# Genetically personalised organ-specific metabolic models in health and disease

**DOI:** 10.1101/2022.03.25.22272958

**Authors:** Carles Foguet, Yu Xu, Scott C. Ritchie, Samuel A. Lambert, Elodie Persyn, Artika P. Nath, Emma E. Davenport, David J. Roberts, Dirk S. Paul, Emanuele Di Angelantonio, John Danesh, Adam S. Butterworth, Christopher Yau, Michael Inouye

**Author notes:** Corresponding authors (CF) & (MI).

## Abstract

Understanding how genetic variants influence disease risk and complex traits (variant-to-function) is one of the major challenges in human genetics. Here we present a model-driven framework to leverage human genome-scale metabolic networks to define how genetic variants affect biochemical reaction fluxes across major human tissues, including skeletal muscle, adipose, liver, brain and heart. As proof of concept, we build personalised organ-specific metabolic flux models for 524,615 individuals of the INTERVAL and UK Biobank cohorts and perform a fluxome-wide association study (FWAS) to identify 4,411 associations between personalised flux values and the concentration of metabolites in blood. Furthermore, we apply FWAS to identify 97 metabolic fluxes associated with the risk of developing coronary artery disease, many of which are linked to processes previously described to play in role in the disease. Our work demonstrates that genetically personalised metabolic models can elucidate the downstream effects of genetic variants on biochemical reactions involved in common human diseases.

## Supplemental Tables for "Genetically personalised organ-specific metabolic models in health and disease" (part 1 of 3)

### Sheet: Table S1
Organ	Reaction ID	Reaction name	Reaction subsystem	PC	Loading
Liver	Liver_CHSTEROLSULT	Steroid Sulfotransferase	Steroid metabolism	PC1	0.0910619
Liver	Liver_THYMDtm	Thymd Transport	Nucleotide and energy metabolism	PC1	0.0893557
Liver	Liver_TMDK1m	Thymidine Kinase (ATP:Thymidine)	Nucleotide and energy metabolism	PC1	0.0890114
Liver	Liver_H2O2tp	Hydrogen Peroxide Peroxisomal Transport via Diffusion	Fatty acid metabolism	PC1	-0.0881993
Liver	Liver_RTOTALFATPc	Uptake of fatty acids (Palmitic acid, Palmitoleic acid, Stearic acid, Oleic acid and Myristic acid)	Fatty acid metabolism	PC1	0.088108
Liver	Liver_ACSm	Acetyl Coenzyme A Synthetase	Glycolysis/gluconeogenesis	PC1	0.0872974
Liver	Liver_PPM	Phosphopentomutase	Pentose phosphate pathway	PC1	-0.0870817
Liver	Liver_EX_lca3se_bc	Release of lithocholic acid 3-sulfate	Bile Acid metabolism	PC1	0.0860082
Liver	Liver_r2506	Sodium phosphate antiport	Nucleotide and energy metabolism	PC1	0.0852225
Liver	Liver_THMMPt4	Thiamine Monophosphate Transport in via Anion Antiport	Thiamine metabolism	PC1	-0.0848554
Liver	Liver_C2tcx	Transport of Acetylcarnitine from Peroxisomes to Cytosol	Fatty acid metabolism	PC2	0.113513
Liver	Liver_r1429	Free Diffusion of Glycerol 3-phosphate	Glycerides and phospholipids metabolism	PC2	0.110674
Liver	Liver_FAS80COA_L	Fatty Acyl Coenzyme A Synthase (N-C8:0CoA)	Fatty acid metabolism	PC2	0.108504
Liver	Liver_r1006	Facilitated Diffusion of Malonylcarnitine (peroxisome)	Fatty acid metabolism	PC2	0.107192
Liver	Liver_r0388	Pyridoxamine:Oxygen Oxidoreductase (Deaminating)	Vitamin B6 metabolism	PC2	-0.107037
Liver	Liver_PAFt1	1-Alkyl 2-Acteylglycerol 3-Phosphocholine Transport	Glycerides and phospholipids metabolism	PC2	-0.106873
Liver	Liver_EX_urcane_bc	Uptake of Urocanate	Amino acid and amine metabolism	PC2	-0.105629
Liver	Liver_RE2030M	Amino-Acid N-Acetyltransferase	Amino acid and amine metabolism	PC2	0.103464
Liver	Liver_r0317	Citrate Hydro-Lyase	Citric acid cycle	PC2	-0.102574
Liver	Liver_r1446	Butyryl-CoA-CoA Oxidase	Oxidative phosphorylation	PC2	0.10064
Liver	Liver_BALABETAtc	Transport of Beta Alanine by Beta Transport System	Amino acid and amine metabolism	PC3	0.129764
Liver	Liver_r1498	Glycoside-Pentoside-Hexuronide (Gph):Cation Symporter Tcdb:2.A.28.1.1	Bile Acid metabolism	PC3	0.127379
Liver	Liver_r0899	Beta-alanine (Amino Acid Transporter Atb0+ ; Facilitated Diffusion)	Amino acid and amine metabolism	PC3	0.12277
Liver	Liver_TAURtcx	Taurine Transport (Sodium Symport) (Peroxisome)	Amino acid and amine metabolism	PC3	0.120242
Liver	Liver_O2St	Transport of peroxide Anion via Diffusion	Oxidative stress metabolism	PC3	0.119654
Liver	Liver_OCDCAtr	Stearic acid transport via Diffusion	Fatty acid metabolism	PC3	-0.11918
Liver	Liver_56DTHMtd	Transport of 5, 6-Dihydrothymine, Diffusion	Nucleotide and energy metabolism	PC3	-0.117442
Liver	Liver_EX_his_Le_bc	Uptatke of L-Histidine	Amino acid and amine metabolism	PC3	-0.115702
Liver	Liver_r2126	Antiport of Acetoacetic acid and Hydroxybutyric acid	Steroid metabolism	PC3	-0.115495
Liver	Liver_EX_o2se_bc	Release of O2s	Oxidative stress metabolism	PC3	0.114895
Liver	Liver_NOS1	Nitric Oxide Synthase (Intermediate Forming)	Amino acid and amine metabolism	PC4	0.113024
Liver	Liver_EX_nwharge_bc	Release of N- (Omega)-Hydroxyarginine	Amino acid and amine metabolism	PC4	0.112243
Liver	Liver_RADH2	Retinal Dehydrogenase (NADPH)	Vitamin A metabolism	PC4	-0.105875
Liver	Liver_r2100	Antiport of pyruvate and Hydroxybutyrate	Glycolysis/gluconeogenesis	PC4	-0.105215
Liver	Liver_EX_retne_bc	Release of Retinoate	Vitamin A metabolism	PC4	-0.10516
Liver	Liver_EX_CE1617e_bc	Exchange of 9-Cis-Retinoate (from[e] toblood)	Vitamin A metabolism	PC4	-0.103963
Liver	Liver_MELATNOX	Melatonin:NADP Oxidoreductase	Amino acid and amine metabolism	PC4	0.096022
Liver	Liver_r2096	Antiport of pyruvate and propionic acid	Glycolysis/gluconeogenesis	PC4	0.0928144
Liver	Liver_r2079	Antiport of Acetoacetic acid and pyruvate	Glycolysis/gluconeogenesis	PC4	-0.087385
Liver	Liver_HC02194c	Formation of Ursodeoxycholate	Bile Acid metabolism	PC4	0.0860636
Liver	Liver_EX_ethae_bc	Uptake of Ethanolamine	Glycerides and phospholipids metabolism	PC5	0.12465
Liver	Liver_EX_CE2934e_bc	Release of O-Methylhippurate (from[e] toblood)	Miscellaneous	PC5	0.122924
Liver	Liver_UREAt	Urea Transport via Facilitate Diffusion	Amino acid and amine metabolism	PC5	-0.115716
Liver	Liver_TMLYSOX	Trimethyllysine Dioxygenase	Amino acid and amine metabolism	PC5	-0.113616
Liver	Liver_r0568	(5-L-Glutamyl)-L-Amino-Acid 5-Glutamyltransferase (Cyclizing)	Oxidative stress metabolism	PC5	-0.113362
Liver	Liver_LTD4DP	Leukotriene D4 Dipeptidase	Fatty acid metabolism	PC5	-0.109371
Liver	Liver_EX_acalde_bc	Uptake of Acetaldehyde	Fatty acid metabolism	PC5	0.108288
Liver	Liver_r1595	Antiport of L-Serine and L-Homoserine	Amino acid and amine metabolism	PC5	-0.106788
Liver	Liver_r0060	L-Serine Ammonia-Lyase	Amino acid and amine metabolism	PC5	-0.104725
Liver	Liver_EX_phacglye_bc	Release of Phenylacetylglycine	Amino acid and amine metabolism	PC5	0.102686
Heart	Heart_TTDCAtr	Tetradecanoate (Transport)	Fatty acid metabolism	PC1	0.152468
Heart	Heart_FATP3t	Stearic acid electroneutral Transport	Fatty acid metabolism	PC1	0.151574
Heart	Heart_FATP2t	Oleic acid electroneutral Transport	Fatty acid metabolism	PC1	0.147597
Heart	Heart_DINt	Deoxyinosine Transport via Diffusion	Nucleotide and energy metabolism	PC1	-0.146995
Heart	Heart_r1685	Antiport of Glycine and L-homoserine (Y+Lat2 Utilized Transport)	Amino acid and amine metabolism	PC1	-0.146743
Heart	Heart_INSTt2r	Transport of Inositol via Proton Symport	Glycerides and phospholipids metabolism	PC1	0.143836
Heart	Heart_KHte	K Transport	Miscellaneous	PC1	0.141588
Heart	Heart_SERGLYexR	L-Serine/Glycine Reversible Antiport	Amino acid and amine metabolism	PC1	0.136723
Heart	Heart_r1778	Antiport of L-Alanine and L-Tyorosine (Y+Lat2 Utilized Transport)	Amino acid and amine metabolism	PC1	-0.1365
Heart	Heart_r1665	Antiport of L-histidine and L-lysine (Y+Lat2 Utilized Transport)	Biotin metabolism	PC1	0.13637
Heart	Heart_DESAT18_6	Fatty Acyl Coenzyme A Desaturase (N-C18:1CoA -> N-C18:2CoA)	Fatty acid metabolism	PC2	0.14549
Heart	Heart_FAOXC1811601m	Beta Oxidation trans-Octadec-2-enoyl-CoA	Fatty acid metabolism	PC2	0.14223
Heart	Heart_OCD11CRNCPT2	Transport of 11-Octadecenoyl Carnitine into the Mitochondrial Matrix	Fatty acid metabolism	PC2	0.136893
Heart	Heart_TETPENT6t	Tetracosapentaenoyl coenzyme A, n-6 Transport via Diffusion	Fatty acid metabolism	PC2	-0.130399
Heart	Heart_ACACT1r	Acetyl Coenzyme A C-Acetyltransferase	Amino acid and amine metabolism	PC2	-0.130332
Heart	Heart_LNELDCCPT2	Carnitine Transferase (Tetracosapentaenoyl coenzyme A)	Fatty acid metabolism	PC2	0.122972
Heart	Heart_BCRNe	Transport of 3-Hydroxy Butyryl Carnitine into Extra Cellular Space	Fatty acid metabolism	PC2	0.120769
Heart	Heart_PEROXx	Peroxisomal Lumped Long Chain Fatty Acid Oxidation	Fatty acid metabolism	PC2	0.114358
Heart	Heart_EX_c3dce_bc	Release of Malonyl Carnitine	Fatty acid metabolism	PC2	0.113486
Heart	Heart_EX_spmde_bc	Uptake of Spermidine	Amino acid and amine metabolism	PC2	-0.112527
Heart	Heart_GTPCI	GTP Cyclohydrolase I	Tetrahydrobiopterin metabolism	PC3	0.143529
Heart	Heart_PDE4	"3', 5'-Cyclic-Nucleotide Phosphodiesterase"	Nucleotide and energy metabolism	PC3	0.140721
Heart	Heart_O2ter	Transport of Oxygen (Endoplasmic Reticulum)	Oxidative phosphorylation	PC3	-0.137472
Heart	Heart_PPItm	Diphopshate Transporter, (Mitochondrial)	Fatty acid metabolism	PC3	0.13
Heart	Heart_EX_pe14_hse_bc	Release of 1-Myristoylglycerophosphoethanolamine (C14:0 Pe)	Glycerides and phospholipids metabolism	PC3	0.126321
Heart	Heart_EX_inoste_bc	Uptake of Myo-Inositol	Glycerides and phospholipids metabolism	PC3	-0.119919
Heart	Heart_EX_pail_hse_bc	Release of 1-Phosphatidyl-1D-Myo-Inositol	Glycerides and phospholipids metabolism	PC3	-0.119225
Heart	Heart_EX_pe_hse_bc	Uptake of Phosphatidylethanolamine	Glycerides and phospholipids metabolism	PC3	-0.116248
Heart	Heart_NDP7er	Nucleoside-Diphosphatase (UDP), Endoplasmic Reticulum	Nucleotide and energy metabolism	PC3	0.112941
Heart	Heart_VALTA	Valine Transaminase	Amino acid and amine metabolism	PC3	-0.112924
Heart	Heart_FAOXC241181x	Beta Oxidation of Nervonyl CoA	Fatty acid metabolism	PC4	0.168833
Heart	Heart_CATm	Catalase	Oxidative stress metabolism	PC4	0.161927
Heart	Heart_r0022	Glutathione:NAD+ Oxidoreductase	Oxidative stress metabolism	PC4	-0.156919
Heart	Heart_FAOXC2252053m	Beta Oxidation of Docosa-4,7,10,13,16-pentaenoyl CoA	Fatty acid metabolism	PC4	0.156517
Heart	Heart_NRVNCCOAtx	Nervonyl CoA Intracellular Transport (peroxisome)	Fatty acid metabolism	PC4	-0.149547
Heart	Heart_LNLNCGCRNt	Transport into the Mitochondria (Gamma-linolenyl carnitine)	Fatty acid metabolism	PC4	-0.148421
Heart	Heart_SPODM	Superoxide Dismutase	Oxidative stress metabolism	PC4	-0.148365
Heart	Heart_RE3095C	Dopamine peroxidase	Amino acid and amine metabolism	PC4	-0.147587
Heart	Heart_EX_lgnce_bc	Uptake of Lignoceric Acid	Fatty acid metabolism	PC4	0.143182
Heart	Heart_FAOXC240200x	Beta Oxidation of Tetracosanoyl-CoA	Fatty acid metabolism	PC4	0.140556
Heart	Heart_DCSPTN1COAtx	Docosa-4,7,10,13,16-pentaenoyl CoA Intracellular Transport (Peroxisome)	Fatty acid metabolism	PC5	0.1338
Heart	Heart_DESAT22_1p	Fatty Acyl Coenzyme A Desaturase (N-C22:4CoA -> N-C22:5CoA)	Fatty acid metabolism	PC5	0.126674
Heart	Heart_PDE1	3', 5'-Cyclic-Nucleotide Phosphodiesterase	Nucleotide and energy metabolism	PC5	0.116583
Heart	Heart_FACOAL200	Arachidic acid Coenzyme A Ligase	Fatty acid metabolism	PC5	-0.115782
Heart	Heart_EX_adrne_bc	Uptake of Adrenic Acid	Fatty acid metabolism	PC5	-0.11399
Heart	Heart_DESAT24_1	Fatty Acyl Coenzyme A Desaturase (N-C24:5CoA -> N-C24:6CoA)	Fatty acid metabolism	PC5	-0.113838
Heart	Heart_H2Otp	H2O Transport, Peroxisomal	Miscellaneous	PC5	0.113769
Heart	Heart_RE3245C	Oleoyl-CoA hydrolase	Fatty acid metabolism	PC5	-0.113493
Heart	Heart_ATP2ter	AMP/ATP Transporter, Endoplasmic Reticulum	Fatty acid metabolism	PC5	0.110785
Heart	Heart_RE3120C	(5Z,8Z,11Z,14Z,17Z)-Icosapentaenoyl-CoA elongase	Fatty acid metabolism	PC5	0.110294
Skeletal muscle	Muscle_TETPENT6COAtm	Tetracosapentaenoyl coenzyme A, n-6 Transport, Mitochondrial	Fatty acid metabolism	PC1	0.144394
Skeletal muscle	Muscle_r1008	C20:4 Carnitine Facilitated Diffusion (Mitochondrial)	Fatty acid metabolism	PC1	0.143202
Skeletal muscle	Muscle_STCRNtr	Transport of O-Octadecanoyl-R-Carnitine	Fatty acid metabolism	PC1	0.141795
Skeletal muscle	Muscle_STRDNCCPT1	Carnitine O-Palmitoyltransferase	Fatty acid metabolism	PC1	0.141525
Skeletal muscle	Muscle_C204CRNt	Arachidonic Acid Transport into the Mitochondria	Fatty acid metabolism	PC1	-0.140704
Skeletal muscle	Muscle_C226CRNt	C226 Transport into the Mitochondria	Fatty acid metabolism	PC1	0.139299
Skeletal muscle	Muscle_FAS140COA	Fatty-Acyl Coenzyme A Synthase (N-C14:0CoA)	Fatty acid metabolism	PC1	-0.135658
Skeletal muscle	Muscle_r0510	Steroyl Coenzyme A, Hydrogen-Donor:Oxygen Oxidoreductase Polyunsaturated Fatty Acid Biosynthesis"	Fatty acid metabolism	PC1	-0.134649
Skeletal muscle	Muscle_C30CPT1	Synthesis of Propionylcarnitine	Fatty acid metabolism	PC1	0.133399
Skeletal muscle	Muscle_EX_3thexddcoacrne_bc	Release of 3-Hydroxy Trans7, 10-Hexadecadienoyl Carnitine	Fatty acid metabolism	PC1	0.13294
Skeletal muscle	Muscle_SERDGLNexR	D-Serine/Glutamine Reversible Antiport	Amino acid and amine metabolism	PC2	0.189088
Skeletal muscle	Muscle_NCNt	Na+/Ca2+-NH4+ Antiport	Amino acid and amine metabolism	PC2	0.185597
Skeletal muscle	Muscle_SERALANaEx	L-Alanine/L-Serine Na-Dependent Exchange (Ser-L In)	Amino acid and amine metabolism	PC2	0.185115
Skeletal muscle	Muscle_r1567	L-Alanine and L-Asparagine antiport (Amino Acid-Polyamine-Organocation (Apc) Tcdb:2.A.3.8.1)	Amino acid and amine metabolism	PC2	0.179066
Skeletal muscle	Muscle_r1552	Glycine and L-Proline antiport (Amino Acid-Polyamine-Organocation (Apc) Tcdb:2.A.3.8.1)	Amino acid and amine metabolism	PC2	-0.178339
Skeletal muscle	Muscle_r0899	Beta-alanine Transporter Atb0+ Facilitated Diffusion	Amino acid and amine metabolism	PC2	-0.177582
Skeletal muscle	Muscle_r1560	L-Alanine and L-Methionine antiport (Amino Acid-Polyamine-Organocation (Apc) Tcdb:2.A.3.8.1)	Amino acid and amine metabolism	PC2	-0.166113
Skeletal muscle	Muscle_GSNt4	Guanosine Transport in via Sodium Symport	Nucleotide and energy metabolism	PC2	-0.165222
Skeletal muscle	Muscle_r1621	L-Phenylalanine and L-Proline antiport (Amino Acid-Polyamine-Organocation (Apc) Tcdb:2.A.3.8.1)	Amino acid and amine metabolism	PC2	-0.162657
Skeletal muscle	Muscle_DM_na1x	Demand for Sodium (Peroxisomal)	Demand reaction	PC2	0.161464
Skeletal muscle	Muscle_r0388	Pyridoxamine:Oxygen Oxidoreductase (Deaminating)	Vitamin B6 metabolism	PC3	0.211268
Skeletal muscle	Muscle_EX_13_cis_retne_bc	Uptake of 13-Cis-Retinoate	Vitamin A metabolism	PC3	0.208929
Skeletal muscle	Muscle_r1050	Cholesterol (Vesicular Transport)	Steroid metabolism	PC3	0.205668
Skeletal muscle	Muscle_FATP9t	Nervonic acid Electroneutral Transport	Fatty acid metabolism	PC3	-0.202132
Skeletal muscle	Muscle_EX_CE2028e_bc	Release of Beta-Hydroxy-Beta-Methylbutyrate (from[e] toblood)	Amino acid and amine metabolism	PC3	0.197813
Skeletal muscle	Muscle_EX_vitd3e_bc	Release of Calctriol (from[e] toblood)	Vitamin D metabolism	PC3	0.191155
Skeletal muscle	Muscle_FAOXC182806m	Beta Oxidation of Linoleoyl-CoA	Fatty acid metabolism	PC3	0.188553
Skeletal muscle	Muscle_EX_c8crne_bc	Release of Octanoyl Carnitine (from[e] toblood)	Fatty acid metabolism	PC3	0.187598
Skeletal muscle	Muscle_ARACHDtr	Arachidonic acid transport (reticular)	Fatty acid metabolism	PC3	0.179491
Skeletal muscle	Muscle_r1304	Palmitoleic acid(Vesicular Transport to lysosome)	Fatty acid metabolism	PC3	0.175657
Skeletal muscle	Muscle_r0431	Palmitoyl Coenzyme A:L-Carnitine O-Palmitoyltransferase	Fatty acid metabolism	PC4	0.158369
Skeletal muscle	Muscle_FAS100COA	Octanoyl-CoA elongase	Fatty acid metabolism	PC4	0.143416
Skeletal muscle	Muscle_CO2tm	O2 Transport (Diffusion), Mitochondrial	Miscellaneous	PC4	-0.140284
Skeletal muscle	Muscle_FDH	Formate Dehydrogenase	Fatty acid metabolism	PC4	0.133076
Skeletal muscle	Muscle_FAS180	Palmitic acid elongase	Fatty acid metabolism	PC4	0.130936
Skeletal muscle	Muscle_EX_cholatee_bc	Uptake of Cholate	Bile Acid metabolism	PC4	0.129561
Skeletal muscle	Muscle_TPI	Triose-Phosphate Isomerase	Glycolysis/gluconeogenesis	PC4	0.128967
Skeletal muscle	Muscle_G3PD1	Glycerol-3-Phosphate Dehydrogenase (NAD)	Glycerides and phospholipids metabolism	PC4	-0.126291
Skeletal muscle	Muscle_PGK	Phosphoglycerate Kinase	Glycolysis/gluconeogenesis	PC4	0.120038
Skeletal muscle	Muscle_PYRt2r	Transport of Pyruvate Reversible via Proton Symport	Glycolysis/gluconeogenesis	PC4	0.118785
Skeletal muscle	Muscle_r1607	L-Isoleucine and L-Methionine antiport (Amino Acid-Polyamine-Organocation (Apc)) Tcdb:2.A.3.8.1	Amino acid and amine metabolism	PC5	0.231633
Skeletal muscle	Muscle_VALt4	L-Valine Transport in via Sodium Symport	Amino acid and amine metabolism	PC5	0.21994
Skeletal muscle	Muscle_r1656	L-Isoleucine and L-Asparagine antiport (Amino Acid-Polyamine-Organocation (Apc)) Tcdb:2.A.3.8.1	Amino acid and amine metabolism	PC5	-0.211086
Skeletal muscle	Muscle_r1578	L-Leucine and L-Glutamine antiport (Amino Acid-Polyamine-Organocation (Apc)) Tcdb:2.A.3.8.1	Amino acid and amine metabolism	PC5	-0.194288
Skeletal muscle	Muscle_r1593	L-Serine and L-Valine antiport (Amino Acid-Polyamine-Organocation (Apc)) Tcdb:2.A.3.8.1	Amino acid and amine metabolism	PC5	-0.186139
Skeletal muscle	Muscle_r1653	L-Asparagine and L-Valine antiport (Amino Acid-Polyamine-Organocation (Apc)) Tcdb:2.A.3.8.1	Amino acid and amine metabolism	PC5	-0.176415
Skeletal muscle	Muscle_r1569	L-Alanine and L-Threonine antiport (Amino Acid-Polyamine-Organocation (Apc)) Tcdb:2.A.3.8.1	Amino acid and amine metabolism	PC5	-0.175692
Skeletal muscle	Muscle_r1637	L-Asparagine and L-cysteine antiport (Amino Acid-Polyamine-Organocation (Apc)) Tcdb:2.A.3.8.1	Amino acid and amine metabolism	PC5	0.163701
Skeletal muscle	Muscle_r1564	L-Alanine and L-Cysteine antiport (Amino Acid-Polyamine-Organocation (Apc)) Tcdb:2.A.3.8.1	Amino acid and amine metabolism	PC5	0.160746
Skeletal muscle	Muscle_GSNt2r	Guanosine Transport in via Proton Symport Reversible	Nucleotide and energy metabolism	PC5	0.159334
Brain	BBB_ARG_LCSFexp	Transport of L-Arginine (Blood Brain Barrier)	Amino acid and amine metabolism	PC1	0.131952
Brain	BBB_5HPETCSFupt	Transport of 5(S)-HPETE, Active TransportTransport of 5(S)-HPETE, Uptake (Blood Brain Barrier)	Fatty acid metabolism	PC1	0.131879
Brain	BBB_5HPETCSFexp	Transport of 5(S)-HPETE, Active TransportTransport of 5(S)-HPETE, Release (Blood–Brain Barrier)	Fatty acid metabolism	PC1	0.131799
Brain	BBB_LHCYSTINCSFexp	Transport of Homocystine (Blood–Brain Barrier)	Amino acid and amine metabolism	PC1	0.131629
Brain	BBB_THYMCSFexp	Thymine Reversible Transport via Faciliated Diffusion (Blood–Brain Barrier)	Nucleotide and energy metabolism	PC1	0.130932
Brain	BBB_CITR_LCSFexp	Transport of L-Citruline (Blood Brain Barrier)	Amino acid and amine metabolism	PC1	0.129139
Brain	BBB_HC02196CSFexp	Transport of Bile Acid, Glycoursodeoxycholate (Blood–Brain Barrier)	Bile Acid metabolism	PC1	0.128397
Brain	BBB_MALTCSFexp	Transport of Maltose (Blood Brain Barrier)	Glycolysis/gluconeogenesis	PC1	0.128264
Brain	BBB_STRDNCCSFexp	Transport of Stearidonic acid (Blood Brain Barrier)	Fatty acid metabolism	PC1	0.127826
Brain	BBB_HIS_LCSFexp	Transport of L-Histidine (Blood Brain Barrier)	Amino acid and amine metabolism	PC1	0.127398
Brain	Brain_PROGLyt	Transport of Prolylglycine	Amino acid and amine metabolism	PC2	0.185735
Brain	Brain_PROGLYPEPT1tc	Transport of Prolylglycine by the Apical Pept1 Amino Acid Transporters	Miscellaneous	PC2	0.18141
Brain	BBB_SRTNCSFupt	Transport of serotonin (Blood Brain Barrier)	Amino acid and amine metabolism	PC2	0.177545
Brain	Brain_ALAGLNNaEx	L-Alanine/L-Glutamine Na-Dependent Exchange (Ala-L In)	Amino acid and amine metabolism	PC2	0.174925
Brain	Brain_HIStiDF	L-Histidine Transport via Diffusion	Amino acid and amine metabolism	PC2	-0.173275
Brain	Brain_SERtN1	Serine Transport (Na, H Coupled)	Amino acid and amine metabolism	PC2	-0.169537
Brain	Brain_r1941	Antiport of L-Citruline and L-Tryptophan (Y+Lat2 Utilized Transport)	Amino acid and amine metabolism	PC2	-0.169475
Brain	Brain_GLCSGLT1le	Active transport of Glucose	Glycolysis/gluconeogenesis	PC2	0.164999
Brain	Brain_GLNSERNaEx	L-Serine/L-Glutamine Na-Dependent Exchange (Gln-L In)	Amino acid and amine metabolism	PC2	0.163028
Brain	Brain_EX_nrpphre_csf	Transport of Norepinephrine ( to cerebrospinal fluid)	Amino acid and amine metabolism	PC2	0.157602
Brain	Brain_UGLCNACtg	UDP-GlcNac Golgi Transport via CMP Antiport	Nucleotide and energy metabolism	PC3	0.197436
Brain	BBB_GALGALFUCFUCGALACGLCGALACGLCGAL14ACGLCGALGLUSIDE_HSCSFupt	Transport of (Gal)6 (Glc)1 (GlcNac)3 (LFuc)2 (Cer)1 (Blood Brain Barrier)	Heme metabolism	PC3	-0.190291
Brain	BBB_GA1_HSCSFupt	Uptake of Ganglioside GA1 (d18:1/12:0) (Blood Brain Barrier)	Glycerides and phospholipids metabolism	PC3	0.18619
Brain	Brain_EX_ga1_hse_csf	Transport of Gibberellin A1 ( to cerebrospinal fluid)	Glycerides and phospholipids metabolism	PC3	0.185642
Brain	BBB_GA1_HSCSFexp	Release of Ganglioside GA1 (d18:1/12:0) (Blood Brain Barrier)	Glycerides and phospholipids metabolism	PC3	-0.184073
Brain	Brain_EX_galgalfucfucgalacglcgalacglcgal14acglcgalgluside_hse_csf	Transport of (Gal)6 (Glc)1 (GlcNac)3 (LFuc)2 (Cer)1 ( to cerebrospinal fluid)	Heme metabolism	PC3	0.180018
Brain	Brain_S6T3g	Galactose/N-Acetylglucosamine 6-O-Sulfotransferase, Golgi Apparatus	Proteoglycans and glycosaminoglycan metabolism	PC3	0.177334
Brain	BBB_FUCGALFUCGALACGLCGALGLUSIDE_HSCSFexp	Transport of (Gal)3 (Glc)1 (GlcNac)1 (LFuc)2 (Cer)1 (Blood–Brain Barrier)	Glycerides and phospholipids metabolism	PC3	-0.166912
Brain	Brain_ATPasel	V-Type ATPase, H+ Transporting, Lysosomal	Nucleotide and energy metabolism	PC3	0.165233
Brain	Brain_UDPACGALtl	UDPacgal Intracellular Transport	Aminosugar metabolism	PC3	0.164983
Brain	Brain_ARACHDtr	Arachidonic acid Transport (reticulum)	Fatty acid metabolism	PC4	0.174179
Brain	Brain_PGSr	Prostaglandin G/H Synthase	Fatty acid metabolism	PC4	0.172934
Brain	Brain_RE1803C	27-Hydroxycholesterol Reductase	Bile Acid metabolism	PC4	-0.161476
Brain	BBB_ESTRIOLCSFexp	Release of Estriol (Blood–Brain Barrier)	Steroid metabolism	PC4	0.152811
Brain	Brain_P45019A1r	Aromatase	Steroid metabolism	PC4	0.151296
Brain	Brain_XOLTRI27tc	27 Trihydroxy Cholesterol Transport (reticulum)	Bile Acid metabolism	PC4	0.149084
Brain	BBB_ESTRIOLCSFupt	Uptake of Estriol (Blood Brain Barrier)	Steroid metabolism	PC4	-0.145796
Brain	BBB_XOLTRI24CSFupt	Transport of 24 Trihydroxy Cholesterol(Blood–Brain Barrier)	Bile Acid metabolism	PC4	-0.137696
Brain	BBB_CE2345CSFexp	7Alpha-Hydroxy-3-Oxo-4-Cholestenoic acid transport (Blood Brain Barrier)	Bile Acid metabolism	PC4	-0.136129
Brain	Brain_RE1828C	3Beta-Hydroxy-5-Cholestene-27-Oate Reductase	Bile Acid metabolism	PC4	-0.131305
Brain	Brain_EX_ahdte_csf	Transport of 7, 8-Dihydroneopterin 3-Triphosphate	Tetrahydrobiopterin metabolism	PC5	0.140857
Brain	Brain_DM_dopac	Demand for dopamine	Amino acid and amine metabolism	PC5	0.139781
Brain	Brain_UPPDC1	Uroporphyrinogen Decarboxylase (Uroporphyrinogen Iii)	Heme metabolism	PC5	0.137109
Brain	Brain_EX_ppp9e_csf	Transport of Protoporphyrin	Heme metabolism	PC5	0.13654
Brain	Brain_EX_C05767e_csf	Transport of Uroporphyrin I	Heme metabolism	PC5	-0.122659
Brain	Brain_GDCASULT	Glycodeoxycholic acid sulfotransferase	Bile Acid metabolism	PC5	0.120554
Brain	Brain_3HLYTCL	3-Hydroxy-L-Tyrosine Carboxy-Lyase	Amino acid and amine metabolism	PC5	0.118429
Brain	BBB_PPP9CSFupt	Transport by ABCg2 (Blood–Brain Barrier)	Heme metabolism	PC5	-0.116706
Brain	BBB_RTOTAL2CSFupt	Uptake of fatty acids (Palmitic acid, Palmitoleic acid, Stearic acid, Oleic acid and Myristic acid) (Blood–Brain Barrier)	Glycerides and phospholipids metabolism	PC5	0.112646
Brain	Brain_PGSr	Prostaglandin G/H Synthase	Fatty acid metabolism	PC5	-0.111186
Adipose tissue	Adipocytes_RE1834C	Palmitoyl Coenzyme A Hydrolase	Propionate metabolism	PC1	0.14456
Adipose tissue	Adipocytes_ME2	Malic Enzyme (NADP)	Glycolysis/gluconeogenesis	PC1	-0.14232
Adipose tissue	Adipocytes_MAL_Lte	Transport of L-Malate	Citric acid cycle	PC1	-0.141964
Adipose tissue	Adipocytes_EX_asn_Le_bc	Uptake of L-Asparagine	Amino acid and amine metabolism	PC1	-0.137961
Adipose tissue	Adipocytes_EX_hco3e_bc	Uptake of Bicarbonate	Miscellaneous	PC1	-0.137049
Adipose tissue	Adipocytes_EX_forglue_bc	Release of N-Formimidoyl-L-Glutamate	Amino acid and amine metabolism	PC1	0.136479
Adipose tissue	Adipocytes_EX_cyane_bc	Uptake of Hydrogen Cyanide	Amino acid and amine metabolism	PC1	-0.136013
Adipose tissue	Adipocytes_LDH_L	L-Lactate Dehydrogenase	Glycolysis/gluconeogenesis	PC1	-0.134548
Adipose tissue	Adipocytes_EX_5cysgly34dhphee_bc	Uptake of 5-S-Cysteinylglycine Dopa	Amino acid and amine metabolism	PC1	0.133486
Adipose tissue	Adipocytes_ACt2r	Acetate Reversible Transport via Proton Symport	Glycolysis/gluconeogenesis	PC1	0.131742
Adipose tissue	Adipocytes_ASNt4	L-Asparagine Transport in via Sodium Symport	Amino acid and amine metabolism	PC2	0.170373
Adipose tissue	Adipocytes_ALAt4	Alanine-Sodium Symporter	Amino acid and amine metabolism	PC2	0.165417
Adipose tissue	Adipocytes_r0339	ATP:(R)-Glycerate 3-Phosphotransferase Ec:2.7.1.31	Glycolysis/gluconeogenesis	PC2	0.161992
Adipose tissue	Adipocytes_DHCR72r	7-Dehydrocholesterol Reductase	Steroid metabolism	PC2	0.157601
Adipose tissue	Adipocytes_EX_2mcite_bc	Release of 2-Methylcitrate	Fatty acid metabolism	PC2	0.156371
Adipose tissue	Adipocytes_PHEtec	Transport of L-Phenylalanine via Diffusion	Amino acid and amine metabolism	PC2	-0.151856
Adipose tissue	Adipocytes_GLYCTDle	Difussion of Glycerol	Glycerides and phospholipids metabolism	PC2	-0.149239
Adipose tissue	Adipocytes_INSTt4	Transport of Inositol via Sodium Symport	Glycerides and phospholipids metabolism	PC2	0.148967
Adipose tissue	Adipocytes_ILEtec	Transport of L-Isoleucine via Diffusion	Amino acid and amine metabolism	PC2	0.147238
Adipose tissue	Adipocytes_EX_he_bc	Release of Protons	Miscellaneous	PC2	-0.144093
Adipose tissue	Adipocytes_FMNAT	FMN Adenylyltransferase	Vitamin B2 metabolism	PC3	0.187249
Adipose tissue	Adipocytes_ATP2ter	AMP/ATP Transporter, Endoplasmic Reticulum	Fatty acid metabolism	PC3	0.182176
Adipose tissue	Adipocytes_HMR_0350	Palmitoyl Coenzyme A Hydrolase	Fatty acid metabolism	PC3	0.178459
Adipose tissue	Adipocytes_ADK3m	Adentylate Kinase (GTP)	Nucleotide and energy metabolism	PC3	0.171725
Adipose tissue	Adipocytes_EX_pnto_Re_bc	Uptake of (R)-Pantothenate	CoA metabolism	PC3	0.163938
Adipose tissue	Adipocytes_r1116	ATP Exporter (ATP-E) Tcdb:9.A.6.1.1	Nucleotide and energy metabolism	PC3	0.162115
Adipose tissue	Adipocytes_PTDCAt	Pentadecanoic acid Transport via Diffusion	Fatty acid metabolism	PC3	0.160256
Adipose tissue	Adipocytes_COAtm	Transport of Coenzyme A	Fatty acid metabolism	PC3	0.160093
Adipose tissue	Adipocytes_ACCOALm	Acetate Coenzyme A Ligase (AMP-Forming)	Fatty acid metabolism	PC3	0.159192
Adipose tissue	Adipocytes_EX_hexce_bc	Uptake of Hexacosanoate (N-C26:0)	Fatty acid metabolism	PC3	0.157208
Adipose tissue	Adipocytes_PPAm	Inorganic Diphosphatase	Oxidative phosphorylation	PC4	0.194644
Adipose tissue	Adipocytes_TMDK1m	Thymidine Kinase (ATP:Thymidine)	Nucleotide and energy metabolism	PC4	-0.173478
Adipose tissue	Adipocytes_HMR_4756	Transport of Protoporphyrin IX	Heme metabolism	PC4	0.164763
Adipose tissue	Adipocytes_PCm	Pyruvate Carboxylase	Glycolysis/gluconeogenesis	PC4	-0.16064
Adipose tissue	Adipocytes_O2Stm	Transport of peroxide Anion via Diffusion, Mitochondria"	Oxidative stress metabolism	PC4	0.160047
Adipose tissue	Adipocytes_2M3HBUte	Transport of 2-Methyl-3-Hydroxy-Butyrate	Amino acid and amine metabolism	PC4	0.156192
Adipose tissue	Adipocytes_GLU5Km	Glutamate 5-Kinase, Mitochondrial	Amino acid and amine metabolism	PC4	-0.154745
Adipose tissue	Adipocytes_FORt2m	Transport of Formate, Mitochondrial	Folate metabolism	PC4	-0.152568
Adipose tissue	Adipocytes_r0431	Palmitoyl Coenzyme A:L-Carnitine O-Palmitoyltransferase	Fatty acid metabolism	PC4	-0.15207
Adipose tissue	Adipocytes_ATPtm	ADP/ATP Transporter, Mitochondrial	Nucleotide and energy metabolism	PC4	0.148974
Adipose tissue	Adipocytes_r2435	Mitochondrial Carrier (Mc) Tcdb:2.A.29.8.3	Fatty acid metabolism	PC5	0.220136
Adipose tissue	Adipocytes_FAOXC180	Beta Oxidation of Stearoyl-CoA	Fatty acid metabolism	PC5	0.197619
Adipose tissue	Adipocytes_FAOXC184C164m	Beta Oxidation of Stearidonoyl CoA to Hexadecatetraenoyl Coenzyme A	Fatty acid metabolism	PC5	-0.193918
Adipose tissue	Adipocytes_DESAT18_10	Fatty Acyl Coenzyme A Desaturase (N-C18:2CoA -> N-C18:3CoA)	Fatty acid metabolism	PC5	-0.193762
Adipose tissue	Adipocytes_EX_hdcecrne_bc	Release of Palmitoleoyl-Carnitine	Fatty acid metabolism	PC5	0.191777
Adipose tissue	Adipocytes_TTDCRNt	Transport of Tetradecenoylcarnitine (Mitochondria)	Fatty acid metabolism	PC5	-0.185988
Adipose tissue	Adipocytes_FAOXC18480m	Beta Oxidation of Octanoyl-CoA	Fatty acid metabolism	PC5	0.181597
Adipose tissue	Adipocytes_LNLNCAt	Alpha-Linolenic acid Transport via Diffusion	Fatty acid metabolism	PC5	0.181149
Adipose tissue	Adipocytes_FAOXC8C6m	Fatty Acid Beta Oxidation (C8->C6)	Fatty acid metabolism	PC5	-0.167347
Adipose tissue	Adipocytes_C226CPT1	Carnitine C22:6 Transferase	Fatty acid metabolism	PC5	0.157218

### Sheet: Table S2
Association	Blood metabolic feature ID	Blood metabolic feature name	Blood metabolic feature class	Platform	Reaction ID	Organ	Reaction name	Reaction subsystem	Effect size (INTERVAL)	R2(INTERVAL)	P value (INTERVAL)	FDR-adjusted P value (INTERVAL)	Effect size (UKB)	R2(UKB)	P value (UKB)	FDR-adjusted P value (UKB)
met_ethylmalonate ~ Muscle_r0560	met_ethylmalonate	ethylmalonate	Amino Acids	Metabolon HD4	Muscle_r0560	Skeletal Muscle	2-Methylpropanoyl Coenzyme A:Oxygen 2, 3-Oxidoreductase Valine, Leucine And Isoleucine Degradation	Amino acid and amine metabolism	-0.555314	0.312808	<2.225x10-308	<2.225x10-308	NA	NA	NA	NA
met_butyrylcarnitine ~ Muscle_r0560	met_butyrylcarnitine	butyrylcarnitine	Fatty acids	Metabolon HD4	Muscle_r0560	Skeletal Muscle	2-Methylpropanoyl Coenzyme A:Oxygen 2, 3-Oxidoreductase Valine, Leucine And Isoleucine Degradation	Amino acid and amine metabolism	-0.485202	0.239107	<2.225x10-308	<2.225x10-308	NA	NA	NA	NA
met_ethylmalonate ~ Muscle_FAOXC4C2m	met_ethylmalonate	ethylmalonate	Amino Acids	Metabolon HD4	Muscle_FAOXC4C2m	Skeletal Muscle	Fatty Acid Beta Oxidation (C4->C2), Mitochondrial	Fatty acid metabolism	-0.428004	0.183456	<2.225x10-308	<2.225x10-308	NA	NA	NA	NA
met_androsterone_sulfate ~ Adipocytes_EX_6htststeronee_bc	met_androsterone_sulfate	androsterone sulfate	Steroids and Sterols	Metabolon HD4	Adipocytes_EX_6htststeronee_bc	Adipose tissue	Exchange of 6 Beta Hydroxy Testosterone (from[e] toblood)	Steroid metabolism	-0.419669	0.183378	<2.225x10-308	<2.225x10-308	NA	NA	NA	NA
met_X___21792 ~ Liver_HMR_0362	met_X___21792	X - 21792	Unknown	Metabolon HD4	Liver_HMR_0362	Liver	Palmitoyl Coenzyme A Hydrolase	Fatty acid metabolism	0.402901	0.159694	1.01512e-283	5.79288e-278	NA	NA	NA	NA
met_X___11491 ~ Liver_UGT1A3r	met_X___11491	X - 11491	Unknown	Metabolon HD4	Liver_UGT1A3r	Liver	UDP-Glucuronosyltransferase 1-10 Precursor, Microsomal	Steroid metabolism	0.39129	0.147397	6.89646e-258	3.37331e-252	NA	NA	NA	NA
met_butyrylcarnitine ~ Muscle_FAOXC4C2m	met_butyrylcarnitine	butyrylcarnitine	Fatty acids	Metabolon HD4	Muscle_FAOXC4C2m	Skeletal Muscle	Fatty Acid Beta Oxidation (C4->C2), Mitochondrial	Fatty acid metabolism	-0.376648	0.142276	1.73622e-255	7.43091e-250	NA	NA	NA	NA
met_X___21792 ~ Liver_FAOXC15ATPx	met_X___21792	X - 21792	Unknown	Metabolon HD4	Liver_FAOXC15ATPx	Liver	Fatty Acid Activation (C15), Peroxisomal	Fatty acid metabolism	0.399392	0.138144	9.68903e-243	3.68609e-237	NA	NA	NA	NA
met_ethylmalonate ~ Muscle_FAOXC80	met_ethylmalonate	ethylmalonate	Amino Acids	Metabolon HD4	Muscle_FAOXC80	Skeletal Muscle	Beta Oxidation of Med/Long Chain Fatty Acid	Fatty acid metabolism	-0.354869	0.126397	2.08801e-228	7.14924e-223	NA	NA	NA	NA
met_X___21792 ~ Liver_FACOAL205	met_X___21792	X - 21792	Unknown	Metabolon HD4	Liver_FACOAL205	Liver	Fatty-Acid- Coenzyme A Ligase	Fatty acid metabolism	0.357238	0.125667	1.77425e-219	4.67302e-214	NA	NA	NA	NA
met_1_arachidonoyl_GPC_20_4n6ASTERISK ~ Liver_FAEL183	met_1_arachidonoyl_GPC_20_4n6ASTERISK	1-arachidonoyl-GPC (20:4n6)*	Glycerides and phospholipids	Metabolon HD4	Liver_FAEL183	Liver	Fatty-Acyl Coenzyme A Elongation (N-C18:3CoA)	Fatty acid metabolism	0.350462	0.125374	1.66415e-226	4.74832e-221	NA	NA	NA	NA
met_1_palmitoyl_2_arachidonoyl_GPC_16_0_20_4 ~ Liver_FAEL183	met_1_palmitoyl_2_arachidonoyl_GPC_16_0_20_4	1-palmitoyl-2-arachidonoyl-GPC (16:0/20:4)	Glycerides and phospholipids	Metabolon HD4	Liver_FAEL183	Liver	Fatty-Acyl Coenzyme A Elongation (N-C18:3CoA)	Fatty acid metabolism	0.337984	0.116432	1.82224e-209	3.89955e-204	NA	NA	NA	NA
met_X___21458 ~ Liver_EX_bildglcure_bc	met_X___21458	X - 21458	Unknown	Metabolon HD4	Liver_EX_bildglcure_bc	Liver	Exchange of Bilirubin Beta-Diglucuronide (from[e] toblood)	Steroid metabolism	-0.325689	0.109855	4.9729e-154	5.15968e-149	NA	NA	NA	NA
met_butyrylcarnitine ~ Muscle_FAOXC80	met_butyrylcarnitine	butyrylcarnitine	Fatty acids	Metabolon HD4	Muscle_FAOXC80	Skeletal Muscle	Beta Oxidation of Med/Long Chain Fatty Acid	Fatty acid metabolism	-0.321926	0.103794	4.98377e-183	8.12581e-178	NA	NA	NA	NA
met_X___13431 ~ Adipocytes_RPE	met_X___13431	X - 13431	Unknown	Metabolon HD4	Adipocytes_RPE	Adipose tissue	Ribulose 5-Phosphate 3-Epimerase	Pentose phosphate pathway	0.320643	0.102681	9.55096e-183	1.48645e-177	NA	NA	NA	NA
met_X___24309 ~ Liver_HMR_0362	met_X___24309	X - 24309	Unknown	Metabolon HD4	Liver_HMR_0362	Liver	Palmitoyl Coenzyme A Hydrolase	Fatty acid metabolism	0.318544	0.102174	2.7421e-181	4.08209e-176	NA	NA	NA	NA
met_X___19141 ~ Liver_UGT1A3r	met_X___19141	X - 19141	Unknown	Metabolon HD4	Liver_UGT1A3r	Liver	UDP-Glucuronosyltransferase 1-10 Precursor, Microsomal	Steroid metabolism	0.320335	0.101038	2.05823e-180	2.93637e-175	NA	NA	NA	NA
met_ethylmalonate ~ Muscle_FAOXC226205m	met_ethylmalonate	ethylmalonate	Amino Acids	Metabolon HD4	Muscle_FAOXC226205m	Skeletal Muscle	Beta Oxidation of Long Chain Fatty Acid	Fatty acid metabolism	-0.318141	0.100586	1.22216e-179	1.67385e-174	NA	NA	NA	NA
met_X___21792 ~ Liver_DESAT18_10	met_X___21792	X - 21792	Unknown	Metabolon HD4	Liver_DESAT18_10	Liver	DESAT18_10	Fatty acid metabolism	0.317681	0.0989152	1.09053e-170	1.38294e-165	NA	NA	NA	NA
met_pregnen_diol_disulfateASTERISK ~ Liver_EX_gcdca3se_bc	met_pregnen_diol_disulfateASTERISK	pregnen-diol disulfate*	Steroids and Sterols	Metabolon HD4	Liver_EX_gcdca3se_bc	Liver	EX_gcdca3s(e) (from[e] toblood)	Bile Acid metabolism	0.307067	0.0961764	1.63262e-171	2.15001e-166	NA	NA	NA	NA
met_X___21792 ~ Heart_HMR_0354	met_X___21792	X - 21792	Unknown	Metabolon HD4	Heart_HMR_0354	Heart	Palmitoyl Coenzyme A Hydrolase	Fatty acid metabolism	0.303455	0.0938023	1.58089e-161	1.93318e-156	NA	NA	NA	NA
met_X___21458 ~ Liver_CDCA24GSc	met_X___21458	X - 21458	Unknown	Metabolon HD4	Liver_CDCA24GSc	Liver	UDP-Glucuronosyltransferase (UGT) cytosolic (chenodeoxycholic acid)	Bile Acid metabolism	0.304565	0.0937428	1.3512e-130	7.97661e-126	NA	NA	NA	NA
met_succinimide ~ Liver_EX_bildglcure_bc	met_succinimide	succinimide	Xenobiotics	Metabolon HD4	Liver_EX_bildglcure_bc	Liver	Exchange of Bilirubin Beta-Diglucuronide (from[e] toblood)	Steroid metabolism	-0.302504	0.0912776	9.86981e-156	1.05605e-150	NA	NA	NA	NA
met_2_arachidonoyl_GPC_20_4ASTERISK ~ Liver_FAEL183	met_2_arachidonoyl_GPC_20_4ASTERISK	2-arachidonoyl-GPC (20:4)*	Glycerides and phospholipids	Metabolon HD4	Liver_FAEL183	Liver	Fatty-Acyl Coenzyme A Elongation (N-C18:3CoA)	Fatty acid metabolism	0.299812	0.0902432	4.56036e-159	5.38429e-154	NA	NA	NA	NA
met_1_arachidonoyl_GPC_20_4n6ASTERISK ~ Muscle_DESAT24_1	met_1_arachidonoyl_GPC_20_4n6ASTERISK	1-arachidonoyl-GPC (20:4n6)*	Glycerides and phospholipids	Metabolon HD4	Muscle_DESAT24_1	Skeletal Muscle	DESAT24_1	Fatty acid metabolism	-0.294686	0.0884607	3.01275e-157	3.4385e-152	NA	NA	NA	NA
met_X___12063 ~ Adipocytes_EX_6htststeronee_bc	met_X___12063	X - 12063	Unknown	Metabolon HD4	Adipocytes_EX_6htststeronee_bc	Adipose tissue	Exchange of 6 Beta Hydroxy Testosterone (from[e] toblood)	Steroid metabolism	-0.291664	0.0883557	7.56798e-156	8.35883e-151	NA	NA	NA	NA
met_butyrylcarnitine ~ Muscle_FAOXC226205m	met_butyrylcarnitine	butyrylcarnitine	Fatty acids	Metabolon HD4	Muscle_FAOXC226205m	Skeletal Muscle	Beta Oxidation of Long Chain Fatty Acid	Fatty acid metabolism	-0.292314	0.084772	2.42717e-148	2.24608e-143	NA	NA	NA	NA
met_X___24309 ~ Liver_FAOXC15ATPx	met_X___24309	X - 24309	Unknown	Metabolon HD4	Liver_FAOXC15ATPx	Liver	Fatty Acid Activation (C15), Peroxisomal	Fatty acid metabolism	0.297234	0.0842533	2.02568e-148	1.92662e-143	NA	NA	NA	NA
met_1_arachidonoyl_GPC_20_4n6ASTERISK ~ Muscle_DESAT20_1	met_1_arachidonoyl_GPC_20_4n6ASTERISK	1-arachidonoyl-GPC (20:4n6)*	Glycerides and phospholipids	Metabolon HD4	Muscle_DESAT20_1	Skeletal Muscle	Fatty Acyl Coenzyme A Desaturase (N-C20:3CoA -> N-C20:4CoA)	Fatty acid metabolism	0.286083	0.0837274	1.44102e-148	1.40971e-143	NA	NA	NA	NA
met_tauro_beta_muricholate ~ Adipocytes_EX_6htststeronee_bc	met_tauro_beta_muricholate	tauro-beta-muricholate	Bile Acids	Metabolon HD4	Adipocytes_EX_6htststeronee_bc	Adipose tissue	Exchange of 6 Beta Hydroxy Testosterone (from[e] toblood)	Steroid metabolism	0.246019	0.0836365	4.86886e-89	1.3024e-84	NA	NA	NA	NA
met_1_palmitoyl_2_arachidonoyl_GPC_16_0_20_4 ~ Muscle_DESAT24_1	met_1_palmitoyl_2_arachidonoyl_GPC_16_0_20_4	1-palmitoyl-2-arachidonoyl-GPC (16:0/20:4)	Glycerides and phospholipids	Metabolon HD4	Muscle_DESAT24_1	Skeletal Muscle	DESAT24_1	Fatty acid metabolism	-0.284841	0.0825266	2.2575e-146	1.98194e-141	NA	NA	NA	NA
met_1_arachidonoyl_GPC_20_4n6ASTERISK ~ Liver_r2513	met_1_arachidonoyl_GPC_20_4n6ASTERISK	1-arachidonoyl-GPC (20:4n6)*	Glycerides and phospholipids	Metabolon HD4	Liver_r2513	Liver	Utilized Transport	Fatty acid metabolism	-0.284678	0.0820432	1.72336e-145	1.47518e-140	NA	NA	NA	NA
met_ethylmalonate ~ Muscle_EX_ethmalace_bc	met_ethylmalonate	ethylmalonate	Amino Acids	Metabolon HD4	Muscle_EX_ethmalace_bc	Skeletal Muscle	Exchange of Ethylmalonic Acid (from[e] toblood)	Fatty acid metabolism	0.285839	0.0817574	6.23988e-145	5.21098e-140	NA	NA	NA	NA
met_1_arachidonoyl_GPC_20_4n6ASTERISK ~ Brain_FAEL184	met_1_arachidonoyl_GPC_20_4n6ASTERISK	1-arachidonoyl-GPC (20:4n6)*	Glycerides and phospholipids	Metabolon HD4	Brain_FAEL184	Brain	Fatty-Acyl Coenzyme A Elongation (N-C20:4CoA)	Fatty acid metabolism	0.280496	0.0802228	3.60371e-142	2.8043e-137	NA	NA	NA	NA
met_ethylmalonate ~ Muscle_FAOXC2051843m	met_ethylmalonate	ethylmalonate	Amino Acids	Metabolon HD4	Muscle_FAOXC2051843m	Skeletal Muscle	Beta Oxidation of Fatty Acid	Fatty acid metabolism	-0.276264	0.0778765	7.28125e-138	5.54014e-133	NA	NA	NA	NA
met_16a_hydroxy_DHEA_3_sulfate ~ Adipocytes_EX_6htststeronee_bc	met_16a_hydroxy_DHEA_3_sulfate	16a-hydroxy DHEA 3-sulfate	Steroids and Sterols	Metabolon HD4	Adipocytes_EX_6htststeronee_bc	Adipose tissue	Exchange of 6 Beta Hydroxy Testosterone (from[e] toblood)	Steroid metabolism	0.273707	0.0776524	1.78558e-137	1.32908e-132	NA	NA	NA	NA
met_1_palmitoyl_2_arachidonoyl_GPC_16_0_20_4 ~ Muscle_DESAT20_1	met_1_palmitoyl_2_arachidonoyl_GPC_16_0_20_4	1-palmitoyl-2-arachidonoyl-GPC (16:0/20:4)	Glycerides and phospholipids	Metabolon HD4	Muscle_DESAT20_1	Skeletal Muscle	Fatty Acyl Coenzyme A Desaturase (N-C20:3CoA -> N-C20:4CoA)	Fatty acid metabolism	0.275125	0.0773214	6.84871e-137	4.98928e-132	NA	NA	NA	NA
met_succinimide ~ Liver_CDCA24GSc	met_succinimide	succinimide	Xenobiotics	Metabolon HD4	Liver_CDCA24GSc	Liver	UDP-Glucuronosyltransferase (UGT) cytosolic (chenodeoxycholic acid)	Bile Acid metabolism	0.27967	0.0770731	8.01425e-131	4.81411e-126	NA	NA	NA	NA
met_1_palmitoyl_2_arachidonoyl_GPC_16_0_20_4 ~ Brain_FAEL184	met_1_palmitoyl_2_arachidonoyl_GPC_16_0_20_4	1-palmitoyl-2-arachidonoyl-GPC (16:0/20:4)	Glycerides and phospholipids	Metabolon HD4	Brain_FAEL184	Brain	Fatty-Acyl Coenzyme A Elongation (N-C20:4CoA)	Fatty acid metabolism	0.272334	0.07551	1.32709e-133	9.08781e-129	NA	NA	NA	NA
met_1_palmitoyl_2_arachidonoyl_GPC_16_0_20_4 ~ Liver_r2513	met_1_palmitoyl_2_arachidonoyl_GPC_16_0_20_4	1-palmitoyl-2-arachidonoyl-GPC (16:0/20:4)	Glycerides and phospholipids	Metabolon HD4	Liver_r2513	Liver	Utilized Transport	Fatty acid metabolism	-0.273107	0.0753977	2.12151e-133	1.4243e-128	NA	NA	NA	NA
met_X___24309 ~ Liver_FACOAL205	met_X___24309	X - 24309	Unknown	Metabolon HD4	Liver_FACOAL205	Liver	Fatty-Acid- Coenzyme A Ligase	Fatty acid metabolism	0.274449	0.0752001	4.68856e-132	3.02894e-127	NA	NA	NA	NA
met_1_arachidonoyl_GPC_20_4n6ASTERISK ~ Liver_r1520	met_1_arachidonoyl_GPC_20_4n6ASTERISK	1-arachidonoyl-GPC (20:4n6)*	Glycerides and phospholipids	Metabolon HD4	Liver_r1520	Liver	ATP-Binding Cassette (ABC) Tcdb:3.A.1.211.1	Fatty acid metabolism	-0.270136	0.0748108	2.45662e-132	1.61757e-127	NA	NA	NA	NA
met_X___21792 ~ Liver_STRDNCt	met_X___21792	X - 21792	Unknown	Metabolon HD4	Liver_STRDNCt	Liver	Fatty Acid Transport via Diffusion	Fatty acid metabolism	0.27267	0.0747141	9.0574e-128	4.84564e-123	NA	NA	NA	NA
met_arachidonate_20_4n6 ~ Liver_FAEL183	met_arachidonate_20_4n6	arachidonate (20:4n6)	Fatty acids	Metabolon HD4	Liver_FAEL183	Liver	Fatty-Acyl Coenzyme A Elongation (N-C18:3CoA)	Fatty acid metabolism	0.271587	0.0744267	4.21033e-131	2.57428e-126	NA	NA	NA	NA
met_ethylmalonate ~ Muscle_ARACHCPT2	met_ethylmalonate	ethylmalonate	Amino Acids	Metabolon HD4	Muscle_ARACHCPT2	Skeletal Muscle	Carnitine Transferase	Fatty acid metabolism	-0.26876	0.0733343	1.24847e-129	7.12451e-125	NA	NA	NA	NA
met_4_guanidinobutanoate ~ Heart_UREAtm	met_4_guanidinobutanoate	4-guanidinobutanoate	Amino Acids	Metabolon HD4	Heart_UREAtm	Heart	Urea Transport via Diffusion	Amino acid and amine metabolism	-0.273097	0.072774	2.55679e-127	1.30661e-122	NA	NA	NA	NA
met_1_palmitoyl_2_arachidonoyl_GPC_16_0_20_4 ~ Liver_r1520	met_1_palmitoyl_2_arachidonoyl_GPC_16_0_20_4	1-palmitoyl-2-arachidonoyl-GPC (16:0/20:4)	Glycerides and phospholipids	Metabolon HD4	Liver_r1520	Liver	ATP-Binding Cassette (ABC) Tcdb:3.A.1.211.1	Fatty acid metabolism	-0.266384	0.0726396	2.08694e-128	1.15252e-123	NA	NA	NA	NA
met_X___24309 ~ Liver_DESAT18_10	met_X___24309	X - 24309	Unknown	Metabolon HD4	Liver_DESAT18_10	Liver	DESAT18_10	Fatty acid metabolism	0.265358	0.0698498	1.85589e-122	8.94996e-118	NA	NA	NA	NA
met_pregnen_diol_disulfateASTERISK ~ Liver_EX_xol24oh24g3se_bc	met_pregnen_diol_disulfateASTERISK	pregnen-diol disulfate*	Steroids and Sterols	Metabolon HD4	Liver_EX_xol24oh24g3se_bc	Liver	EX_xol24oh24g3s(e)_[bc]	Bile Acid metabolism	0.263628	0.0696639	4.72382e-123	2.31059e-118	NA	NA	NA	NA
met_X___13431 ~ Adipocytes_RPEc	met_X___13431	X - 13431	Unknown	Metabolon HD4	Adipocytes_RPEc	Adipose tissue	Ribulose 5-Phosphate 3-Epimerase	Pentose phosphate pathway	0.263607	0.0691482	1.51406e-121	7.2001e-117	NA	NA	NA	NA
met_5alpha_androstan_3alpha_17beta_diol_monosulfate_2 ~ Liver_EX_gcdca3se_bc	met_5alpha_androstan_3alpha_17beta_diol_monosulfate_2	5alpha-androstan-3alpha 17beta-diol monosulfate (2)	Steroids and Sterols	Metabolon HD4	Liver_EX_gcdca3se_bc	Liver	EX_gcdca3s(e) (from[e] toblood)	Bile Acid metabolism	-0.249748	0.0655753	1.22901e-66	1.82959e-62	NA	NA	NA	NA
met_1_arachidonoyl_GPC_20_4n6ASTERISK ~ Heart_FACOAL2042	met_1_arachidonoyl_GPC_20_4n6ASTERISK	1-arachidonoyl-GPC (20:4n6)*	Glycerides and phospholipids	Metabolon HD4	Heart_FACOAL2042	Heart	Fatty-Acid- Coenzyme A Ligase	Fatty acid metabolism	0.252304	0.0650668	8.99321e-115	4.05162e-110	NA	NA	NA	NA
met_1_palmitoyl_2_arachidonoyl_GPC_16_0_20_4 ~ Heart_FACOAL2042	met_1_palmitoyl_2_arachidonoyl_GPC_16_0_20_4	1-palmitoyl-2-arachidonoyl-GPC (16:0/20:4)	Glycerides and phospholipids	Metabolon HD4	Heart_FACOAL2042	Heart	Fatty-Acid- Coenzyme A Ligase	Fatty acid metabolism	0.251493	0.0645533	7.49359e-114	3.33217e-109	NA	NA	NA	NA
met_1_arachidonoyl_GPC_20_4n6ASTERISK ~ Heart_DESAT18_8	met_1_arachidonoyl_GPC_20_4n6ASTERISK	1-arachidonoyl-GPC (20:4n6)*	Glycerides and phospholipids	Metabolon HD4	Heart_DESAT18_8	Heart	Fatty Acyl Coenzyme A Desaturase (N-C18:1CoA -> N-C18:2CoA)	Fatty acid metabolism	-0.250347	0.0634913	5.98612e-112	2.59445e-107	NA	NA	NA	NA
met_X___24309 ~ Heart_HMR_0354	met_X___24309	X - 24309	Unknown	Metabolon HD4	Heart_HMR_0354	Heart	Palmitoyl Coenzyme A Hydrolase	Fatty acid metabolism	0.249377	0.0630379	2.57204e-110	1.08723e-105	NA	NA	NA	NA
met_butyrylcarnitine ~ Muscle_EX_ethmalace_bc	met_butyrylcarnitine	butyrylcarnitine	Fatty acids	Metabolon HD4	Muscle_EX_ethmalace_bc	Skeletal Muscle	Exchange of Ethylmalonic Acid (from[e] toblood)	Fatty acid metabolism	0.25085	0.0627557	4.55902e-109	1.85831e-104	NA	NA	NA	NA
met_1_1_enyl_stearoyl_2_arachidonoyl_GPC_P_18_0_20_4 ~ Liver_FAEL183	met_1_1_enyl_stearoyl_2_arachidonoyl_GPC_P_18_0_20_4	1-(1-enyl-stearoyl)-2-arachidonoyl-GPC (P-18:0/20:4)	Glycerides and phospholipids	Metabolon HD4	Liver_FAEL183	Liver	Fatty-Acyl Coenzyme A Elongation (N-C18:3CoA)	Fatty acid metabolism	0.248772	0.0626242	1.93077e-109	8.06204e-105	NA	NA	NA	NA
met_2_arachidonoyl_GPC_20_4ASTERISK ~ Muscle_DESAT24_1	met_2_arachidonoyl_GPC_20_4ASTERISK	2-arachidonoyl-GPC (20:4)*	Glycerides and phospholipids	Metabolon HD4	Muscle_DESAT24_1	Skeletal Muscle	DESAT24_1	Fatty acid metabolism	-0.248681	0.0621355	1.56247e-108	6.29391e-104	NA	NA	NA	NA
met_1_palmitoyl_2_arachidonoyl_GPC_16_0_20_4 ~ Heart_DESAT18_8	met_1_palmitoyl_2_arachidonoyl_GPC_16_0_20_4	1-palmitoyl-2-arachidonoyl-GPC (16:0/20:4)	Glycerides and phospholipids	Metabolon HD4	Heart_DESAT18_8	Heart	Fatty Acyl Coenzyme A Desaturase (N-C18:1CoA -> N-C18:2CoA)	Fatty acid metabolism	-0.24751	0.0619687	3.16922e-109	1.30738e-104	NA	NA	NA	NA
met_1_palmityl_2_arachidonoyl_GPC_O_16_0_20_4ASTERISK ~ Liver_FAEL183	met_1_palmityl_2_arachidonoyl_GPC_O_16_0_20_4ASTERISK	1-palmityl-2-arachidonoyl-GPC (O-16:0/20:4)*	Glycerides and phospholipids	Metabolon HD4	Liver_FAEL183	Liver	Fatty-Acyl Coenzyme A Elongation (N-C18:3CoA)	Fatty acid metabolism	0.244418	0.0604555	1.99016e-106	7.83243e-102	NA	NA	NA	NA
met_X___21792 ~ Liver_EX_thexdde_bc	met_X___21792	X - 21792	Unknown	Metabolon HD4	Liver_EX_thexdde_bc	Liver	Exchange of 7Z, 10Z-Hexadecadienoic Acid (from[e] toblood)	Fatty acid metabolism	0.247328	0.0601623	1.72891e-102	6.50515e-98	NA	NA	NA	NA
met_5_methyluridine_ribothymidine ~ Liver_TMDPP	met_5_methyluridine_ribothymidine	5-methyluridine (ribothymidine)	Nucleotides	Metabolon HD4	Liver_TMDPP	Liver	Thymidine Phosphorylase	Nucleotide metabolism	-0.243707	0.0597668	2.62627e-105	1.02184e-100	NA	NA	NA	NA
met_butyrylcarnitine ~ Muscle_FAOXC2051843m	met_butyrylcarnitine	butyrylcarnitine	Fatty acids	Metabolon HD4	Muscle_FAOXC2051843m	Skeletal Muscle	Beta Oxidation of Fatty Acid	Fatty acid metabolism	-0.242218	0.0596639	1.26504e-103	4.81269e-99	NA	NA	NA	NA
met_5alpha_androstan_3beta_17beta_diol_disulfate ~ Adipocytes_EX_6htststeronee_bc	met_5alpha_androstan_3beta_17beta_diol_disulfate	5alpha-androstan-3beta 17beta-diol disulfate	Steroids and Sterols	Metabolon HD4	Adipocytes_EX_6htststeronee_bc	Adipose tissue	Exchange of 6 Beta Hydroxy Testosterone (from[e] toblood)	Steroid metabolism	-0.240145	0.0593551	1.71151e-104	6.58441e-100	NA	NA	NA	NA
met_2_arachidonoyl_GPC_20_4ASTERISK ~ Muscle_DESAT20_1	met_2_arachidonoyl_GPC_20_4ASTERISK	2-arachidonoyl-GPC (20:4)*	Glycerides and phospholipids	Metabolon HD4	Muscle_DESAT20_1	Skeletal Muscle	Fatty Acyl Coenzyme A Desaturase (N-C20:3CoA -> N-C20:4CoA)	Fatty acid metabolism	0.2399	0.0579271	4.29406e-101	1.58093e-96	NA	NA	NA	NA
met_2_arachidonoyl_GPC_20_4ASTERISK ~ Liver_r2513	met_2_arachidonoyl_GPC_20_4ASTERISK	2-arachidonoyl-GPC (20:4)*	Glycerides and phospholipids	Metabolon HD4	Liver_r2513	Liver	Utilized Transport	Fatty acid metabolism	-0.241065	0.0579072	4.6556e-101	1.6958e-96	NA	NA	NA	NA
met_butyrylcarnitine ~ Muscle_ARACHCPT2	met_butyrylcarnitine	butyrylcarnitine	Fatty acids	Metabolon HD4	Muscle_ARACHCPT2	Skeletal Muscle	Carnitine Transferase	Fatty acid metabolism	-0.238487	0.0576206	4.897e-100	1.71093e-95	NA	NA	NA	NA
met_methylsuccinate ~ Muscle_r0560	met_methylsuccinate	methylsuccinate	Amino Acids	Metabolon HD4	Muscle_r0560	Skeletal Muscle	2-Methylpropanoyl Coenzyme A:Oxygen 2, 3-Oxidoreductase Valine, Leucine And Isoleucine Degradation	Amino acid and amine metabolism	-0.239908	0.0574575	3.45838e-97	1.14964e-92	NA	NA	NA	NA
met_1_arachidonoyl_GPC_20_4n6ASTERISK ~ Heart_DESAT20_1	met_1_arachidonoyl_GPC_20_4n6ASTERISK	1-arachidonoyl-GPC (20:4n6)*	Glycerides and phospholipids	Metabolon HD4	Heart_DESAT20_1	Heart	Fatty Acyl Coenzyme A Desaturase (N-C20:3CoA -> N-C20:4CoA)	Fatty acid metabolism	0.238136	0.0573538	5.38401e-101	1.94048e-96	NA	NA	NA	NA
met_1_arachidonoyl_GPC_20_4n6ASTERISK ~ Heart_DESAT20_2	met_1_arachidonoyl_GPC_20_4n6ASTERISK	1-arachidonoyl-GPC (20:4n6)*	Glycerides and phospholipids	Metabolon HD4	Heart_DESAT20_2	Heart	Fatty Acyl Coenzyme A Desaturase (N-C20:4CoA -> N-C20:5CoA)	Fatty acid metabolism	0.236464	0.0571028	1.50527e-100	5.31336e-96	NA	NA	NA	NA
met_X___21668 ~ Adipocytes_EX_6htststeronee_bc	met_X___21668	X - 21668	Unknown	Metabolon HD4	Adipocytes_EX_6htststeronee_bc	Adipose tissue	Exchange of 6 Beta Hydroxy Testosterone (from[e] toblood)	Steroid metabolism	0.227729	0.0567369	2.44681e-90	7.22221e-86	NA	NA	NA	NA
met_pregnen_diol_disulfateASTERISK ~ Liver_GDCA3Sabc	met_pregnen_diol_disulfateASTERISK	pregnen-diol disulfate*	Steroids and Sterols	Metabolon HD4	Liver_GDCA3Sabc	Liver	Glycodeoxycholic acid 3-sulfate ABC bile acid transporter	Bile Acid metabolism	0.238129	0.0563455	3.24665e-99	1.10063e-94	NA	NA	NA	NA
met_X___21792 ~ Heart_PTE3x	met_X___21792	X - 21792	Unknown	Metabolon HD4	Heart_PTE3x	Heart	Peroxisomal Acyl Coenzyme A Thioesterase	Fatty acid metabolism	0.234179	0.055038	1.12199e-93	3.4924e-89	NA	NA	NA	NA
met_ethylmalonate ~ Muscle_FAOXC2252053m	met_ethylmalonate	ethylmalonate	Amino Acids	Metabolon HD4	Muscle_FAOXC2252053m	Skeletal Muscle	Beta Oxidation of Long Chain Fatty Acid	Fatty acid metabolism	-0.23329	0.0547862	2.07852e-96	6.84303e-92	NA	NA	NA	NA
met_2_arachidonoyl_GPC_20_4ASTERISK ~ Liver_r1520	met_2_arachidonoyl_GPC_20_4ASTERISK	2-arachidonoyl-GPC (20:4)*	Glycerides and phospholipids	Metabolon HD4	Liver_r1520	Liver	ATP-Binding Cassette (ABC) Tcdb:3.A.1.211.1	Fatty acid metabolism	-0.232414	0.0546803	2.23949e-95	7.16626e-91	NA	NA	NA	NA
met_1_arachidonoyl_GPC_20_4n6ASTERISK ~ Heart_STRDNCt	met_1_arachidonoyl_GPC_20_4n6ASTERISK	1-arachidonoyl-GPC (20:4n6)*	Glycerides and phospholipids	Metabolon HD4	Heart_STRDNCt	Heart	Fatty Acid Transport via Diffusion	Fatty acid metabolism	-0.234127	0.0546544	3.36568e-96	1.09752e-91	NA	NA	NA	NA
met_X___24438 ~ Muscle_DESAT24_1	met_X___24438	X - 24438	Unknown	Metabolon HD4	Muscle_DESAT24_1	Skeletal Muscle	DESAT24_1	Fatty acid metabolism	0.230976	0.0545484	4.49474e-87	1.14849e-82	NA	NA	NA	NA
met_1_arachidonoyl_GPC_20_4n6ASTERISK ~ Heart_LNELDCt	met_1_arachidonoyl_GPC_20_4n6ASTERISK	1-arachidonoyl-GPC (20:4n6)*	Glycerides and phospholipids	Metabolon HD4	Heart_LNELDCt	Heart	Fatty Acid Transport via Diffusion	Fatty acid metabolism	0.229795	0.0537193	1.53243e-94	4.81374e-90	NA	NA	NA	NA
met_4_androsten_3alpha_17alpha_diol_monosulfate_2 ~ Liver_EX_gcdca3se_bc	met_4_androsten_3alpha_17alpha_diol_monosulfate_2	4-androsten-3alpha 17alpha-diol monosulfate (2)	Steroids and Sterols	Metabolon HD4	Liver_EX_gcdca3se_bc	Liver	EX_gcdca3s(e) (from[e] toblood)	Bile Acid metabolism	-0.22747	0.0531815	1.36531e-89	3.89563e-85	NA	NA	NA	NA
met_arachidonate_20_4n6 ~ Muscle_DESAT20_1	met_arachidonate_20_4n6	arachidonate (20:4n6)	Fatty acids	Metabolon HD4	Muscle_DESAT20_1	Skeletal Muscle	Fatty Acyl Coenzyme A Desaturase (N-C20:3CoA -> N-C20:4CoA)	Fatty acid metabolism	0.227977	0.0526575	2.77592e-92	8.41116e-88	NA	NA	NA	NA
met_1_palmitoyl_2_docosahexaenoyl_GPE_16_0_22_6ASTERISK ~ Liver_LPS	met_1_palmitoyl_2_docosahexaenoyl_GPE_16_0_22_6ASTERISK	1-palmitoyl-2-docosahexaenoyl-GPE (16:0/22:6)*	Glycerides and phospholipids	Metabolon HD4	Liver_LPS	Liver	Lipase	Glycerides and phospholipids metabolism	-0.232726	0.0526536	1.21675e-92	3.71971e-88	NA	NA	NA	NA
met_X___21792 ~ Brain_FAOXC15ATPx	met_X___21792	X - 21792	Unknown	Metabolon HD4	Brain_FAOXC15ATPx	Brain	Fatty Acid Activation (C15), Peroxisomal	Fatty acid metabolism	0.232223	0.0525523	2.03242e-89	5.61201e-85	NA	NA	NA	NA
met_2_arachidonoyl_GPC_20_4ASTERISK ~ Brain_FAEL184	met_2_arachidonoyl_GPC_20_4ASTERISK	2-arachidonoyl-GPC (20:4)*	Glycerides and phospholipids	Metabolon HD4	Brain_FAEL184	Brain	Fatty-Acyl Coenzyme A Elongation (N-C20:4CoA)	Fatty acid metabolism	0.228063	0.0523317	2.97839e-91	8.86772e-87	NA	NA	NA	NA
met_1_arachidonoyl_GPC_20_4n6ASTERISK ~ Heart_DESAT18_10	met_1_arachidonoyl_GPC_20_4n6ASTERISK	1-arachidonoyl-GPC (20:4n6)*	Glycerides and phospholipids	Metabolon HD4	Heart_DESAT18_10	Heart	Fatty Acyl Coenzyme A Desaturase (N-C18:2CoA -> N-C18:3CoA)	Fatty acid metabolism	-0.22636	0.0520451	1.41415e-91	4.24736e-87	NA	NA	NA	NA
met_1_palmitoyl_2_arachidonoyl_GPC_16_0_20_4 ~ Heart_DESAT18_10	met_1_palmitoyl_2_arachidonoyl_GPC_16_0_20_4	1-palmitoyl-2-arachidonoyl-GPC (16:0/20:4)	Glycerides and phospholipids	Metabolon HD4	Heart_DESAT18_10	Heart	Fatty Acyl Coenzyme A Desaturase (N-C18:2CoA -> N-C18:3CoA)	Fatty acid metabolism	-0.224915	0.0513066	2.86344e-90	8.37973e-86	NA	NA	NA	NA
met_arachidonate_20_4n6 ~ Liver_r1520	met_arachidonate_20_4n6	arachidonate (20:4n6)	Fatty acids	Metabolon HD4	Liver_r1520	Liver	ATP-Binding Cassette (ABC) Tcdb:3.A.1.211.1	Fatty acid metabolism	-0.224369	0.0510382	1.97909e-89	5.50918e-85	NA	NA	NA	NA
met_1_arachidonoyl_GPC_20_4n6ASTERISK ~ Muscle_DESAT18_8	met_1_arachidonoyl_GPC_20_4n6ASTERISK	1-arachidonoyl-GPC (20:4n6)*	Glycerides and phospholipids	Metabolon HD4	Muscle_DESAT18_8	Skeletal Muscle	Fatty Acyl Coenzyme A Desaturase (N-C18:1CoA -> N-C18:2CoA)	Fatty acid metabolism	-0.227545	0.0510255	8.99354e-90	2.58768e-85	NA	NA	NA	NA
met_1_arachidonoyl_GPC_20_4n6ASTERISK ~ Muscle_DESAT18_9	met_1_arachidonoyl_GPC_20_4n6ASTERISK	1-arachidonoyl-GPC (20:4n6)*	Glycerides and phospholipids	Metabolon HD4	Muscle_DESAT18_9	Skeletal Muscle	Fatty Acyl Coenzyme A Desaturase (N-C18:2CoA -> N-C18:3CoA)	Fatty acid metabolism	0.225547	0.0508949	1.53004e-89	4.32957e-85	NA	NA	NA	NA
met_1_arachidonoyl_GPC_20_4n6ASTERISK ~ Liver_r1181	met_1_arachidonoyl_GPC_20_4n6ASTERISK	1-arachidonoyl-GPC (20:4n6)*	Glycerides and phospholipids	Metabolon HD4	Liver_r1181	Liver	Sterol Esterase	Fatty acid metabolism	-0.225762	0.0508884	1.57166e-89	4.41089e-85	NA	NA	NA	NA
met_1_palmitoyl_2_arachidonoyl_GPC_16_0_20_4 ~ Heart_LNELDCt	met_1_palmitoyl_2_arachidonoyl_GPC_16_0_20_4	1-palmitoyl-2-arachidonoyl-GPC (16:0/20:4)	Glycerides and phospholipids	Metabolon HD4	Heart_LNELDCt	Heart	Fatty Acid Transport via Diffusion	Fatty acid metabolism	0.223476	0.0507304	2.98855e-89	8.05721e-85	NA	NA	NA	NA
met_X___23705 ~ Liver_FAEL183	met_X___23705	X - 23705	Unknown	Metabolon HD4	Liver_FAEL183	Liver	Fatty-Acyl Coenzyme A Elongation (N-C18:3CoA)	Fatty acid metabolism	0.224341	0.0505458	1.6669e-83	3.93613e-79	NA	NA	NA	NA
met_arachidonate_20_4n6 ~ Muscle_DESAT24_1	met_arachidonate_20_4n6	arachidonate (20:4n6)	Fatty acids	Metabolon HD4	Muscle_DESAT24_1	Skeletal Muscle	DESAT24_1	Fatty acid metabolism	-0.223722	0.0504591	2.06801e-88	5.44674e-84	NA	NA	NA	NA
met_5alpha_androstan_3alpha_17alpha_diol_monosulfate ~ Liver_UGT1A3r	met_5alpha_androstan_3alpha_17alpha_diol_monosulfate	5alpha-androstan-3alpha 17alpha-diol monosulfate	Steroids and Sterols	Metabolon HD4	Liver_UGT1A3r	Liver	UDP-Glucuronosyltransferase 1-10 Precursor, Microsomal	Steroid metabolism	-0.229599	0.0501053	2.52548e-56	2.65249e-52	NA	NA	NA	NA
met_1_palmitoyl_2_arachidonoyl_GPC_16_0_20_4 ~ Heart_STRDNCt	met_1_palmitoyl_2_arachidonoyl_GPC_16_0_20_4	1-palmitoyl-2-arachidonoyl-GPC (16:0/20:4)	Glycerides and phospholipids	Metabolon HD4	Heart_STRDNCt	Heart	Fatty Acid Transport via Diffusion	Fatty acid metabolism	-0.223244	0.0496177	2.76e-87	7.15917e-83	NA	NA	NA	NA
met_X___24438 ~ Heart_DESAT18_8	met_X___24438	X - 24438	Unknown	Metabolon HD4	Heart_DESAT18_8	Heart	Fatty Acyl Coenzyme A Desaturase (N-C18:1CoA -> N-C18:2CoA)	Fatty acid metabolism	0.219057	0.0488951	5.0813e-78	1.01152e-73	NA	NA	NA	NA
met_1_palmitoyl_2_arachidonoyl_GPC_16_0_20_4 ~ Heart_DESAT20_1	met_1_palmitoyl_2_arachidonoyl_GPC_16_0_20_4	1-palmitoyl-2-arachidonoyl-GPC (16:0/20:4)	Glycerides and phospholipids	Metabolon HD4	Heart_DESAT20_1	Heart	Fatty Acyl Coenzyme A Desaturase (N-C20:3CoA -> N-C20:4CoA)	Fatty acid metabolism	0.219807	0.0487923	7.89491e-86	2.00235e-81	NA	NA	NA	NA
met_butyrylglycine ~ Muscle_r0560	met_butyrylglycine	butyrylglycine	Fatty acids	Metabolon HD4	Muscle_r0560	Skeletal Muscle	2-Methylpropanoyl Coenzyme A:Oxygen 2, 3-Oxidoreductase Valine, Leucine And Isoleucine Degradation	Amino acid and amine metabolism	-0.217033	0.0483868	7.44155e-66	1.04854e-61	NA	NA	NA	NA
met_butyrylcarnitine ~ Muscle_FAOXC2252053m	met_butyrylcarnitine	butyrylcarnitine	Fatty acids	Metabolon HD4	Muscle_FAOXC2252053m	Skeletal Muscle	Beta Oxidation of Long Chain Fatty Acid	Fatty acid metabolism	-0.219132	0.048316	8.59048e-84	2.08605e-79	NA	NA	NA	NA
met_1_arachidonoyl_GPC_20_4n6ASTERISK ~ Muscle_ARACHDFATPtc	met_1_arachidonoyl_GPC_20_4n6ASTERISK	1-arachidonoyl-GPC (20:4n6)*	Glycerides and phospholipids	Metabolon HD4	Muscle_ARACHDFATPtc	Skeletal Muscle	Arachidonate (N-C18:1) Transport by FATP	Fatty acid metabolism	-0.215906	0.0475499	1.22265e-83	2.9481e-79	NA	NA	NA	NA
met_1_palmitoyl_2_arachidonoyl_GPC_16_0_20_4 ~ Muscle_DESAT18_8	met_1_palmitoyl_2_arachidonoyl_GPC_16_0_20_4	1-palmitoyl-2-arachidonoyl-GPC (16:0/20:4)	Glycerides and phospholipids	Metabolon HD4	Muscle_DESAT18_8	Skeletal Muscle	Fatty Acyl Coenzyme A Desaturase (N-C18:1CoA -> N-C18:2CoA)	Fatty acid metabolism	-0.219792	0.0475369	1.28877e-83	3.06436e-79	NA	NA	NA	NA
met_arachidonate_20_4n6 ~ Brain_FAEL184	met_arachidonate_20_4n6	arachidonate (20:4n6)	Fatty acids	Metabolon HD4	Brain_FAEL184	Brain	Fatty-Acyl Coenzyme A Elongation (N-C20:4CoA)	Fatty acid metabolism	0.216789	0.0474003	4.88774e-83	1.11569e-78	NA	NA	NA	NA
met_1_arachidonoyl_GPC_20_4n6ASTERISK ~ Brain_FAEL205	met_1_arachidonoyl_GPC_20_4n6ASTERISK	1-arachidonoyl-GPC (20:4n6)*	Glycerides and phospholipids	Metabolon HD4	Brain_FAEL205	Brain	Fatty-Acyl Coenzyme A Elongation (N-C20:5CoA)	Fatty acid metabolism	0.21589	0.0473521	2.72684e-83	6.35141e-79	NA	NA	NA	NA
met_X___24439 ~ Muscle_DESAT24_1	met_X___24439	X - 24439	Unknown	Metabolon HD4	Muscle_DESAT24_1	Skeletal Muscle	DESAT24_1	Fatty acid metabolism	0.213623	0.0472969	1.70617e-68	2.67974e-64	NA	NA	NA	NA
met_1_palmitoyl_2_arachidonoyl_GPC_16_0_20_4 ~ Heart_DESAT20_2	met_1_palmitoyl_2_arachidonoyl_GPC_16_0_20_4	1-palmitoyl-2-arachidonoyl-GPC (16:0/20:4)	Glycerides and phospholipids	Metabolon HD4	Heart_DESAT20_2	Heart	Fatty Acyl Coenzyme A Desaturase (N-C20:4CoA -> N-C20:5CoA)	Fatty acid metabolism	0.215244	0.0472436	4.23424e-83	9.73008e-79	NA	NA	NA	NA
met_5_methyluridine_ribothymidine ~ Liver_DHPM2	met_5_methyluridine_ribothymidine	5-methyluridine (ribothymidine)	Nucleotides	Metabolon HD4	Liver_DHPM2	Liver	Dihydropyrimidinase (Dihydrothymine)	Nucleotide metabolism	-0.215976	0.0469914	1.14941e-82	2.60632e-78	NA	NA	NA	NA
met_X___24438 ~ Heart_DESAT18_10	met_X___24438	X - 24438	Unknown	Metabolon HD4	Heart_DESAT18_10	Heart	Fatty Acyl Coenzyme A Desaturase (N-C18:2CoA -> N-C18:3CoA)	Fatty acid metabolism	0.213942	0.0467839	1.18499e-74	2.12427e-70	NA	NA	NA	NA
met_X___24309 ~ Liver_STRDNCt	met_X___24309	X - 24309	Unknown	Metabolon HD4	Liver_STRDNCt	Liver	Fatty Acid Transport via Diffusion	Fatty acid metabolism	0.214495	0.046414	4.86816e-81	1.06168e-76	NA	NA	NA	NA
met_2_arachidonoyl_GPC_20_4ASTERISK ~ Heart_FACOAL2042	met_2_arachidonoyl_GPC_20_4ASTERISK	2-arachidonoyl-GPC (20:4)*	Glycerides and phospholipids	Metabolon HD4	Heart_FACOAL2042	Heart	Fatty-Acid- Coenzyme A Ligase	Fatty acid metabolism	0.213657	0.0459001	5.2199e-80	1.10325e-75	NA	NA	NA	NA
met_1_palmitoyl_2_arachidonoyl_GPC_16_0_20_4 ~ Muscle_DESAT18_9	met_1_palmitoyl_2_arachidonoyl_GPC_16_0_20_4	1-palmitoyl-2-arachidonoyl-GPC (16:0/20:4)	Glycerides and phospholipids	Metabolon HD4	Muscle_DESAT18_9	Skeletal Muscle	Fatty Acyl Coenzyme A Desaturase (N-C18:2CoA -> N-C18:3CoA)	Fatty acid metabolism	0.214158	0.0458166	1.37476e-80	2.96044e-76	NA	NA	NA	NA
met_glutarylcarnitine_C5 ~ Muscle_r0541	met_glutarylcarnitine_C5	glutarylcarnitine (C5)	Amino Acids	Metabolon HD4	Muscle_r0541	Skeletal Muscle	Glutaryl Coenzyme A: (Acceptor) 2, 3-Oxidoreductase (Decarboxylating)	Amino acid and amine metabolism	-0.213939	0.045552	2.26257e-79	4.66683e-75	NA	NA	NA	NA
met_1_palmitoyl_2_arachidonoyl_GPC_16_0_20_4 ~ Liver_r1181	met_1_palmitoyl_2_arachidonoyl_GPC_16_0_20_4	1-palmitoyl-2-arachidonoyl-GPC (16:0/20:4)	Glycerides and phospholipids	Metabolon HD4	Liver_r1181	Liver	Sterol Esterase	Fatty acid metabolism	-0.213671	0.0455162	4.63818e-80	9.86391e-76	NA	NA	NA	NA
met_1_arachidonoyl_GPC_20_4n6ASTERISK ~ Heart_r1254	met_1_arachidonoyl_GPC_20_4n6ASTERISK	1-arachidonoyl-GPC (20:4n6)*	Glycerides and phospholipids	Metabolon HD4	Heart_r1254	Heart	Long-Chain-Fatty-Acid---Coa Ligase	Fatty acid metabolism	-0.211984	0.0452843	1.18564e-79	2.47535e-75	NA	NA	NA	NA
met_X___21792 ~ Brain_PTE3x	met_X___21792	X - 21792	Unknown	Metabolon HD4	Brain_PTE3x	Brain	Peroxisomal Acyl Coenzyme A Thioesterase	Fatty acid metabolism	0.211627	0.0452287	6.19907e-77	1.19243e-72	NA	NA	NA	NA
met_1_arachidonoyl_GPC_20_4n6ASTERISK ~ Liver_EX_lnlncge_bc	met_1_arachidonoyl_GPC_20_4n6ASTERISK	1-arachidonoyl-GPC (20:4n6)*	Glycerides and phospholipids	Metabolon HD4	Liver_EX_lnlncge_bc	Liver	Exchange of Gamma-Linolenic Acid (from[e] toblood)	Fatty acid metabolism	0.211075	0.0451117	2.38453e-79	4.88892e-75	NA	NA	NA	NA
met_1_1_enyl_stearoyl_2_arachidonoyl_GPC_P_18_0_20_4 ~ Liver_r2513	met_1_1_enyl_stearoyl_2_arachidonoyl_GPC_P_18_0_20_4	1-(1-enyl-stearoyl)-2-arachidonoyl-GPC (P-18:0/20:4)	Glycerides and phospholipids	Metabolon HD4	Liver_r2513	Liver	Utilized Transport	Fatty acid metabolism	-0.211889	0.0450755	1.33056e-78	2.69572e-74	NA	NA	NA	NA
met_X___21607 ~ Liver_HMR_0362	met_X___21607	X - 21607	Unknown	Metabolon HD4	Liver_HMR_0362	Liver	Palmitoyl Coenzyme A Hydrolase	Fatty acid metabolism	0.210829	0.0447043	2.34444e-75	4.31573e-71	NA	NA	NA	NA
met_arachidonate_20_4n6 ~ Liver_r2513	met_arachidonate_20_4n6	arachidonate (20:4n6)	Fatty acids	Metabolon HD4	Liver_r2513	Liver	Utilized Transport	Fatty acid metabolism	-0.211151	0.0445786	4.28346e-78	8.57681e-74	NA	NA	NA	NA
met_5alpha_androstan_3alpha_17beta_diol_monosulfate_2 ~ Liver_EX_xol24oh24g3se_bc	met_5alpha_androstan_3alpha_17beta_diol_monosulfate_2	5alpha-androstan-3alpha 17beta-diol monosulfate (2)	Steroids and Sterols	Metabolon HD4	Liver_EX_xol24oh24g3se_bc	Liver	EX_xol24oh24g3s(e)_[bc]	Bile Acid metabolism	-0.207255	0.0441031	6.42471e-45	4.49854e-41	NA	NA	NA	NA
met_X___21792 ~ Liver_ARACHDFATPtc	met_X___21792	X - 21792	Unknown	Metabolon HD4	Liver_ARACHDFATPtc	Liver	Arachidonate (N-C18:1) Transport by FATP	Fatty acid metabolism	-0.209516	0.0440512	6.18076e-75	1.12567e-70	NA	NA	NA	NA
met_ethylmalonate ~ Muscle_ACOAD9m	met_ethylmalonate	ethylmalonate	Amino Acids	Metabolon HD4	Muscle_ACOAD9m	Skeletal Muscle	Acyl Coenzyme A Dehydrogenase (Isobutyryl Coenzyme A), Mitochondrial	Amino acid and amine metabolism	0.208515	0.0439573	2.65764e-77	5.19978e-73	NA	NA	NA	NA
met_1_palmitoyl_2_arachidonoyl_GPC_16_0_20_4 ~ Muscle_ARACHDFATPtc	met_1_palmitoyl_2_arachidonoyl_GPC_16_0_20_4	1-palmitoyl-2-arachidonoyl-GPC (16:0/20:4)	Glycerides and phospholipids	Metabolon HD4	Muscle_ARACHDFATPtc	Skeletal Muscle	Arachidonate (N-C18:1) Transport by FATP	Fatty acid metabolism	-0.207575	0.0438858	3.39189e-77	6.5614e-73	NA	NA	NA	NA
met_1_palmitoyl_2_arachidonoyl_GPC_16_0_20_4 ~ Liver_EX_lnlncge_bc	met_1_palmitoyl_2_arachidonoyl_GPC_16_0_20_4	1-palmitoyl-2-arachidonoyl-GPC (16:0/20:4)	Glycerides and phospholipids	Metabolon HD4	Liver_EX_lnlncge_bc	Liver	Exchange of Gamma-Linolenic Acid (from[e] toblood)	Fatty acid metabolism	0.206989	0.043318	3.36372e-76	6.39845e-72	NA	NA	NA	NA
met_X___21458 ~ Liver_UGT1A10r	met_X___21458	X - 21458	Unknown	Metabolon HD4	Liver_UGT1A10r	Liver	UDP-Glucuronosyltransferase 1-10 Precursor, Microsomal	Steroid metabolism	-0.205069	0.043286	9.37415e-60	1.10678e-55	NA	NA	NA	NA
met_1_palmitoyl_2_arachidonoyl_GPC_16_0_20_4 ~ Brain_FAEL205	met_1_palmitoyl_2_arachidonoyl_GPC_16_0_20_4	1-palmitoyl-2-arachidonoyl-GPC (16:0/20:4)	Glycerides and phospholipids	Metabolon HD4	Brain_FAEL205	Brain	Fatty-Acyl Coenzyme A Elongation (N-C20:5CoA)	Fatty acid metabolism	0.206027	0.0430606	9.5156e-76	1.79016e-71	NA	NA	NA	NA
met_1_palmityl_2_arachidonoyl_GPC_O_16_0_20_4ASTERISK ~ Liver_r2513	met_1_palmityl_2_arachidonoyl_GPC_O_16_0_20_4ASTERISK	1-palmityl-2-arachidonoyl-GPC (O-16:0/20:4)*	Glycerides and phospholipids	Metabolon HD4	Liver_r2513	Liver	Utilized Transport	Fatty acid metabolism	-0.207072	0.0430323	1.24457e-75	2.3286e-71	NA	NA	NA	NA
met_2_arachidonoyl_GPC_20_4ASTERISK ~ Heart_DESAT18_8	met_2_arachidonoyl_GPC_20_4ASTERISK	2-arachidonoyl-GPC (20:4)*	Glycerides and phospholipids	Metabolon HD4	Heart_DESAT18_8	Heart	Fatty Acyl Coenzyme A Desaturase (N-C18:1CoA -> N-C18:2CoA)	Fatty acid metabolism	-0.207182	0.0429714	6.51637e-75	1.18051e-70	NA	NA	NA	NA
met_X___24438 ~ Liver_FAEL183	met_X___24438	X - 24438	Unknown	Metabolon HD4	Liver_FAEL183	Liver	Fatty-Acyl Coenzyme A Elongation (N-C18:3CoA)	Fatty acid metabolism	-0.204521	0.0429361	1.56257e-68	2.46551e-64	NA	NA	NA	NA
met_1_arachidonoyl_GPC_20_4n6ASTERISK ~ Heart_FAOXC204184m	met_1_arachidonoyl_GPC_20_4n6ASTERISK	1-arachidonoyl-GPC (20:4n6)*	Glycerides and phospholipids	Metabolon HD4	Heart_FAOXC204184m	Heart	Beta Oxidation Fatty Acid	Fatty acid metabolism	-0.20896	0.0428711	2.04483e-75	3.78454e-71	NA	NA	NA	NA
met_5_methyluridine_ribothymidine ~ Liver_EX_3uibe_bc	met_5_methyluridine_ribothymidine	5-methyluridine (ribothymidine)	Nucleotides	Metabolon HD4	Liver_EX_3uibe_bc	Liver	Exchange of 3-Ureidoisobutyrate (from[e] toblood)	Nucleotide metabolism	-0.206273	0.042482	9.6243e-75	1.73437e-70	NA	NA	NA	NA
met_X___24438 ~ Adipocytes_DESAT18_6	met_X___24438	X - 24438	Unknown	Metabolon HD4	Adipocytes_DESAT18_6	Adipose tissue	DESAT18_6	Fatty acid metabolism	0.206013	0.0422845	1.69077e-67	2.6195e-63	NA	NA	NA	NA
met_1_eicosapentaenoyl_GPC_20_5ASTERISK ~ Liver_FAEL183	met_1_eicosapentaenoyl_GPC_20_5ASTERISK	1-eicosapentaenoyl-GPC (20:5)*	Glycerides and phospholipids	Metabolon HD4	Liver_FAEL183	Liver	Fatty-Acyl Coenzyme A Elongation (N-C18:3CoA)	Fatty acid metabolism	0.204068	0.0422232	2.7951e-74	4.9587e-70	NA	NA	NA	NA
met_2_arachidonoyl_GPC_20_4ASTERISK ~ Heart_DESAT20_2	met_2_arachidonoyl_GPC_20_4ASTERISK	2-arachidonoyl-GPC (20:4)*	Glycerides and phospholipids	Metabolon HD4	Heart_DESAT20_2	Heart	Fatty Acyl Coenzyme A Desaturase (N-C20:4CoA -> N-C20:5CoA)	Fatty acid metabolism	0.203662	0.0417537	8.48386e-73	1.46709e-68	NA	NA	NA	NA
met_ethylmalonate ~ Muscle_FAOXC160	met_ethylmalonate	ethylmalonate	Amino Acids	Metabolon HD4	Muscle_FAOXC160	Skeletal Muscle	Beta Oxidation of Long Chain Fatty Acid	Fatty acid metabolism	-0.201623	0.0416924	2.48272e-73	4.31509e-69	NA	NA	NA	NA
met_X___24439 ~ Heart_DESAT18_8	met_X___24439	X - 24439	Unknown	Metabolon HD4	Heart_DESAT18_8	Heart	Fatty Acyl Coenzyme A Desaturase (N-C18:1CoA -> N-C18:2CoA)	Fatty acid metabolism	0.199946	0.0413885	5.4646e-60	6.4967e-56	NA	NA	NA	NA
met_X___24439 ~ Liver_FAEL183	met_X___24439	X - 24439	Unknown	Metabolon HD4	Liver_FAEL183	Liver	Fatty-Acyl Coenzyme A Elongation (N-C18:3CoA)	Fatty acid metabolism	-0.201028	0.041065	1.59162e-59	1.85994e-55	NA	NA	NA	NA
met_1_1_enyl_stearoyl_2_arachidonoyl_GPC_P_18_0_20_4 ~ Brain_FAEL184	met_1_1_enyl_stearoyl_2_arachidonoyl_GPC_P_18_0_20_4	1-(1-enyl-stearoyl)-2-arachidonoyl-GPC (P-18:0/20:4)	Glycerides and phospholipids	Metabolon HD4	Brain_FAEL184	Brain	Fatty-Acyl Coenzyme A Elongation (N-C20:4CoA)	Fatty acid metabolism	0.201277	0.0409881	1.69667e-71	2.90466e-67	NA	NA	NA	NA
met_succinimide ~ Liver_UGT1A10r	met_succinimide	succinimide	Xenobiotics	Metabolon HD4	Liver_UGT1A10r	Liver	UDP-Glucuronosyltransferase 1-10 Precursor, Microsomal	Steroid metabolism	-0.200865	0.0409055	4.82715e-69	7.75959e-65	NA	NA	NA	NA
met_1_palmitoyl_2_arachidonoyl_GPC_16_0_20_4 ~ Heart_FAOXC204184m	met_1_palmitoyl_2_arachidonoyl_GPC_16_0_20_4	1-palmitoyl-2-arachidonoyl-GPC (16:0/20:4)	Glycerides and phospholipids	Metabolon HD4	Heart_FAOXC204184m	Heart	Beta Oxidation Fatty Acid	Fatty acid metabolism	-0.204006	0.040802	8.61779e-72	1.48276e-67	NA	NA	NA	NA
met_X___24438 ~ Heart_LNELDCt	met_X___24438	X - 24438	Unknown	Metabolon HD4	Heart_LNELDCt	Heart	Fatty Acid Transport via Diffusion	Fatty acid metabolism	-0.199993	0.0406167	7.44758e-65	1.01191e-60	NA	NA	NA	NA
met_1_palmitoyl_2_arachidonoyl_GPC_16_0_20_4 ~ Heart_r1254	met_1_palmitoyl_2_arachidonoyl_GPC_16_0_20_4	1-palmitoyl-2-arachidonoyl-GPC (16:0/20:4)	Glycerides and phospholipids	Metabolon HD4	Heart_r1254	Heart	Long-Chain-Fatty-Acid---Coa Ligase	Fatty acid metabolism	-0.200854	0.0405935	1.99576e-71	3.39969e-67	NA	NA	NA	NA
met_1_arachidonoyl_GPC_20_4n6ASTERISK ~ Heart_FAOXC183C163m	met_1_arachidonoyl_GPC_20_4n6ASTERISK	1-arachidonoyl-GPC (20:4n6)*	Glycerides and phospholipids	Metabolon HD4	Heart_FAOXC183C163m	Heart	Fatty Acid Beta Oxidation (C18:3->C16:3), Mitochondrial	Fatty acid metabolism	0.199307	0.0405882	2.03895e-71	3.45607e-67	NA	NA	NA	NA
met_1_palmitoyl_2_arachidonoyl_GPC_16_0_20_4 ~ Heart_FAOXC183C163m	met_1_palmitoyl_2_arachidonoyl_GPC_16_0_20_4	1-palmitoyl-2-arachidonoyl-GPC (16:0/20:4)	Glycerides and phospholipids	Metabolon HD4	Heart_FAOXC183C163m	Heart	Fatty Acid Beta Oxidation (C18:3->C16:3), Mitochondrial	Fatty acid metabolism	0.199394	0.0405634	2.25337e-71	3.8007e-67	NA	NA	NA	NA
met_1_1_enyl_stearoyl_2_arachidonoyl_GPC_P_18_0_20_4 ~ Muscle_DESAT20_1	met_1_1_enyl_stearoyl_2_arachidonoyl_GPC_P_18_0_20_4	1-(1-enyl-stearoyl)-2-arachidonoyl-GPC (P-18:0/20:4)	Glycerides and phospholipids	Metabolon HD4	Muscle_DESAT20_1	Skeletal Muscle	Fatty Acyl Coenzyme A Desaturase (N-C20:3CoA -> N-C20:4CoA)	Fatty acid metabolism	0.199446	0.0403331	2.31985e-70	3.81878e-66	NA	NA	NA	NA
met_1_arachidonoyl_GPC_20_4n6ASTERISK ~ Heart_LNLNCACRNt	met_1_arachidonoyl_GPC_20_4n6ASTERISK	1-arachidonoyl-GPC (20:4n6)*	Glycerides and phospholipids	Metabolon HD4	Heart_LNLNCACRNt	Heart	Transport into the Mitochondria (Carnitine)	Fatty acid metabolism	0.199021	0.0402031	9.61894e-71	1.60657e-66	NA	NA	NA	NA
met_1_palmityl_2_arachidonoyl_GPC_O_16_0_20_4ASTERISK ~ Muscle_DESAT20_1	met_1_palmityl_2_arachidonoyl_GPC_O_16_0_20_4ASTERISK	1-palmityl-2-arachidonoyl-GPC (O-16:0/20:4)*	Glycerides and phospholipids	Metabolon HD4	Muscle_DESAT20_1	Skeletal Muscle	Fatty Acyl Coenzyme A Desaturase (N-C20:3CoA -> N-C20:4CoA)	Fatty acid metabolism	0.197896	0.0397041	8.26934e-70	1.34828e-65	NA	NA	NA	NA
met_1_palmitoyl_2_docosahexaenoyl_GPE_16_0_22_6ASTERISK ~ Liver_FACOAL181i	met_1_palmitoyl_2_docosahexaenoyl_GPE_16_0_22_6ASTERISK	1-palmitoyl-2-docosahexaenoyl-GPE (16:0/22:6)*	Glycerides and phospholipids	Metabolon HD4	Liver_FACOAL181i	Liver	C181 Fatty Acid Activation	Fatty acid metabolism	-0.20202	0.0397016	7.39397e-70	1.21132e-65	NA	NA	NA	NA
met_1_palmityl_2_arachidonoyl_GPC_O_16_0_20_4ASTERISK ~ Brain_FAEL184	met_1_palmityl_2_arachidonoyl_GPC_O_16_0_20_4ASTERISK	1-palmityl-2-arachidonoyl-GPC (O-16:0/20:4)*	Glycerides and phospholipids	Metabolon HD4	Brain_FAEL184	Brain	Fatty-Acyl Coenzyme A Elongation (N-C20:4CoA)	Fatty acid metabolism	0.197791	0.0395608	1.47109e-69	2.38718e-65	NA	NA	NA	NA
met_1_1_enyl_stearoyl_2_arachidonoyl_GPC_P_18_0_20_4 ~ Muscle_DESAT24_1	met_1_1_enyl_stearoyl_2_arachidonoyl_GPC_P_18_0_20_4	1-(1-enyl-stearoyl)-2-arachidonoyl-GPC (P-18:0/20:4)	Glycerides and phospholipids	Metabolon HD4	Muscle_DESAT24_1	Skeletal Muscle	DESAT24_1	Fatty acid metabolism	-0.197707	0.0393584	1.13428e-68	1.79802e-64	NA	NA	NA	NA
met_1_arachidonoyl_GPC_20_4n6ASTERISK ~ Brain_FACOAL184	met_1_arachidonoyl_GPC_20_4n6ASTERISK	1-arachidonoyl-GPC (20:4n6)*	Glycerides and phospholipids	Metabolon HD4	Brain_FACOAL184	Brain	Fatty-Acid- Coenzyme A Ligase	Fatty acid metabolism	0.197308	0.0392967	3.69543e-69	5.96838e-65	NA	NA	NA	NA
met_1_arachidonoyl_GPE_20_4n6ASTERISK ~ Liver_FAEL183	met_1_arachidonoyl_GPE_20_4n6ASTERISK	1-arachidonoyl-GPE (20:4n6)*	Glycerides and phospholipids	Metabolon HD4	Liver_FAEL183	Liver	Fatty-Acyl Coenzyme A Elongation (N-C18:3CoA)	Fatty acid metabolism	0.196395	0.0392154	5.12547e-69	8.20063e-65	NA	NA	NA	NA
Unsaturation ~ Liver_FAEL183	Unsaturation	Estimated degree of fatty acid unsaturation	Fatty acids	Nightingale Health	Liver_FAEL183	Liver	Fatty-Acyl Coenzyme A Elongation (N-C18:3CoA)	Fatty acid metabolism	0.197766	0.0391097	<2.225x10-308	7.61854e-303	0.238475	0.0569208	<2.225x10-308	<2.225x10-308
met_2_arachidonoyl_GPC_20_4ASTERISK ~ Heart_DESAT20_1	met_2_arachidonoyl_GPC_20_4ASTERISK	2-arachidonoyl-GPC (20:4)*	Glycerides and phospholipids	Metabolon HD4	Heart_DESAT20_1	Heart	Fatty Acyl Coenzyme A Desaturase (N-C20:3CoA -> N-C20:4CoA)	Fatty acid metabolism	0.196503	0.0385105	3.53643e-67	5.33417e-63	NA	NA	NA	NA
met_X___21607 ~ Liver_FAOXC15ATPx	met_X___21607	X - 21607	Unknown	Metabolon HD4	Liver_FAOXC15ATPx	Liver	Fatty Acid Activation (C15), Peroxisomal	Fatty acid metabolism	0.204174	0.0382842	1.36302e-64	1.83016e-60	NA	NA	NA	NA
met_1_palmitoyl_2_docosahexaenoyl_GPE_16_0_22_6ASTERISK ~ Liver_RETFAt2	met_1_palmitoyl_2_docosahexaenoyl_GPE_16_0_22_6ASTERISK	1-palmitoyl-2-docosahexaenoyl-GPE (16:0/22:6)*	Glycerides and phospholipids	Metabolon HD4	Liver_RETFAt2	Liver	Fatty Acid Retinol Efflux (11-Cis)	Vitamin A metabolism	-0.19695	0.0381853	3.29159e-67	5.00899e-63	NA	NA	NA	NA
met_ethylmalonate ~ Muscle_FAOXC161802m	met_ethylmalonate	ethylmalonate	Amino Acids	Metabolon HD4	Muscle_FAOXC161802m	Skeletal Muscle	Beta Oxidation Fatty Acid	Fatty acid metabolism	-0.195008	0.0381754	3.49183e-67	5.29019e-63	NA	NA	NA	NA
met_1_1_enyl_stearoyl_2_arachidonoyl_GPC_P_18_0_20_4 ~ Liver_r1520	met_1_1_enyl_stearoyl_2_arachidonoyl_GPC_P_18_0_20_4	1-(1-enyl-stearoyl)-2-arachidonoyl-GPC (P-18:0/20:4)	Glycerides and phospholipids	Metabolon HD4	Liver_r1520	Liver	ATP-Binding Cassette (ABC) Tcdb:3.A.1.211.1	Fatty acid metabolism	-0.193849	0.0381523	1.38906e-66	2.05891e-62	NA	NA	NA	NA
met_X___24309 ~ Liver_EX_thexdde_bc	met_X___24309	X - 24309	Unknown	Metabolon HD4	Liver_EX_thexdde_bc	Liver	Exchange of 7Z, 10Z-Hexadecadienoic Acid (from[e] toblood)	Fatty acid metabolism	0.196788	0.0381512	1.148e-66	1.71647e-62	NA	NA	NA	NA
met_1_palmitoyl_2_docosahexaenoyl_GPE_16_0_22_6ASTERISK ~ Liver_OCDCEAtr	met_1_palmitoyl_2_docosahexaenoyl_GPE_16_0_22_6ASTERISK	1-palmitoyl-2-docosahexaenoyl-GPE (16:0/22:6)*	Glycerides and phospholipids	Metabolon HD4	Liver_OCDCEAtr	Liver	Fatty Acid Transport via Diffusion	Fatty acid metabolism	0.195478	0.037888	1.08675e-66	1.63201e-62	NA	NA	NA	NA
met_X___24439 ~ Heart_DESAT18_10	met_X___24439	X - 24439	Unknown	Metabolon HD4	Heart_DESAT18_10	Heart	Fatty Acyl Coenzyme A Desaturase (N-C18:2CoA -> N-C18:3CoA)	Fatty acid metabolism	0.190163	0.0376741	1.14846e-54	1.12672e-50	NA	NA	NA	NA
met_1_palmityl_2_arachidonoyl_GPC_O_16_0_20_4ASTERISK ~ Muscle_DESAT24_1	met_1_palmityl_2_arachidonoyl_GPC_O_16_0_20_4ASTERISK	1-palmityl-2-arachidonoyl-GPC (O-16:0/20:4)*	Glycerides and phospholipids	Metabolon HD4	Muscle_DESAT24_1	Skeletal Muscle	DESAT24_1	Fatty acid metabolism	-0.192961	0.0376019	3.8504e-66	5.51614e-62	NA	NA	NA	NA
met_1_arachidonoyl_GPC_20_4n6ASTERISK ~ Muscle_FAOXC183806m	met_1_arachidonoyl_GPC_20_4n6ASTERISK	1-arachidonoyl-GPC (20:4n6)*	Glycerides and phospholipids	Metabolon HD4	Muscle_FAOXC183806m	Skeletal Muscle	Beta Oxidation of Fatty Acid	Fatty acid metabolism	-0.192364	0.0376013	3.37295e-66	4.89357e-62	NA	NA	NA	NA
met_methylsuccinate ~ Muscle_FAOXC4C2m	met_methylsuccinate	methylsuccinate	Amino Acids	Metabolon HD4	Muscle_FAOXC4C2m	Skeletal Muscle	Fatty Acid Beta Oxidation (C4->C2), Mitochondrial	Fatty acid metabolism	-0.194186	0.0373279	3.75585e-63	4.83453e-59	NA	NA	NA	NA
met_2_arachidonoyl_GPC_20_4ASTERISK ~ Heart_STRDNCt	met_2_arachidonoyl_GPC_20_4ASTERISK	2-arachidonoyl-GPC (20:4)*	Glycerides and phospholipids	Metabolon HD4	Heart_STRDNCt	Heart	Fatty Acid Transport via Diffusion	Fatty acid metabolism	-0.194455	0.0373122	4.1747e-65	5.74054e-61	NA	NA	NA	NA
met_5alpha_androstan_3alpha_17beta_diol_monosulfate_2 ~ Liver_GDCA3Sabc	met_5alpha_androstan_3alpha_17beta_diol_monosulfate_2	5alpha-androstan-3alpha 17beta-diol monosulfate (2)	Steroids and Sterols	Metabolon HD4	Liver_GDCA3Sabc	Liver	Glycodeoxycholic acid 3-sulfate ABC bile acid transporter	Bile Acid metabolism	-0.190418	0.0371404	5.69237e-38	3.04537e-34	NA	NA	NA	NA
met_pregnen_diol_disulfateASTERISK ~ Liver_GCA3St	met_pregnen_diol_disulfateASTERISK	pregnen-diol disulfate*	Steroids and Sterols	Metabolon HD4	Liver_GCA3St	Liver	Glycocholic acid 3-sulfate transport via bicarbonate countertransport	Bile Acid metabolism	-0.189881	0.0370535	2.98754e-65	4.14137e-61	NA	NA	NA	NA
met_5_methyluridine_ribothymidine ~ Brain_TMDPP	met_5_methyluridine_ribothymidine	5-methyluridine (ribothymidine)	Nucleotides	Metabolon HD4	Brain_TMDPP	Brain	Thymidine Phosphorylase	Nucleotide metabolism	-0.190334	0.0370277	3.31387e-65	4.57521e-61	NA	NA	NA	NA
met_arachidonate_20_4n6 ~ Heart_FACOAL2042	met_arachidonate_20_4n6	arachidonate (20:4n6)	Fatty acids	Metabolon HD4	Heart_FACOAL2042	Heart	Fatty-Acid- Coenzyme A Ligase	Fatty acid metabolism	0.191448	0.0370069	6.72503e-65	9.21046e-61	NA	NA	NA	NA
met_1_palmitoyl_2_arachidonoyl_GPC_16_0_20_4 ~ Heart_LNLNCACRNt	met_1_palmitoyl_2_arachidonoyl_GPC_16_0_20_4	1-palmitoyl-2-arachidonoyl-GPC (16:0/20:4)	Glycerides and phospholipids	Metabolon HD4	Heart_LNLNCACRNt	Heart	Transport into the Mitochondria (Carnitine)	Fatty acid metabolism	0.190616	0.0368245	7.63558e-65	1.03335e-60	NA	NA	NA	NA
met_4_androsten_3alpha_17alpha_diol_monosulfate_2 ~ Liver_EX_xol24oh24g3se_bc	met_4_androsten_3alpha_17alpha_diol_monosulfate_2	4-androsten-3alpha 17alpha-diol monosulfate (2)	Steroids and Sterols	Metabolon HD4	Liver_EX_xol24oh24g3se_bc	Liver	EX_xol24oh24g3s(e)_[bc]	Bile Acid metabolism	-0.190625	0.0366609	7.99195e-62	9.90918e-58	NA	NA	NA	NA
met_2_arachidonoyl_GPC_20_4ASTERISK ~ Heart_LNELDCt	met_2_arachidonoyl_GPC_20_4ASTERISK	2-arachidonoyl-GPC (20:4)*	Glycerides and phospholipids	Metabolon HD4	Heart_LNELDCt	Heart	Fatty Acid Transport via Diffusion	Fatty acid metabolism	0.19085	0.036646	5.91038e-64	7.7834e-60	NA	NA	NA	NA
met_X___21607 ~ Liver_FACOAL205	met_X___21607	X - 21607	Unknown	Metabolon HD4	Liver_FACOAL205	Liver	Fatty-Acid- Coenzyme A Ligase	Fatty acid metabolism	0.190668	0.0365174	1.21701e-61	1.48821e-57	NA	NA	NA	NA
met_1_palmitoyl_2_arachidonoyl_GPC_16_0_20_4 ~ Muscle_FAOXC183806m	met_1_palmitoyl_2_arachidonoyl_GPC_16_0_20_4	1-palmitoyl-2-arachidonoyl-GPC (16:0/20:4)	Glycerides and phospholipids	Metabolon HD4	Muscle_FAOXC183806m	Skeletal Muscle	Beta Oxidation of Fatty Acid	Fatty acid metabolism	-0.189695	0.0365109	2.68842e-64	3.58172e-60	NA	NA	NA	NA
met_5_methyluridine_ribothymidine ~ Liver_TMDS	met_5_methyluridine_ribothymidine	5-methyluridine (ribothymidine)	Nucleotides	Metabolon HD4	Liver_TMDS	Liver	Thymidylate Synthase	Nucleotide metabolism	-0.188907	0.0364776	3.01549e-64	4.00189e-60	NA	NA	NA	NA
met_1_palmityl_2_arachidonoyl_GPC_O_16_0_20_4ASTERISK ~ Liver_r1520	met_1_palmityl_2_arachidonoyl_GPC_O_16_0_20_4ASTERISK	1-palmityl-2-arachidonoyl-GPC (O-16:0/20:4)*	Glycerides and phospholipids	Metabolon HD4	Liver_r1520	Liver	ATP-Binding Cassette (ABC) Tcdb:3.A.1.211.1	Fatty acid metabolism	-0.189333	0.0364238	4.34447e-64	5.74334e-60	NA	NA	NA	NA
met_1_palmitoyl_2_meadoyl_GPC_16_0_20_3n9ASTERISK ~ Liver_FAEL183	met_1_palmitoyl_2_meadoyl_GPC_16_0_20_3n9ASTERISK	1-palmitoyl-2-meadoyl-GPC (16:0/20:3n9)*	Glycerides and phospholipids	Metabolon HD4	Liver_FAEL183	Liver	Fatty-Acyl Coenzyme A Elongation (N-C18:3CoA)	Fatty acid metabolism	0.191566	0.0363241	1.52226e-55	1.54663e-51	NA	NA	NA	NA
met_ethylmalonate ~ Muscle_r0603	met_ethylmalonate	ethylmalonate	Amino Acids	Metabolon HD4	Muscle_r0603	Skeletal Muscle	(S)-2-Methylbutanoyl Coenzyme A:Acceptor 2, 3-Oxidoreductase Valine, Leucine And Isoleucine Degradation	Amino acid and amine metabolism	-0.187292	0.0360745	1.60678e-63	2.08391e-59	NA	NA	NA	NA
met_1_arachidonoyl_GPC_20_4n6ASTERISK ~ Adipocytes_DESAT18_6	met_1_arachidonoyl_GPC_20_4n6ASTERISK	1-arachidonoyl-GPC (20:4n6)*	Glycerides and phospholipids	Metabolon HD4	Adipocytes_DESAT18_6	Adipose tissue	DESAT18_6	Fatty acid metabolism	-0.190019	0.035727	6.24055e-63	7.94325e-59	NA	NA	NA	NA
met_orotate ~ Muscle_ORPT	met_orotate	orotate	Nucleotides	Metabolon HD4	Muscle_ORPT	Skeletal Muscle	Orotate Phosphoribosyltransferase	Nucleotide metabolism	-0.188716	0.0354738	1.88544e-62	2.38216e-58	NA	NA	NA	NA
met_arachidonate_20_4n6 ~ Heart_DESAT18_8	met_arachidonate_20_4n6	arachidonate (20:4n6)	Fatty acids	Metabolon HD4	Heart_DESAT18_8	Heart	Fatty Acyl Coenzyme A Desaturase (N-C18:1CoA -> N-C18:2CoA)	Fatty acid metabolism	-0.188067	0.0354664	3.16818e-62	3.97351e-58	NA	NA	NA	NA
met_X___24309 ~ Heart_PTE3x	met_X___24309	X - 24309	Unknown	Metabolon HD4	Heart_PTE3x	Heart	Peroxisomal Acyl Coenzyme A Thioesterase	Fatty acid metabolism	0.188051	0.0354542	5.32777e-62	6.65767e-58	NA	NA	NA	NA
met_2_arachidonoyl_GPC_20_4ASTERISK ~ Heart_DESAT18_10	met_2_arachidonoyl_GPC_20_4ASTERISK	2-arachidonoyl-GPC (20:4)*	Glycerides and phospholipids	Metabolon HD4	Heart_DESAT18_10	Heart	Fatty Acyl Coenzyme A Desaturase (N-C18:2CoA -> N-C18:3CoA)	Fatty acid metabolism	-0.187987	0.0354472	6.93278e-62	8.63181e-58	NA	NA	NA	NA
met_X___23705 ~ Brain_FAEL184	met_X___23705	X - 23705	Unknown	Metabolon HD4	Brain_FAEL184	Brain	Fatty-Acyl Coenzyme A Elongation (N-C20:4CoA)	Fatty acid metabolism	0.186426	0.0351399	3.6295e-58	4.0879e-54	NA	NA	NA	NA
met_butyrylcarnitine ~ Muscle_ACOAD9m	met_butyrylcarnitine	butyrylcarnitine	Fatty acids	Metabolon HD4	Muscle_ACOAD9m	Skeletal Muscle	Acyl Coenzyme A Dehydrogenase (Isobutyryl Coenzyme A), Mitochondrial	Amino acid and amine metabolism	0.186409	0.0351312	4.98468e-61	6.05224e-57	NA	NA	NA	NA
met_1_palmitoyl_2_arachidonoyl_GPC_16_0_20_4 ~ Adipocytes_DESAT18_6	met_1_palmitoyl_2_arachidonoyl_GPC_16_0_20_4	1-palmitoyl-2-arachidonoyl-GPC (16:0/20:4)	Glycerides and phospholipids	Metabolon HD4	Adipocytes_DESAT18_6	Adipose tissue	DESAT18_6	Fatty acid metabolism	-0.18829	0.0350278	1.02929e-61	1.26316e-57	NA	NA	NA	NA
met_butyrylcarnitine ~ Muscle_FAOXC161802m	met_butyrylcarnitine	butyrylcarnitine	Fatty acids	Metabolon HD4	Muscle_FAOXC161802m	Skeletal Muscle	Beta Oxidation Fatty Acid	Fatty acid metabolism	-0.185911	0.0348344	1.61025e-60	1.94135e-56	NA	NA	NA	NA
met_butyrylcarnitine ~ Muscle_FAOXC160	met_butyrylcarnitine	butyrylcarnitine	Fatty acids	Metabolon HD4	Muscle_FAOXC160	Skeletal Muscle	Beta Oxidation of Long Chain Fatty Acid	Fatty acid metabolism	-0.184564	0.034822	1.69055e-60	2.03101e-56	NA	NA	NA	NA
met_arachidonate_20_4n6 ~ Heart_DESAT20_1	met_arachidonate_20_4n6	arachidonate (20:4n6)	Fatty acids	Metabolon HD4	Heart_DESAT20_1	Heart	Fatty Acyl Coenzyme A Desaturase (N-C20:3CoA -> N-C20:4CoA)	Fatty acid metabolism	0.18574	0.034514	1.41757e-60	1.71509e-56	NA	NA	NA	NA
met_X___23705 ~ Liver_r2513	met_X___23705	X - 23705	Unknown	Metabolon HD4	Liver_r2513	Liver	Utilized Transport	Fatty acid metabolism	-0.186583	0.034497	4.06535e-57	4.40492e-53	NA	NA	NA	NA
met_arachidonate_20_4n6 ~ Liver_EX_lnlncge_bc	met_arachidonate_20_4n6	arachidonate (20:4n6)	Fatty acids	Metabolon HD4	Liver_EX_lnlncge_bc	Liver	Exchange of Gamma-Linolenic Acid (from[e] toblood)	Fatty acid metabolism	0.185026	0.0342721	3.72032e-60	4.43839e-56	NA	NA	NA	NA
met_2_arachidonoyl_GPC_20_4ASTERISK ~ Liver_r1181	met_2_arachidonoyl_GPC_20_4ASTERISK	2-arachidonoyl-GPC (20:4)*	Glycerides and phospholipids	Metabolon HD4	Liver_r1181	Liver	Sterol Esterase	Fatty acid metabolism	-0.18565	0.0339249	2.9186e-59	3.37606e-55	NA	NA	NA	NA
met_2_arachidonoyl_GPC_20_4ASTERISK ~ Muscle_DESAT18_9	met_2_arachidonoyl_GPC_20_4ASTERISK	2-arachidonoyl-GPC (20:4)*	Glycerides and phospholipids	Metabolon HD4	Muscle_DESAT18_9	Skeletal Muscle	Fatty Acyl Coenzyme A Desaturase (N-C18:2CoA -> N-C18:3CoA)	Fatty acid metabolism	0.185356	0.0339066	3.13914e-59	3.61894e-55	NA	NA	NA	NA
met_1_palmitoyl_2_arachidonoyl_GPC_16_0_20_4 ~ Brain_FACOAL184	met_1_palmitoyl_2_arachidonoyl_GPC_16_0_20_4	1-palmitoyl-2-arachidonoyl-GPC (16:0/20:4)	Glycerides and phospholipids	Metabolon HD4	Brain_FACOAL184	Brain	Fatty-Acid- Coenzyme A Ligase	Fatty acid metabolism	0.183159	0.0338129	1.33607e-59	1.56665e-55	NA	NA	NA	NA
met_2_arachidonoyl_GPC_20_4ASTERISK ~ Liver_EX_lnlncge_bc	met_2_arachidonoyl_GPC_20_4ASTERISK	2-arachidonoyl-GPC (20:4)*	Glycerides and phospholipids	Metabolon HD4	Liver_EX_lnlncge_bc	Liver	Exchange of Gamma-Linolenic Acid (from[e] toblood)	Fatty acid metabolism	0.183688	0.033812	4.56682e-59	5.24717e-55	NA	NA	NA	NA
met_2_arachidonoyl_GPC_20_4ASTERISK ~ Muscle_DESAT18_8	met_2_arachidonoyl_GPC_20_4ASTERISK	2-arachidonoyl-GPC (20:4)*	Glycerides and phospholipids	Metabolon HD4	Muscle_DESAT18_8	Skeletal Muscle	Fatty Acyl Coenzyme A Desaturase (N-C18:1CoA -> N-C18:2CoA)	Fatty acid metabolism	-0.186031	0.0337419	6.03164e-59	6.88401e-55	NA	NA	NA	NA
met_X___21735 ~ Liver_HMR_0362	met_X___21735	X - 21735	Unknown	Metabolon HD4	Liver_HMR_0362	Liver	Palmitoyl Coenzyme A Hydrolase	Fatty acid metabolism	0.182701	0.0335003	6.86134e-55	6.82933e-51	NA	NA	NA	NA
met_4_androsten_3alpha_17alpha_diol_monosulfate_2 ~ Liver_GDCA3Sabc	met_4_androsten_3alpha_17alpha_diol_monosulfate_2	4-androsten-3alpha 17alpha-diol monosulfate (2)	Steroids and Sterols	Metabolon HD4	Liver_GDCA3Sabc	Liver	Glycodeoxycholic acid 3-sulfate ABC bile acid transporter	Bile Acid metabolism	-0.183176	0.0334471	1.79229e-56	1.89405e-52	NA	NA	NA	NA
met_X___16935 ~ Liver_HMR_0362	met_X___16935	X - 16935	Unknown	Metabolon HD4	Liver_HMR_0362	Liver	Palmitoyl Coenzyme A Hydrolase	Fatty acid metabolism	0.181953	0.0333817	5.50986e-58	6.1652e-54	NA	NA	NA	NA
met_1_1_enyl_stearoyl_2_arachidonoyl_GPC_P_18_0_20_4 ~ Heart_DESAT20_2	met_1_1_enyl_stearoyl_2_arachidonoyl_GPC_P_18_0_20_4	1-(1-enyl-stearoyl)-2-arachidonoyl-GPC (P-18:0/20:4)	Glycerides and phospholipids	Metabolon HD4	Heart_DESAT20_2	Heart	Fatty Acyl Coenzyme A Desaturase (N-C20:4CoA -> N-C20:5CoA)	Fatty acid metabolism	0.180838	0.033131	6.46073e-58	7.20561e-54	NA	NA	NA	NA
met_X___23705 ~ Liver_r1520	met_X___23705	X - 23705	Unknown	Metabolon HD4	Liver_r1520	Liver	ATP-Binding Cassette (ABC) Tcdb:3.A.1.211.1	Fatty acid metabolism	-0.180856	0.0331237	7.05316e-55	6.99991e-51	NA	NA	NA	NA
met_1_eicosapentaenoyl_GPC_20_5ASTERISK ~ Muscle_DESAT24_1	met_1_eicosapentaenoyl_GPC_20_5ASTERISK	1-eicosapentaenoyl-GPC (20:5)*	Glycerides and phospholipids	Metabolon HD4	Muscle_DESAT24_1	Skeletal Muscle	DESAT24_1	Fatty acid metabolism	-0.180873	0.0331022	2.29636e-58	2.59493e-54	NA	NA	NA	NA
met_X___24439 ~ Adipocytes_DESAT18_6	met_X___24439	X - 24439	Unknown	Metabolon HD4	Adipocytes_DESAT18_6	Adipose tissue	DESAT18_6	Fatty acid metabolism	0.180289	0.0329928	5.52346e-48	4.33762e-44	NA	NA	NA	NA
met_1_1_enyl_stearoyl_2_arachidonoyl_GPC_P_18_0_20_4 ~ Heart_FACOAL2042	met_1_1_enyl_stearoyl_2_arachidonoyl_GPC_P_18_0_20_4	1-(1-enyl-stearoyl)-2-arachidonoyl-GPC (P-18:0/20:4)	Glycerides and phospholipids	Metabolon HD4	Heart_FACOAL2042	Heart	Fatty-Acid- Coenzyme A Ligase	Fatty acid metabolism	0.180215	0.0329896	1.13213e-57	1.25448e-53	NA	NA	NA	NA
met_1_dihomo_linoleoyl_GPC_20_2ASTERISK ~ Liver_FAEL183	met_1_dihomo_linoleoyl_GPC_20_2ASTERISK	1-dihomo-linoleoyl-GPC (20:2)*	Glycerides and phospholipids	Metabolon HD4	Liver_FAEL183	Liver	Fatty-Acyl Coenzyme A Elongation (N-C18:3CoA)	Fatty acid metabolism	-0.180212	0.0329755	3.94205e-58	4.42537e-54	NA	NA	NA	NA
met_X___21792 ~ Heart_FACOAL184	met_X___21792	X - 21792	Unknown	Metabolon HD4	Heart_FACOAL184	Heart	Fatty-Acid- Coenzyme A Ligase	Fatty acid metabolism	0.179951	0.0328314	5.2907e-56	5.52289e-52	NA	NA	NA	NA
met_X___24438 ~ Muscle_DESAT18_8	met_X___24438	X - 24438	Unknown	Metabolon HD4	Muscle_DESAT18_8	Skeletal Muscle	Fatty Acyl Coenzyme A Desaturase (N-C18:1CoA -> N-C18:2CoA)	Fatty acid metabolism	0.181879	0.0327661	1.82717e-52	1.64203e-48	NA	NA	NA	NA
met_X___23705 ~ Muscle_DESAT24_1	met_X___23705	X - 23705	Unknown	Metabolon HD4	Muscle_DESAT24_1	Skeletal Muscle	DESAT24_1	Fatty acid metabolism	-0.180503	0.0325916	5.19173e-54	4.91056e-50	NA	NA	NA	NA
met_1_palmitoyl_2_docosahexaenoyl_GPE_16_0_22_6ASTERISK ~ Liver_EX_ocdcae_bc	met_1_palmitoyl_2_docosahexaenoyl_GPE_16_0_22_6ASTERISK	1-palmitoyl-2-docosahexaenoyl-GPE (16:0/22:6)*	Glycerides and phospholipids	Metabolon HD4	Liver_EX_ocdcae_bc	Liver	Exchange of Octadecanoate (N-C18:0) (from[e] toblood)	Fatty acid metabolism	0.183838	0.0325274	2.32527e-57	2.54364e-53	NA	NA	NA	NA
met_arachidonate_20_4n6 ~ Heart_DESAT20_2	met_arachidonate_20_4n6	arachidonate (20:4n6)	Fatty acids	Metabolon HD4	Heart_DESAT20_2	Heart	Fatty Acyl Coenzyme A Desaturase (N-C20:4CoA -> N-C20:5CoA)	Fatty acid metabolism	0.179437	0.0324047	6.34207e-57	6.82859e-53	NA	NA	NA	NA
met_2_arachidonoyl_GPC_20_4ASTERISK ~ Muscle_ARACHDFATPtc	met_2_arachidonoyl_GPC_20_4ASTERISK	2-arachidonoyl-GPC (20:4)*	Glycerides and phospholipids	Metabolon HD4	Muscle_ARACHDFATPtc	Skeletal Muscle	Arachidonate (N-C18:1) Transport by FATP	Fatty acid metabolism	-0.179208	0.0323935	1.2635e-56	1.34772e-52	NA	NA	NA	NA
met_X___24438 ~ Brain_FAEL184	met_X___24438	X - 24438	Unknown	Metabolon HD4	Brain_FAEL184	Brain	Fatty-Acyl Coenzyme A Elongation (N-C20:4CoA)	Fatty acid metabolism	-0.17688	0.0321384	1.77237e-51	1.52859e-47	NA	NA	NA	NA
met_butyrylglycine ~ Muscle_FAOXC4C2m	met_butyrylglycine	butyrylglycine	Fatty acids	Metabolon HD4	Muscle_FAOXC4C2m	Skeletal Muscle	Fatty Acid Beta Oxidation (C4->C2), Mitochondrial	Fatty acid metabolism	-0.17968	0.0321124	5.9372e-44	4.03347e-40	NA	NA	NA	NA
met_arachidonate_20_4n6 ~ Muscle_DESAT18_8	met_arachidonate_20_4n6	arachidonate (20:4n6)	Fatty acids	Metabolon HD4	Muscle_DESAT18_8	Skeletal Muscle	Fatty Acyl Coenzyme A Desaturase (N-C18:1CoA -> N-C18:2CoA)	Fatty acid metabolism	-0.181331	0.032088	2.23719e-56	2.35693e-52	NA	NA	NA	NA
met_X___16935 ~ Liver_FAOXC15ATPx	met_X___16935	X - 16935	Unknown	Metabolon HD4	Liver_FAOXC15ATPx	Liver	Fatty Acid Activation (C15), Peroxisomal	Fatty acid metabolism	0.183276	0.0320753	9.45763e-56	9.69534e-52	NA	NA	NA	NA
met_1_palmityl_2_arachidonoyl_GPC_O_16_0_20_4ASTERISK ~ Heart_FACOAL2042	met_1_palmityl_2_arachidonoyl_GPC_O_16_0_20_4ASTERISK	1-palmityl-2-arachidonoyl-GPC (O-16:0/20:4)*	Glycerides and phospholipids	Metabolon HD4	Heart_FACOAL2042	Heart	Fatty-Acid- Coenzyme A Ligase	Fatty acid metabolism	0.177925	0.0320742	1.56966e-56	1.66908e-52	NA	NA	NA	NA
met_X___21735 ~ Liver_FAOXC15ATPx	met_X___21735	X - 21735	Unknown	Metabolon HD4	Liver_FAOXC15ATPx	Liver	Fatty Acid Activation (C15), Peroxisomal	Fatty acid metabolism	0.188784	0.0319052	2.54572e-52	2.264e-48	NA	NA	NA	NA
met_X___24438 ~ Liver_r2513	met_X___24438	X - 24438	Unknown	Metabolon HD4	Liver_r2513	Liver	Utilized Transport	Fatty acid metabolism	0.177706	0.0318709	4.66522e-51	3.99337e-47	NA	NA	NA	NA
met_1_eicosapentaenoyl_GPC_20_5ASTERISK ~ Muscle_DESAT20_1	met_1_eicosapentaenoyl_GPC_20_5ASTERISK	1-eicosapentaenoyl-GPC (20:5)*	Glycerides and phospholipids	Metabolon HD4	Muscle_DESAT20_1	Skeletal Muscle	Fatty Acyl Coenzyme A Desaturase (N-C20:3CoA -> N-C20:4CoA)	Fatty acid metabolism	0.177093	0.0318685	3.18487e-56	3.33481e-52	NA	NA	NA	NA
met_X___21792 ~ Heart_HMR_2666	met_X___21792	X - 21792	Unknown	Metabolon HD4	Heart_HMR_2666	Heart	Carnitine O-Palmitoyltransferase	Fatty acid metabolism	0.177705	0.031836	2.47461e-54	2.39348e-50	NA	NA	NA	NA
met_1_arachidonoyl_GPA_20_4 ~ Liver_FAEL183	met_1_arachidonoyl_GPA_20_4	1-arachidonoyl-GPA (20:4)	Glycerides and phospholipids	Metabolon HD4	Liver_FAEL183	Liver	Fatty-Acyl Coenzyme A Elongation (N-C18:3CoA)	Fatty acid metabolism	0.178007	0.0317758	5.07917e-54	4.83079e-50	NA	NA	NA	NA
met_2_arachidonoyl_GPC_20_4ASTERISK ~ Heart_r1254	met_2_arachidonoyl_GPC_20_4ASTERISK	2-arachidonoyl-GPC (20:4)*	Glycerides and phospholipids	Metabolon HD4	Heart_r1254	Heart	Long-Chain-Fatty-Acid---Coa Ligase	Fatty acid metabolism	-0.178825	0.0317728	1.47578e-55	1.50386e-51	NA	NA	NA	NA
met_1_arachidonoyl_GPC_20_4n6ASTERISK ~ Heart_FACOAL184	met_1_arachidonoyl_GPC_20_4n6ASTERISK	1-arachidonoyl-GPC (20:4n6)*	Glycerides and phospholipids	Metabolon HD4	Heart_FACOAL184	Heart	Fatty-Acid- Coenzyme A Ligase	Fatty acid metabolism	0.17482	0.0316594	7.34473e-56	7.59757e-52	NA	NA	NA	NA
met_X___24439 ~ Heart_LNELDCt	met_X___24439	X - 24439	Unknown	Metabolon HD4	Heart_LNELDCt	Heart	Fatty Acid Transport via Diffusion	Fatty acid metabolism	-0.173357	0.0316352	4.72872e-46	3.44487e-42	NA	NA	NA	NA
met_arachidonate_20_4n6 ~ Heart_STRDNCt	met_arachidonate_20_4n6	arachidonate (20:4n6)	Fatty acids	Metabolon HD4	Heart_STRDNCt	Heart	Fatty Acid Transport via Diffusion	Fatty acid metabolism	-0.17894	0.0316006	1.55595e-55	1.57618e-51	NA	NA	NA	NA
met_X___23705 ~ Muscle_DESAT20_1	met_X___23705	X - 23705	Unknown	Metabolon HD4	Muscle_DESAT20_1	Skeletal Muscle	Fatty Acyl Coenzyme A Desaturase (N-C20:3CoA -> N-C20:4CoA)	Fatty acid metabolism	0.177308	0.031574	2.35533e-52	2.10014e-48	NA	NA	NA	NA
met_1_palmitoyl_2_dihomo_linolenoyl_GPE_16_0_20_3ASTERISK ~ Liver_FAEL183	met_1_palmitoyl_2_dihomo_linolenoyl_GPE_16_0_20_3ASTERISK	1-palmitoyl-2-dihomo-linolenoyl-GPE (16:0/20:3)*	Glycerides and phospholipids	Metabolon HD4	Liver_FAEL183	Liver	Fatty-Acyl Coenzyme A Elongation (N-C18:3CoA)	Fatty acid metabolism	-0.175462	0.0313993	1.61354e-44	1.1229e-40	NA	NA	NA	NA
met_X___24438 ~ Heart_LNLNCACRNt	met_X___24438	X - 24438	Unknown	Metabolon HD4	Heart_LNLNCACRNt	Heart	Transport into the Mitochondria (Carnitine)	Fatty acid metabolism	-0.175832	0.0312171	4.96387e-50	4.13529e-46	NA	NA	NA	NA
met_X___24309 ~ Brain_PTE3x	met_X___24309	X - 24309	Unknown	Metabolon HD4	Brain_PTE3x	Brain	Peroxisomal Acyl Coenzyme A Thioesterase	Fatty acid metabolism	0.175623	0.0310849	1.82777e-54	1.7779e-50	NA	NA	NA	NA
met_ethylmalonate ~ Brain_r0560	met_ethylmalonate	ethylmalonate	Amino Acids	Metabolon HD4	Brain_r0560	Brain	2-Methylpropanoyl Coenzyme A:Oxygen 2, 3-Oxidoreductase Valine, Leucine And Isoleucine Degradation	Amino acid and amine metabolism	0.175655	0.0310332	9.24585e-55	9.09694e-51	NA	NA	NA	NA
met_ethylmalonate ~ Brain_FAOXC4C2m	met_ethylmalonate	ethylmalonate	Amino Acids	Metabolon HD4	Brain_FAOXC4C2m	Brain	FAOXC4C2m	Fatty acid metabolism	0.174783	0.0309398	1.34232e-54	1.31315e-50	NA	NA	NA	NA
met_X___13431 ~ Brain_RPEc	met_X___13431	X - 13431	Unknown	Metabolon HD4	Brain_RPEc	Brain	Ribulose 5-Phosphate 3-Epimerase	Pentose phosphate pathway	0.175828	0.030863	3.11389e-54	3.00333e-50	NA	NA	NA	NA
met_1_oleoyl_2_linoleoyl_GPC_18_1_18_2ASTERISK ~ Liver_FAEL183	met_1_oleoyl_2_linoleoyl_GPC_18_1_18_2ASTERISK	1-oleoyl-2-linoleoyl-GPC (18:1/18:2)*	Glycerides and phospholipids	Metabolon HD4	Liver_FAEL183	Liver	Fatty-Acyl Coenzyme A Elongation (N-C18:3CoA)	Fatty acid metabolism	-0.175408	0.0308586	5.49846e-54	5.18635e-50	NA	NA	NA	NA
met_X___24438 ~ Adipocytes_TTDCEAc	met_X___24438	X - 24438	Unknown	Metabolon HD4	Adipocytes_TTDCEAc	Adipose tissue	Hydrolysis of Fatty Acyl Coenzyme A (14:1)	Fatty acid metabolism	0.174354	0.0308525	1.85449e-49	1.51544e-45	NA	NA	NA	NA
met_butyrylcarnitine ~ Brain_FAOXC4C2m	met_butyrylcarnitine	butyrylcarnitine	Fatty acids	Metabolon HD4	Brain_FAOXC4C2m	Brain	FAOXC4C2m	Fatty acid metabolism	0.173967	0.0307502	1.58059e-53	1.46266e-49	NA	NA	NA	NA
met_arachidonate_20_4n6 ~ Heart_LNELDCt	met_arachidonate_20_4n6	arachidonate (20:4n6)	Fatty acids	Metabolon HD4	Heart_LNELDCt	Heart	Fatty Acid Transport via Diffusion	Fatty acid metabolism	0.174461	0.0306833	5.97513e-54	5.60509e-50	NA	NA	NA	NA
met_arachidonate_20_4n6 ~ Muscle_DESAT18_9	met_arachidonate_20_4n6	arachidonate (20:4n6)	Fatty acids	Metabolon HD4	Muscle_DESAT18_9	Skeletal Muscle	Fatty Acyl Coenzyme A Desaturase (N-C18:2CoA -> N-C18:3CoA)	Fatty acid metabolism	0.175725	0.0306372	7.17683e-54	6.71396e-50	NA	NA	NA	NA
met_1_arachidonoyl_GPC_20_4n6ASTERISK ~ Muscle_RE0583C	met_1_arachidonoyl_GPC_20_4n6ASTERISK	1-arachidonoyl-GPC (20:4n6)*	Glycerides and phospholipids	Metabolon HD4	Muscle_RE0583C	Skeletal Muscle	RE0583C	Fatty acid metabolism	-0.175483	0.0305636	5.83908e-54	5.49251e-50	NA	NA	NA	NA
met_1_palmitoyl_2_arachidonoyl_GPC_16_0_20_4 ~ Muscle_RE0583C	met_1_palmitoyl_2_arachidonoyl_GPC_16_0_20_4	1-palmitoyl-2-arachidonoyl-GPC (16:0/20:4)	Glycerides and phospholipids	Metabolon HD4	Muscle_RE0583C	Skeletal Muscle	RE0583C	Fatty acid metabolism	-0.175424	0.0304979	7.59076e-54	7.08185e-50	NA	NA	NA	NA
met_X___24438 ~ Heart_FAOXC183C163m	met_X___24438	X - 24438	Unknown	Metabolon HD4	Heart_FAOXC183C163m	Heart	Fatty Acid Beta Oxidation (C18:3->C16:3), Mitochondrial	Fatty acid metabolism	-0.172526	0.0304506	7.9251e-49	6.36975e-45	NA	NA	NA	NA
met_X___24438 ~ Heart_STRDNCt	met_X___24438	X - 24438	Unknown	Metabolon HD4	Heart_STRDNCt	Heart	Fatty Acid Transport via Diffusion	Fatty acid metabolism	0.174774	0.0304492	7.96515e-49	6.38695e-45	NA	NA	NA	NA
met_1_palmitoyl_2_docosahexaenoyl_GPE_16_0_22_6ASTERISK ~ Liver_EX_caroe_bc	met_1_palmitoyl_2_docosahexaenoyl_GPE_16_0_22_6ASTERISK	1-palmitoyl-2-docosahexaenoyl-GPE (16:0/22:6)*	Glycerides and phospholipids	Metabolon HD4	Liver_EX_caroe_bc	Liver	Exchange of Beta-Carotene (from[e] toblood)	Vitamin A metabolism	-0.177227	0.0303944	1.16492e-53	1.08387e-49	NA	NA	NA	NA
met_1_palmitoyl_2_docosahexaenoyl_GPE_16_0_22_6ASTERISK ~ Liver_EX_pail_hse_bc	met_1_palmitoyl_2_docosahexaenoyl_GPE_16_0_22_6ASTERISK	1-palmitoyl-2-docosahexaenoyl-GPE (16:0/22:6)*	Glycerides and phospholipids	Metabolon HD4	Liver_EX_pail_hse_bc	Liver	Exchange of 1-Phosphatidyl-1D-Myo-Inositol (from[e] toblood)	Glycerides and phospholipids metabolism	-0.177308	0.0303508	1.38607e-53	1.28614e-49	NA	NA	NA	NA
met_arachidonate_20_4n6 ~ Muscle_ARACHDFATPtc	met_arachidonate_20_4n6	arachidonate (20:4n6)	Fatty acids	Metabolon HD4	Muscle_ARACHDFATPtc	Skeletal Muscle	Arachidonate (N-C18:1) Transport by FATP	Fatty acid metabolism	-0.173367	0.0302667	3.12875e-53	2.85671e-49	NA	NA	NA	NA
met_1_palmityl_2_arachidonoyl_GPC_O_16_0_20_4ASTERISK ~ Heart_DESAT20_2	met_1_palmityl_2_arachidonoyl_GPC_O_16_0_20_4ASTERISK	1-palmityl-2-arachidonoyl-GPC (O-16:0/20:4)*	Glycerides and phospholipids	Metabolon HD4	Heart_DESAT20_2	Heart	Fatty Acyl Coenzyme A Desaturase (N-C20:4CoA -> N-C20:5CoA)	Fatty acid metabolism	0.172783	0.0302064	2.70546e-53	2.48348e-49	NA	NA	NA	NA
met_arachidonate_20_4n6 ~ Heart_DESAT18_10	met_arachidonate_20_4n6	arachidonate (20:4n6)	Fatty acids	Metabolon HD4	Heart_DESAT18_10	Heart	Fatty Acyl Coenzyme A Desaturase (N-C18:2CoA -> N-C18:3CoA)	Fatty acid metabolism	-0.173371	0.0301949	4.16169e-53	3.78974e-49	NA	NA	NA	NA
met_X___21792 ~ Heart_RE3073X	met_X___21792	X - 21792	Unknown	Metabolon HD4	Heart_RE3073X	Heart	Long-Chain-Aldehyde Dehydrogenase	Fatty acid metabolism	0.17298	0.0301745	1.50627e-51	1.30567e-47	NA	NA	NA	NA
met_1_palmitoyl_2_linolenoyl_GPC_16_0_18_3ASTERISK ~ Liver_FAEL183	met_1_palmitoyl_2_linolenoyl_GPC_16_0_18_3ASTERISK	1-palmitoyl-2-linolenoyl-GPC (16:0/18:3)*	Glycerides and phospholipids	Metabolon HD4	Liver_FAEL183	Liver	Fatty-Acyl Coenzyme A Elongation (N-C18:3CoA)	Fatty acid metabolism	-0.17264	0.0301428	2.23809e-52	2.00081e-48	NA	NA	NA	NA
met_1_palmitoyl_2_arachidonoyl_GPC_16_0_20_4 ~ Heart_FACOAL184	met_1_palmitoyl_2_arachidonoyl_GPC_16_0_20_4	1-palmitoyl-2-arachidonoyl-GPC (16:0/20:4)	Glycerides and phospholipids	Metabolon HD4	Heart_FACOAL184	Heart	Fatty-Acid- Coenzyme A Ligase	Fatty acid metabolism	0.170439	0.0300478	4.57318e-53	4.15341e-49	NA	NA	NA	NA
met_X___24309 ~ Brain_FAOXC15ATPx	met_X___24309	X - 24309	Unknown	Metabolon HD4	Brain_FAOXC15ATPx	Brain	Fatty Acid Activation (C15), Peroxisomal	Fatty acid metabolism	0.175199	0.0299976	1.35638e-52	1.22216e-48	NA	NA	NA	NA
met_arachidonate_20_4n6 ~ Brain_FAEL205	met_arachidonate_20_4n6	arachidonate (20:4n6)	Fatty acids	Metabolon HD4	Brain_FAEL205	Brain	Fatty-Acyl Coenzyme A Elongation (N-C20:5CoA)	Fatty acid metabolism	0.172567	0.0299053	1.31526e-52	1.18823e-48	NA	NA	NA	NA
met_X___21471 ~ Liver_EX_gcdca3se_bc	met_X___21471	X - 21471	Unknown	Metabolon HD4	Liver_EX_gcdca3se_bc	Liver	EX_gcdca3s(e) (from[e] toblood)	Bile Acid metabolism	0.173361	0.0298459	9.20372e-50	7.61186e-46	NA	NA	NA	NA
met_1_palmitoyl_2_dihomo_linolenoyl_GPE_16_0_20_3ASTERISK ~ Liver_r2513	met_1_palmitoyl_2_dihomo_linolenoyl_GPE_16_0_20_3ASTERISK	1-palmitoyl-2-dihomo-linolenoyl-GPE (16:0/20:3)*	Glycerides and phospholipids	Metabolon HD4	Liver_r2513	Liver	Utilized Transport	Fatty acid metabolism	0.172953	0.0297056	3.54685e-42	2.25311e-38	NA	NA	NA	NA
met_X___24438 ~ Muscle_DESAT20_1	met_X___24438	X - 24438	Unknown	Metabolon HD4	Muscle_DESAT20_1	Skeletal Muscle	Fatty Acyl Coenzyme A Desaturase (N-C20:3CoA -> N-C20:4CoA)	Fatty acid metabolism	-0.170017	0.0296664	1.34639e-47	1.04063e-43	NA	NA	NA	NA
met_2_arachidonoyl_GPC_20_4ASTERISK ~ Brain_FAEL205	met_2_arachidonoyl_GPC_20_4ASTERISK	2-arachidonoyl-GPC (20:4)*	Glycerides and phospholipids	Metabolon HD4	Brain_FAEL205	Brain	Fatty-Acyl Coenzyme A Elongation (N-C20:5CoA)	Fatty acid metabolism	0.171537	0.029518	1.1009e-51	9.59142e-48	NA	NA	NA	NA
met_alpha_hydroxyisovalerate ~ Muscle_LDH_L	met_alpha_hydroxyisovalerate	alpha-hydroxyisovalerate	Amino Acids	Metabolon HD4	Muscle_LDH_L	Skeletal Muscle	L-Lactate Dehydrogenase	Glycolysis/gluconeogenesis	0.171045	0.0294811	4.31789e-52	3.83011e-48	NA	NA	NA	NA
met_5_methyluridine_ribothymidine ~ Brain_THYMt	met_5_methyluridine_ribothymidine	5-methyluridine (ribothymidine)	Nucleotides	Metabolon HD4	Brain_THYMt	Brain	Thymine Reversible Transport via Faciliated Diffusion	Nucleotide metabolism	-0.170601	0.0293817	6.41866e-52	5.63517e-48	NA	NA	NA	NA
met_1_palmitoyl_2_docosahexaenoyl_GPE_16_0_22_6ASTERISK ~ Liver_PSSA2_hs	met_1_palmitoyl_2_docosahexaenoyl_GPE_16_0_22_6ASTERISK	1-palmitoyl-2-docosahexaenoyl-GPE (16:0/22:6)*	Glycerides and phospholipids	Metabolon HD4	Liver_PSSA2_hs	Liver	Phosphatidylserine Synthase Homo Sapiens	Glycerides and phospholipids metabolism	-0.174334	0.0292657	1.05026e-51	9.17359e-48	NA	NA	NA	NA
met_orotate ~ Heart_ORPT	met_orotate	orotate	Nucleotides	Metabolon HD4	Heart_ORPT	Heart	Orotate Phosphoribosyltransferase	Nucleotide metabolism	-0.171498	0.0292651	1.11719e-51	9.70864e-48	NA	NA	NA	NA
met_X___21735 ~ Liver_FACOAL205	met_X___21735	X - 21735	Unknown	Metabolon HD4	Liver_FACOAL205	Liver	Fatty-Acid- Coenzyme A Ligase	Fatty acid metabolism	0.170325	0.0291048	8.08584e-48	6.3209e-44	NA	NA	NA	NA
met_X___24439 ~ Heart_LNLNCACRNt	met_X___24439	X - 24439	Unknown	Metabolon HD4	Heart_LNLNCACRNt	Heart	Transport into the Mitochondria (Carnitine)	Fatty acid metabolism	-0.166062	0.029013	2.51718e-42	1.61399e-38	NA	NA	NA	NA
met_1_oleoyl_2_dihomo_linolenoyl_GPC_18_1_20_3ASTERISK ~ Muscle_DESAT24_1	met_1_oleoyl_2_dihomo_linolenoyl_GPC_18_1_20_3ASTERISK	1-oleoyl-2-dihomo-linolenoyl-GPC (18:1/20:3)*	Glycerides and phospholipids	Metabolon HD4	Muscle_DESAT24_1	Skeletal Muscle	DESAT24_1	Fatty acid metabolism	0.169398	0.0289668	6.71549e-51	5.73404e-47	NA	NA	NA	NA
met_2_arachidonoyl_GPC_20_4ASTERISK ~ Heart_FAOXC204184m	met_2_arachidonoyl_GPC_20_4ASTERISK	2-arachidonoyl-GPC (20:4)*	Glycerides and phospholipids	Metabolon HD4	Heart_FAOXC204184m	Heart	Beta Oxidation Fatty Acid	Fatty acid metabolism	-0.172527	0.0288597	1.48261e-50	1.25343e-46	NA	NA	NA	NA
met_succinylcarnitine ~ Heart_CSNATr	met_succinylcarnitine	succinylcarnitine	Carbohydrates	Metabolon HD4	Heart_CSNATr	Heart	Carnitine O-Acetyltransferase	Fatty acid metabolism	0.16959	0.0287662	3.13976e-50	2.62846e-46	NA	NA	NA	NA
met_1_eicosapentaenoyl_GPC_20_5ASTERISK ~ Brain_FAEL184	met_1_eicosapentaenoyl_GPC_20_5ASTERISK	1-eicosapentaenoyl-GPC (20:5)*	Glycerides and phospholipids	Metabolon HD4	Brain_FAEL184	Brain	Fatty-Acyl Coenzyme A Elongation (N-C20:4CoA)	Fatty acid metabolism	0.168334	0.028699	9.89967e-51	8.41092e-47	NA	NA	NA	NA
met_1_arachidonoyl_GPE_20_4n6ASTERISK ~ Muscle_DESAT24_1	met_1_arachidonoyl_GPE_20_4n6ASTERISK	1-arachidonoyl-GPE (20:4n6)*	Glycerides and phospholipids	Metabolon HD4	Muscle_DESAT24_1	Skeletal Muscle	DESAT24_1	Fatty acid metabolism	-0.167614	0.0285052	2.14273e-50	1.79819e-46	NA	NA	NA	NA
met_2_arachidonoyl_GPC_20_4ASTERISK ~ Heart_FAOXC183C163m	met_2_arachidonoyl_GPC_20_4ASTERISK	2-arachidonoyl-GPC (20:4)*	Glycerides and phospholipids	Metabolon HD4	Heart_FAOXC183C163m	Heart	Fatty Acid Beta Oxidation (C18:3->C16:3), Mitochondrial	Fatty acid metabolism	0.1681	0.0283014	1.3436e-49	1.10058e-45	NA	NA	NA	NA
met_1_palmitoyl_2_docosahexaenoyl_GPE_16_0_22_6ASTERISK ~ Liver_PETHCT	met_1_palmitoyl_2_docosahexaenoyl_GPE_16_0_22_6ASTERISK	1-palmitoyl-2-docosahexaenoyl-GPE (16:0/22:6)*	Glycerides and phospholipids	Metabolon HD4	Liver_PETHCT	Liver	Phosphoethanolamine Cytidyltransferase	Glycerides and phospholipids metabolism	-0.170248	0.0281243	9.91141e-50	8.17739e-46	NA	NA	NA	NA
met_1_palmitoyl_2_docosahexaenoyl_GPE_16_0_22_6ASTERISK ~ Liver_EX_g3pce_bc	met_1_palmitoyl_2_docosahexaenoyl_GPE_16_0_22_6ASTERISK	1-palmitoyl-2-docosahexaenoyl-GPE (16:0/22:6)*	Glycerides and phospholipids	Metabolon HD4	Liver_EX_g3pce_bc	Liver	Exchange of Glycerophosphocholine (from[e] toblood)	Glycerides and phospholipids metabolism	-0.169089	0.028121	1.00448e-49	8.26756e-46	NA	NA	NA	NA
met_X___21607 ~ Liver_DESAT18_10	met_X___21607	X - 21607	Unknown	Metabolon HD4	Liver_DESAT18_10	Liver	DESAT18_10	Fatty acid metabolism	0.16889	0.028115	1.12912e-47	8.78646e-44	NA	NA	NA	NA
met_glycochenodeoxycholate_sulfate ~ Liver_EX_gcdca3se_bc	met_glycochenodeoxycholate_sulfate	glycochenodeoxycholate sulfate	Bile Acids	Metabolon HD4	Liver_EX_gcdca3se_bc	Liver	EX_gcdca3s(e) (from[e] toblood)	Bile Acid metabolism	0.166289	0.0280267	2.23562e-48	1.77191e-44	NA	NA	NA	NA
met_1_1_enyl_stearoyl_2_arachidonoyl_GPC_P_18_0_20_4 ~ Heart_DESAT20_1	met_1_1_enyl_stearoyl_2_arachidonoyl_GPC_P_18_0_20_4	1-(1-enyl-stearoyl)-2-arachidonoyl-GPC (P-18:0/20:4)	Glycerides and phospholipids	Metabolon HD4	Heart_DESAT20_1	Heart	Fatty Acyl Coenzyme A Desaturase (N-C20:3CoA -> N-C20:4CoA)	Fatty acid metabolism	0.166578	0.0278276	8.34988e-49	6.67981e-45	NA	NA	NA	NA
met_X___23705 ~ Heart_FACOAL2042	met_X___23705	X - 23705	Unknown	Metabolon HD4	Heart_FACOAL2042	Heart	Fatty-Acid- Coenzyme A Ligase	Fatty acid metabolism	0.165661	0.0278131	3.03448e-46	2.22007e-42	NA	NA	NA	NA
met_X___24439 ~ Muscle_DESAT20_1	met_X___24439	X - 24439	Unknown	Metabolon HD4	Muscle_DESAT20_1	Skeletal Muscle	Fatty Acyl Coenzyme A Desaturase (N-C20:3CoA -> N-C20:4CoA)	Fatty acid metabolism	-0.164701	0.0277661	1.47909e-40	8.76183e-37	NA	NA	NA	NA
LA_pct ~ Liver_FAEL183	LA_pct	Ratio of 18:2 linoleic acid to total fatty acids	Fatty acids	Nightingale Health	Liver_FAEL183	Liver	Fatty-Acyl Coenzyme A Elongation (N-C18:3CoA)	Fatty acid metabolism	-0.166567	0.027755	1.99102e-227	6.19741e-222	-0.125433	0.0157332	<2.225x10-308	<2.225x10-308
met_arachidonate_20_4n6 ~ Brain_FACOAL184	met_arachidonate_20_4n6	arachidonate (20:4n6)	Fatty acids	Metabolon HD4	Brain_FACOAL184	Brain	Fatty-Acid- Coenzyme A Ligase	Fatty acid metabolism	0.166354	0.0276264	1.11318e-48	8.84335e-45	NA	NA	NA	NA
met_1_palmitoyl_2_arachidonoyl_GPC_16_0_20_4 ~ Adipocytes_TTDCEAc	met_1_palmitoyl_2_arachidonoyl_GPC_16_0_20_4	1-palmitoyl-2-arachidonoyl-GPC (16:0/20:4)	Glycerides and phospholipids	Metabolon HD4	Adipocytes_TTDCEAc	Adipose tissue	Hydrolysis of Fatty Acyl Coenzyme A (14:1)	Fatty acid metabolism	-0.165232	0.0276075	7.64939e-49	6.16262e-45	NA	NA	NA	NA
met_1_palmityl_2_arachidonoyl_GPC_O_16_0_20_4ASTERISK ~ Heart_DESAT20_1	met_1_palmityl_2_arachidonoyl_GPC_O_16_0_20_4ASTERISK	1-palmityl-2-arachidonoyl-GPC (O-16:0/20:4)*	Glycerides and phospholipids	Metabolon HD4	Heart_DESAT20_1	Heart	Fatty Acyl Coenzyme A Desaturase (N-C20:3CoA -> N-C20:4CoA)	Fatty acid metabolism	0.165876	0.0275666	9.93327e-49	7.90954e-45	NA	NA	NA	NA
met_X___24439 ~ Brain_FAEL184	met_X___24439	X - 24439	Unknown	Metabolon HD4	Brain_FAEL184	Brain	Fatty-Acyl Coenzyme A Elongation (N-C20:4CoA)	Fatty acid metabolism	-0.165175	0.0273599	5.56958e-40	3.21043e-36	NA	NA	NA	NA
met_1_1_enyl_stearoyl_2_arachidonoyl_GPC_P_18_0_20_4 ~ Liver_r1181	met_1_1_enyl_stearoyl_2_arachidonoyl_GPC_P_18_0_20_4	1-(1-enyl-stearoyl)-2-arachidonoyl-GPC (P-18:0/20:4)	Glycerides and phospholipids	Metabolon HD4	Liver_r1181	Liver	Sterol Esterase	Fatty acid metabolism	-0.165243	0.0270693	1.66346e-47	1.28279e-43	NA	NA	NA	NA
met_butyrylcarnitine ~ Muscle_r0603	met_butyrylcarnitine	butyrylcarnitine	Fatty acids	Metabolon HD4	Muscle_r0603	Skeletal Muscle	(S)-2-Methylbutanoyl Coenzyme A:Acceptor 2, 3-Oxidoreductase Valine, Leucine And Isoleucine Degradation	Amino acid and amine metabolism	-0.162465	0.0270234	3.60248e-47	2.75328e-43	NA	NA	NA	NA
met_1_arachidonoyl_GPC_20_4n6ASTERISK ~ Muscle_LNELDCCRNtr	met_1_arachidonoyl_GPC_20_4n6ASTERISK	1-arachidonoyl-GPC (20:4n6)*	Glycerides and phospholipids	Metabolon HD4	Muscle_LNELDCCRNtr	Skeletal Muscle	Transport of 6Z,9Z-Octadecadienoylcarnitine	Fatty acid metabolism	-0.166518	0.0269201	1.17957e-47	9.15825e-44	NA	NA	NA	NA
met_1_arachidonoyl_GPC_20_4n6ASTERISK ~ Adipocytes_TTDCEAc	met_1_arachidonoyl_GPC_20_4n6ASTERISK	1-arachidonoyl-GPC (20:4n6)*	Glycerides and phospholipids	Metabolon HD4	Adipocytes_TTDCEAc	Adipose tissue	Hydrolysis of Fatty Acyl Coenzyme A (14:1)	Fatty acid metabolism	-0.163001	0.0269072	1.2418e-47	9.61963e-44	NA	NA	NA	NA
met_succinylcarnitine ~ Muscle_CSNATp	met_succinylcarnitine	succinylcarnitine	Carbohydrates	Metabolon HD4	Muscle_CSNATp	Skeletal Muscle	Carnitine O-Acetyltransferase, Reverse Direction, Peroxisomal	Fatty acid metabolism	0.163917	0.0268297	6.35917e-47	4.81714e-43	NA	NA	NA	NA
met_1_arachidonoyl_GPC_20_4n6ASTERISK ~ Adipocytes_DESAT18_8	met_1_arachidonoyl_GPC_20_4n6ASTERISK	1-arachidonoyl-GPC (20:4n6)*	Glycerides and phospholipids	Metabolon HD4	Adipocytes_DESAT18_8	Adipose tissue	DESAT18_8	Fatty acid metabolism	0.164844	0.0266848	3.00794e-47	2.31439e-43	NA	NA	NA	NA
met_1_palmitoyl_2_arachidonoyl_GPC_16_0_20_4 ~ Adipocytes_EX_CE2510e_bc	met_1_palmitoyl_2_arachidonoyl_GPC_16_0_20_4	1-palmitoyl-2-arachidonoyl-GPC (16:0/20:4)	Glycerides and phospholipids	Metabolon HD4	Adipocytes_EX_CE2510e_bc	Adipose tissue	Exchange of 11-Cis-Eicosenoate (from[e] toblood)	Fatty acid metabolism	0.163781	0.0266222	3.8583e-47	2.94223e-43	NA	NA	NA	NA
Unsaturation ~ Liver_r2513	Unsaturation	Estimated degree of fatty acid unsaturation	Fatty acids	Nightingale Health	Liver_r2513	Liver	Utilized Transport	Fatty acid metabolism	-0.163149	0.0266067	2.0057e-218	4.9053e-213	-0.194943	0.03803	<2.225x10-308	<2.225x10-308
met_2_arachidonoyl_GPC_20_4ASTERISK ~ Heart_LNLNCACRNt	met_2_arachidonoyl_GPC_20_4ASTERISK	2-arachidonoyl-GPC (20:4)*	Glycerides and phospholipids	Metabolon HD4	Heart_LNLNCACRNt	Heart	Transport into the Mitochondria (Carnitine)	Fatty acid metabolism	0.163078	0.0266	1.10239e-46	8.22339e-43	NA	NA	NA	NA
met_androsterone_sulfate ~ Liver_UGT1A3r	met_androsterone_sulfate	androsterone sulfate	Steroids and Sterols	Metabolon HD4	Liver_UGT1A3r	Liver	UDP-Glucuronosyltransferase 1-10 Precursor, Microsomal	Steroid metabolism	-0.164211	0.0265493	7.94686e-47	5.99331e-43	NA	NA	NA	NA
met_2_arachidonoyl_GPC_20_4ASTERISK ~ Brain_FACOAL184	met_2_arachidonoyl_GPC_20_4ASTERISK	2-arachidonoyl-GPC (20:4)*	Glycerides and phospholipids	Metabolon HD4	Brain_FACOAL184	Brain	Fatty-Acid- Coenzyme A Ligase	Fatty acid metabolism	0.16304	0.0265182	1.52175e-46	1.13024e-42	NA	NA	NA	NA
met_1_palmitoyl_2_docosahexaenoyl_GPE_16_0_22_6ASTERISK ~ Liver_EX_hdceae_bc	met_1_palmitoyl_2_docosahexaenoyl_GPE_16_0_22_6ASTERISK	1-palmitoyl-2-docosahexaenoyl-GPE (16:0/22:6)*	Glycerides and phospholipids	Metabolon HD4	Liver_EX_hdceae_bc	Liver	Exchange of Hexadecenoate (N-C16:1) (from[e] toblood)	Fatty acid metabolism	0.165707	0.0265104	6.10079e-47	4.64196e-43	NA	NA	NA	NA
met_arachidonate_20_4n6 ~ Heart_r1254	met_arachidonate_20_4n6	arachidonate (20:4n6)	Fatty acids	Metabolon HD4	Heart_r1254	Heart	Long-Chain-Fatty-Acid---Coa Ligase	Fatty acid metabolism	-0.163132	0.0264789	1.05027e-46	7.86889e-43	NA	NA	NA	NA
met_X___23293 ~ Heart_r0560	met_X___23293	X - 23293	Unknown	Metabolon HD4	Heart_r0560	Heart	2-Methylpropanoyl Coenzyme A:Oxygen 2, 3-Oxidoreductase Valine, Leucine And Isoleucine Degradation	Amino acid and amine metabolism	0.163462	0.02643	3.44276e-44	2.36229e-40	NA	NA	NA	NA
met_1_palmitoyl_2_docosahexaenoyl_GPE_16_0_22_6ASTERISK ~ Liver_EX_ps_hse_bc	met_1_palmitoyl_2_docosahexaenoyl_GPE_16_0_22_6ASTERISK	1-palmitoyl-2-docosahexaenoyl-GPE (16:0/22:6)*	Glycerides and phospholipids	Metabolon HD4	Liver_EX_ps_hse_bc	Liver	Exchange of Phosphatidylserine (Homo Sapiens) (from[e] toblood)	Glycerides and phospholipids metabolism	0.165242	0.0263811	1.01983e-46	7.65755e-43	NA	NA	NA	NA
met_ethylmalonate ~ Muscle_FAOXC183806m	met_ethylmalonate	ethylmalonate	Amino Acids	Metabolon HD4	Muscle_FAOXC183806m	Skeletal Muscle	Beta Oxidation of Fatty Acid	Fatty acid metabolism	-0.161054	0.0263695	1.08281e-46	8.09492e-43	NA	NA	NA	NA
met_1_palmitoyl_2_docosahexaenoyl_GPE_16_0_22_6ASTERISK ~ Liver_PSSA1_hs	met_1_palmitoyl_2_docosahexaenoyl_GPE_16_0_22_6ASTERISK	1-palmitoyl-2-docosahexaenoyl-GPE (16:0/22:6)*	Glycerides and phospholipids	Metabolon HD4	Liver_PSSA1_hs	Liver	Phosphatidylserine Synthase Homo Sapiens	Glycerides and phospholipids metabolism	0.163872	0.0262274	1.87967e-46	1.39004e-42	NA	NA	NA	NA
Unsaturation ~ Brain_FAEL184	Unsaturation	Estimated degree of fatty acid unsaturation	Fatty acids	Nightingale Health	Brain_FAEL184	Brain	Fatty-Acyl Coenzyme A Elongation (N-C20:4CoA)	Fatty acid metabolism	0.161931	0.0262146	3.4095e-215	7.78264e-210	0.192171	0.0369487	<2.225x10-308	<2.225x10-308
met_glutarylcarnitine_C5 ~ Heart_GLUTCOADHm	met_glutarylcarnitine_C5	glutarylcarnitine (C5)	Amino Acids	Metabolon HD4	Heart_GLUTCOADHm	Heart	Glutaryl Coenzyme A Dehydrogenase, Mitochondrial	Amino acid and amine metabolism	-0.161797	0.0261729	6.17389e-46	4.46916e-42	NA	NA	NA	NA
met_1_dihomo_linolenoyl_GPE_20_3n3_or_6ASTERISK ~ Muscle_DESAT24_1	met_1_dihomo_linolenoyl_GPE_20_3n3_or_6ASTERISK	1-dihomo-linolenoyl-GPE (20:3n3 or 6)*	Glycerides and phospholipids	Metabolon HD4	Muscle_DESAT24_1	Skeletal Muscle	DESAT24_1	Fatty acid metabolism	0.160948	0.026132	3.17361e-42	2.02352e-38	NA	NA	NA	NA
met_1_stearoyl_2_docosapentaenoyl_GPC_18_0_22_5n3ASTERISK ~ Liver_FAEL183	met_1_stearoyl_2_docosapentaenoyl_GPC_18_0_22_5n3ASTERISK	1-stearoyl-2-docosapentaenoyl-GPC (18:0/22:5n3)*	Glycerides and phospholipids	Metabolon HD4	Liver_FAEL183	Liver	Fatty-Acyl Coenzyme A Elongation (N-C18:3CoA)	Fatty acid metabolism	0.160293	0.0260758	3.43354e-46	2.50667e-42	NA	NA	NA	NA
met_1_palmityl_2_arachidonoyl_GPC_O_16_0_20_4ASTERISK ~ Liver_r1181	met_1_palmityl_2_arachidonoyl_GPC_O_16_0_20_4ASTERISK	1-palmityl-2-arachidonoyl-GPC (O-16:0/20:4)*	Glycerides and phospholipids	Metabolon HD4	Liver_r1181	Liver	Sterol Esterase	Fatty acid metabolism	-0.162096	0.0260074	4.87974e-46	3.54735e-42	NA	NA	NA	NA
met_1_palmitoyl_2_meadoyl_GPC_16_0_20_3n9ASTERISK ~ Muscle_DESAT24_1	met_1_palmitoyl_2_meadoyl_GPC_16_0_20_3n9ASTERISK	1-palmitoyl-2-meadoyl-GPC (16:0/20:3n9)*	Glycerides and phospholipids	Metabolon HD4	Muscle_DESAT24_1	Skeletal Muscle	DESAT24_1	Fatty acid metabolism	-0.162584	0.0260072	4.56402e-40	2.63969e-36	NA	NA	NA	NA
met_1_arachidonoyl_GPE_20_4n6ASTERISK ~ Muscle_DESAT20_1	met_1_arachidonoyl_GPE_20_4n6ASTERISK	1-arachidonoyl-GPE (20:4n6)*	Glycerides and phospholipids	Metabolon HD4	Muscle_DESAT20_1	Skeletal Muscle	Fatty Acyl Coenzyme A Desaturase (N-C20:3CoA -> N-C20:4CoA)	Fatty acid metabolism	0.159599	0.0259547	5.48407e-46	3.97822e-42	NA	NA	NA	NA
met_succinylcarnitine ~ Adipocytes_CSNATr	met_succinylcarnitine	succinylcarnitine	Carbohydrates	Metabolon HD4	Adipocytes_CSNATr	Adipose tissue	Carnitine O-Acetyltransferase	Fatty acid metabolism	0.160427	0.0259236	2.23202e-45	1.59215e-41	NA	NA	NA	NA
met_X___24439 ~ Muscle_DESAT18_8	met_X___24439	X - 24439	Unknown	Metabolon HD4	Muscle_DESAT18_8	Skeletal Muscle	Fatty Acyl Coenzyme A Desaturase (N-C18:1CoA -> N-C18:2CoA)	Fatty acid metabolism	0.162412	0.0259193	6.1191e-38	3.26347e-34	NA	NA	NA	NA
met_1_palmitoyl_2_linolenoyl_GPC_16_0_18_3ASTERISK ~ Liver_r2513	met_1_palmitoyl_2_linolenoyl_GPC_16_0_18_3ASTERISK	1-palmitoyl-2-linolenoyl-GPC (16:0/18:3)*	Glycerides and phospholipids	Metabolon HD4	Liver_r2513	Liver	Utilized Transport	Fatty acid metabolism	0.160531	0.0258844	3.91635e-45	2.77053e-41	NA	NA	NA	NA
met_1_palmitoyl_2_docosahexaenoyl_GPE_16_0_22_6ASTERISK ~ Liver_PSt3	met_1_palmitoyl_2_docosahexaenoyl_GPE_16_0_22_6ASTERISK	1-palmitoyl-2-docosahexaenoyl-GPE (16:0/22:6)*	Glycerides and phospholipids	Metabolon HD4	Liver_PSt3	Liver	Transport of Phosphatidylserine	Glycerides and phospholipids metabolism	0.161728	0.025854	8.29232e-46	5.98997e-42	NA	NA	NA	NA
met_1_palmitoyl_2_docosahexaenoyl_GPE_16_0_22_6ASTERISK ~ Liver_DESAT18_6	met_1_palmitoyl_2_docosahexaenoyl_GPE_16_0_22_6ASTERISK	1-palmitoyl-2-docosahexaenoyl-GPE (16:0/22:6)*	Glycerides and phospholipids	Metabolon HD4	Liver_DESAT18_6	Liver	Fatty Acyl Coenzyme A Desaturase (N-C18:1CoA -> N-C18:2CoA)	Fatty acid metabolism	-0.162824	0.0257409	1.29987e-45	9.36987e-42	NA	NA	NA	NA
met_2_arachidonoyl_GPC_20_4ASTERISK ~ Muscle_FAOXC183806m	met_2_arachidonoyl_GPC_20_4ASTERISK	2-arachidonoyl-GPC (20:4)*	Glycerides and phospholipids	Metabolon HD4	Muscle_FAOXC183806m	Skeletal Muscle	Beta Oxidation of Fatty Acid	Fatty acid metabolism	-0.159925	0.025705	3.74547e-45	2.66064e-41	NA	NA	NA	NA
met_1_1_enyl_stearoyl_2_arachidonoyl_GPC_P_18_0_20_4 ~ Muscle_ARACHDFATPtc	met_1_1_enyl_stearoyl_2_arachidonoyl_GPC_P_18_0_20_4	1-(1-enyl-stearoyl)-2-arachidonoyl-GPC (P-18:0/20:4)	Glycerides and phospholipids	Metabolon HD4	Muscle_ARACHDFATPtc	Skeletal Muscle	Arachidonate (N-C18:1) Transport by FATP	Fatty acid metabolism	-0.159266	0.0256698	4.13821e-45	2.92145e-41	NA	NA	NA	NA
met_X___24438 ~ Heart_r1254	met_X___24438	X - 24438	Unknown	Metabolon HD4	Heart_r1254	Heart	Long-Chain-Fatty-Acid---Coa Ligase	Fatty acid metabolism	0.159338	0.0256655	2.46913e-41	1.52053e-37	NA	NA	NA	NA
met_X___24438 ~ Liver_r1520	met_X___24438	X - 24438	Unknown	Metabolon HD4	Liver_r1520	Liver	ATP-Binding Cassette (ABC) Tcdb:3.A.1.211.1	Fatty acid metabolism	0.157347	0.0255882	3.26118e-41	2.00469e-37	NA	NA	NA	NA
met_X___23705 ~ Heart_DESAT20_2	met_X___23705	X - 23705	Unknown	Metabolon HD4	Heart_DESAT20_2	Heart	Fatty Acyl Coenzyme A Desaturase (N-C20:4CoA -> N-C20:5CoA)	Fatty acid metabolism	0.158693	0.0254854	1.79382e-42	1.16325e-38	NA	NA	NA	NA
met_1_arachidonoyl_GPC_20_4n6ASTERISK ~ Brain_RE3122C	met_1_arachidonoyl_GPC_20_4n6ASTERISK	1-arachidonoyl-GPC (20:4n6)*	Glycerides and phospholipids	Metabolon HD4	Brain_RE3122C	Brain	RE3122C	Fatty acid metabolism	0.16028	0.0253795	5.39382e-45	3.79223e-41	NA	NA	NA	NA
met_1_1_enyl_stearoyl_2_arachidonoyl_GPC_P_18_0_20_4 ~ Heart_DESAT18_8	met_1_1_enyl_stearoyl_2_arachidonoyl_GPC_P_18_0_20_4	1-(1-enyl-stearoyl)-2-arachidonoyl-GPC (P-18:0/20:4)	Glycerides and phospholipids	Metabolon HD4	Heart_DESAT18_8	Heart	Fatty Acyl Coenzyme A Desaturase (N-C18:1CoA -> N-C18:2CoA)	Fatty acid metabolism	-0.15876	0.0252731	1.97416e-44	1.36831e-40	NA	NA	NA	NA
met_1_dihomo_linoleoyl_GPC_20_2ASTERISK ~ Liver_r2513	met_1_dihomo_linoleoyl_GPC_20_2ASTERISK	1-dihomo-linoleoyl-GPC (20:2)*	Glycerides and phospholipids	Metabolon HD4	Liver_r2513	Liver	Utilized Transport	Fatty acid metabolism	0.158259	0.0252238	1.02739e-44	7.17903e-41	NA	NA	NA	NA
met_2_arachidonoyl_GPC_20_4ASTERISK ~ Adipocytes_DESAT18_6	met_2_arachidonoyl_GPC_20_4ASTERISK	2-arachidonoyl-GPC (20:4)*	Glycerides and phospholipids	Metabolon HD4	Adipocytes_DESAT18_6	Adipose tissue	DESAT18_6	Fatty acid metabolism	-0.160581	0.0252211	2.51743e-44	1.74076e-40	NA	NA	NA	NA
met_3_methylglutarylcarnitine_2 ~ Liver_r0557	met_3_methylglutarylcarnitine_2	3-methylglutarylcarnitine (2)	Amino Acids	Metabolon HD4	Liver_r0557	Liver	Glutaryl Coenzyme A:Dihydrolipoamide S-Succinyltransferase Lysine Degradation	Amino acid and amine metabolism	0.160326	0.0252169	3.85547e-41	2.36153e-37	NA	NA	NA	NA
met_1_1_enyl_stearoyl_2_arachidonoyl_GPC_P_18_0_20_4 ~ Muscle_DESAT18_9	met_1_1_enyl_stearoyl_2_arachidonoyl_GPC_P_18_0_20_4	1-(1-enyl-stearoyl)-2-arachidonoyl-GPC (P-18:0/20:4)	Glycerides and phospholipids	Metabolon HD4	Muscle_DESAT18_9	Skeletal Muscle	Fatty Acyl Coenzyme A Desaturase (N-C18:2CoA -> N-C18:3CoA)	Fatty acid metabolism	0.159398	0.0252026	2.60607e-44	1.79538e-40	NA	NA	NA	NA
met_X___16935 ~ Liver_FACOAL205	met_X___16935	X - 16935	Unknown	Metabolon HD4	Liver_FACOAL205	Liver	Fatty-Acid- Coenzyme A Ligase	Fatty acid metabolism	0.15865	0.0251918	5.09561e-44	3.47552e-40	NA	NA	NA	NA
met_butyrylcarnitine ~ Muscle_FAOXC183806m	met_butyrylcarnitine	butyrylcarnitine	Fatty acids	Metabolon HD4	Muscle_FAOXC183806m	Skeletal Muscle	Beta Oxidation of Fatty Acid	Fatty acid metabolism	-0.1575	0.0251843	4.86041e-44	3.32172e-40	NA	NA	NA	NA
met_2_arachidonoyl_GPE_20_4ASTERISK ~ Liver_FAEL183	met_2_arachidonoyl_GPE_20_4ASTERISK	2-arachidonoyl-GPE (20:4)*	Glycerides and phospholipids	Metabolon HD4	Liver_FAEL183	Liver	Fatty-Acyl Coenzyme A Elongation (N-C18:3CoA)	Fatty acid metabolism	0.157334	0.0249707	3.74356e-42	2.37366e-38	NA	NA	NA	NA
met_X___24439 ~ Adipocytes_TTDCEAc	met_X___24439	X - 24439	Unknown	Metabolon HD4	Adipocytes_TTDCEAc	Adipose tissue	Hydrolysis of Fatty Acyl Coenzyme A (14:1)	Fatty acid metabolism	0.156298	0.0249234	1.57086e-36	7.93294e-33	NA	NA	NA	NA
met_1_arachidonoyl_GPE_20_4n6ASTERISK ~ Liver_r2513	met_1_arachidonoyl_GPE_20_4n6ASTERISK	1-arachidonoyl-GPE (20:4n6)*	Glycerides and phospholipids	Metabolon HD4	Liver_r2513	Liver	Utilized Transport	Fatty acid metabolism	-0.157107	0.0248885	3.79315e-44	2.59751e-40	NA	NA	NA	NA
Unsaturation ~ Muscle_DESAT24_1	Unsaturation	Estimated degree of fatty acid unsaturation	Fatty acids	Nightingale Health	Muscle_DESAT24_1	Skeletal Muscle	DESAT24_1	Fatty acid metabolism	-0.157629	0.024849	5.94584e-204	1.19754e-198	-0.191793	0.0368131	<2.225x10-308	<2.225x10-308
met_1_linoleoyl_2_arachidonoyl_GPC_18_2_20_4n6ASTERISK ~ Liver_FAEL183	met_1_linoleoyl_2_arachidonoyl_GPC_18_2_20_4n6ASTERISK	1-linoleoyl-2-arachidonoyl-GPC (18:2/20:4n6)*	Glycerides and phospholipids	Metabolon HD4	Liver_FAEL183	Liver	Fatty-Acyl Coenzyme A Elongation (N-C18:3CoA)	Fatty acid metabolism	0.156297	0.0247809	5.28526e-43	3.4868e-39	NA	NA	NA	NA
met_1_arachidonoyl_GPC_20_4n6ASTERISK ~ Heart_DESAT18_7	met_1_arachidonoyl_GPC_20_4n6ASTERISK	1-arachidonoyl-GPC (20:4n6)*	Glycerides and phospholipids	Metabolon HD4	Heart_DESAT18_7	Heart	Fatty Acyl Coenzyme A Desaturase (N-C18:1CoA -> N-C18:2CoA)	Fatty acid metabolism	0.157271	0.0247775	5.89323e-44	4.01156e-40	NA	NA	NA	NA
met_1_palmitoyl_2_docosahexaenoyl_GPE_16_0_22_6ASTERISK ~ Liver_r0186	met_1_palmitoyl_2_docosahexaenoyl_GPE_16_0_22_6ASTERISK	1-palmitoyl-2-docosahexaenoyl-GPE (16:0/22:6)*	Glycerides and phospholipids	Metabolon HD4	Liver_r0186	Liver	Ethanolamine-Phosphate Phospho-Lyase (Deaminating)	Glycerides and phospholipids metabolism	0.158831	0.0247727	6.08389e-44	4.12494e-40	NA	NA	NA	NA
met_1_palmitoyl_2_arachidonoyl_GPC_16_0_20_4 ~ Muscle_LNELDCCRNtr	met_1_palmitoyl_2_arachidonoyl_GPC_16_0_20_4	1-palmitoyl-2-arachidonoyl-GPC (16:0/20:4)	Glycerides and phospholipids	Metabolon HD4	Muscle_LNELDCCRNtr	Skeletal Muscle	Transport of 6Z,9Z-Octadecadienoylcarnitine	Fatty acid metabolism	-0.159647	0.0247077	7.77544e-44	5.25103e-40	NA	NA	NA	NA
met_5_methyluridine_ribothymidine ~ Muscle_THYMt	met_5_methyluridine_ribothymidine	5-methyluridine (ribothymidine)	Nucleotides	Metabolon HD4	Muscle_THYMt	Skeletal Muscle	Thymine Reversible Transport via Faciliated Diffusion	Nucleotide metabolism	-0.157147	0.0246705	8.9016e-44	5.99973e-40	NA	NA	NA	NA
met_1_palmitoyl_2_dihomo_linolenoyl_GPE_16_0_20_3ASTERISK ~ Liver_LPS	met_1_palmitoyl_2_dihomo_linolenoyl_GPE_16_0_20_3ASTERISK	1-palmitoyl-2-dihomo-linolenoyl-GPE (16:0/20:3)*	Glycerides and phospholipids	Metabolon HD4	Liver_LPS	Liver	Lipase	Glycerides and phospholipids metabolism	-0.159209	0.0246304	3.53142e-35	1.66548e-31	NA	NA	NA	NA
met_5alpha_androstan_3alpha_17beta_diol_monosulfate_2 ~ Liver_GCA3St	met_5alpha_androstan_3alpha_17beta_diol_monosulfate_2	5alpha-androstan-3alpha 17beta-diol monosulfate (2)	Steroids and Sterols	Metabolon HD4	Liver_GCA3St	Liver	Glycocholic acid 3-sulfate transport via bicarbonate countertransport	Bile Acid metabolism	0.154134	0.0246157	1.41045e-25	4.11705e-22	NA	NA	NA	NA
met_1_palmityl_2_arachidonoyl_GPC_O_16_0_20_4ASTERISK ~ Heart_DESAT18_8	met_1_palmityl_2_arachidonoyl_GPC_O_16_0_20_4ASTERISK	1-palmityl-2-arachidonoyl-GPC (O-16:0/20:4)*	Glycerides and phospholipids	Metabolon HD4	Heart_DESAT18_8	Heart	Fatty Acyl Coenzyme A Desaturase (N-C18:1CoA -> N-C18:2CoA)	Fatty acid metabolism	-0.156199	0.0244972	1.95758e-43	1.30911e-39	NA	NA	NA	NA
Unsaturation ~ Liver_r1520	Unsaturation	Estimated degree of fatty acid unsaturation	Fatty acids	Nightingale Health	Liver_r1520	Liver	ATP-Binding Cassette (ABC) Tcdb:3.A.1.211.1	Fatty acid metabolism	-0.156286	0.0244454	1.24207e-200	2.36265e-195	-0.187695	0.0352434	<2.225x10-308	<2.225x10-308
met_X___24439 ~ Liver_r2513	met_X___24439	X - 24439	Unknown	Metabolon HD4	Liver_r2513	Liver	Utilized Transport	Fatty acid metabolism	0.156228	0.0244294	7.84856e-36	3.85554e-32	NA	NA	NA	NA
met_X___24439 ~ Heart_FAOXC183C163m	met_X___24439	X - 24439	Unknown	Metabolon HD4	Heart_FAOXC183C163m	Heart	Fatty Acid Beta Oxidation (C18:3->C16:3), Mitochondrial	Fatty acid metabolism	-0.152259	0.0244124	8.29648e-36	4.06973e-32	NA	NA	NA	NA
met_1_eicosapentaenoyl_GPC_20_5ASTERISK ~ Heart_FACOAL2042	met_1_eicosapentaenoyl_GPC_20_5ASTERISK	1-eicosapentaenoyl-GPC (20:5)*	Glycerides and phospholipids	Metabolon HD4	Heart_FACOAL2042	Heart	Fatty-Acid- Coenzyme A Ligase	Fatty acid metabolism	0.154905	0.0243621	3.06732e-43	2.03929e-39	NA	NA	NA	NA
met_docosatrienoate_22_3n3 ~ Muscle_DESAT24_1	met_docosatrienoate_22_3n3	docosatrienoate (22:3n3)	Fatty acids	Metabolon HD4	Muscle_DESAT24_1	Skeletal Muscle	DESAT24_1	Fatty acid metabolism	0.151894	0.0243317	4.38872e-29	1.56366e-25	NA	NA	NA	NA
met_1_palmityl_2_arachidonoyl_GPC_O_16_0_20_4ASTERISK ~ Muscle_DESAT18_9	met_1_palmityl_2_arachidonoyl_GPC_O_16_0_20_4ASTERISK	1-palmityl-2-arachidonoyl-GPC (O-16:0/20:4)*	Glycerides and phospholipids	Metabolon HD4	Muscle_DESAT18_9	Skeletal Muscle	Fatty Acyl Coenzyme A Desaturase (N-C18:2CoA -> N-C18:3CoA)	Fatty acid metabolism	0.156622	0.0243088	4.13279e-43	2.73703e-39	NA	NA	NA	NA
met_X___24438 ~ Adipocytes_EX_lneldccrne_bc	met_X___24438	X - 24438	Unknown	Metabolon HD4	Adipocytes_EX_lneldccrne_bc	Adipose tissue	Exchange of 6Z,9Z-Octadecadienoylcarnitine (from[e] toblood)	Fatty acid metabolism	0.157258	0.024305	3.29434e-39	1.84007e-35	NA	NA	NA	NA
met_X___24439 ~ Heart_STRDNCt	met_X___24439	X - 24439	Unknown	Metabolon HD4	Heart_STRDNCt	Heart	Fatty Acid Transport via Diffusion	Fatty acid metabolism	0.15644	0.0242222	1.54118e-35	7.44275e-32	NA	NA	NA	NA
met_1_eicosapentaenoyl_GPC_20_5ASTERISK ~ Liver_r2513	met_1_eicosapentaenoyl_GPC_20_5ASTERISK	1-eicosapentaenoyl-GPC (20:5)*	Glycerides and phospholipids	Metabolon HD4	Liver_r2513	Liver	Utilized Transport	Fatty acid metabolism	-0.155023	0.0241659	6.68274e-43	4.39182e-39	NA	NA	NA	NA
met_arachidonate_20_4n6 ~ Muscle_FAOXC183806m	met_arachidonate_20_4n6	arachidonate (20:4n6)	Fatty acids	Metabolon HD4	Muscle_FAOXC183806m	Skeletal Muscle	Beta Oxidation of Fatty Acid	Fatty acid metabolism	-0.154934	0.0241385	1.10401e-42	7.20012e-39	NA	NA	NA	NA
met_1_stearoyl_2_docosapentaenoyl_GPC_18_0_22_5n3ASTERISK ~ Muscle_DESAT24_1	met_1_stearoyl_2_docosapentaenoyl_GPC_18_0_22_5n3ASTERISK	1-stearoyl-2-docosapentaenoyl-GPC (18:0/22:5n3)*	Glycerides and phospholipids	Metabolon HD4	Muscle_DESAT24_1	Skeletal Muscle	DESAT24_1	Fatty acid metabolism	-0.154294	0.0241088	8.48611e-43	5.54504e-39	NA	NA	NA	NA
Unsaturation ~ Muscle_DESAT20_1	Unsaturation	Estimated degree of fatty acid unsaturation	Fatty acids	Nightingale Health	Muscle_DESAT20_1	Skeletal Muscle	Fatty Acyl Coenzyme A Desaturase (N-C20:3CoA -> N-C20:4CoA)	Fatty acid metabolism	0.155333	0.0241067	7.5574e-198	1.3619e-192	0.185001	0.0342421	<2.225x10-308	<2.225x10-308
met_1_eicosapentaenoyl_GPC_20_5ASTERISK ~ Liver_r1520	met_1_eicosapentaenoyl_GPC_20_5ASTERISK	1-eicosapentaenoyl-GPC (20:5)*	Glycerides and phospholipids	Metabolon HD4	Liver_r1520	Liver	ATP-Binding Cassette (ABC) Tcdb:3.A.1.211.1	Fatty acid metabolism	-0.153632	0.0240348	1.12464e-42	7.32076e-39	NA	NA	NA	NA
met_1_dihomo_linolenoyl_GPE_20_3n3_or_6ASTERISK ~ Liver_FAEL183	met_1_dihomo_linolenoyl_GPE_20_3n3_or_6ASTERISK	1-dihomo-linolenoyl-GPE (20:3n3 or 6)*	Glycerides and phospholipids	Metabolon HD4	Liver_FAEL183	Liver	Fatty-Acyl Coenzyme A Elongation (N-C18:3CoA)	Fatty acid metabolism	-0.153984	0.0239706	7.78469e-39	4.31301e-35	NA	NA	NA	NA
met_1_oleoyl_2_dihomo_linolenoyl_GPC_18_1_20_3ASTERISK ~ Liver_FAEL183	met_1_oleoyl_2_dihomo_linolenoyl_GPC_18_1_20_3ASTERISK	1-oleoyl-2-dihomo-linolenoyl-GPC (18:1/20:3)*	Glycerides and phospholipids	Metabolon HD4	Liver_FAEL183	Liver	Fatty-Acyl Coenzyme A Elongation (N-C18:3CoA)	Fatty acid metabolism	-0.153741	0.0239199	3.10622e-42	1.98425e-38	NA	NA	NA	NA
met_succinylcarnitine ~ Heart_CRNrtx	met_succinylcarnitine	succinylcarnitine	Carbohydrates	Metabolon HD4	Heart_CRNrtx	Heart	Reversible Transport of L-Carnitine in Peroxisome	Fatty acid metabolism	-0.155728	0.0239113	5.97509e-42	3.75384e-38	NA	NA	NA	NA
met_X___21607 ~ Heart_HMR_0354	met_X___21607	X - 21607	Unknown	Metabolon HD4	Heart_HMR_0354	Heart	Palmitoyl Coenzyme A Hydrolase	Fatty acid metabolism	0.153129	0.023857	1.23574e-40	7.33294e-37	NA	NA	NA	NA
met_X___24438 ~ Heart_FACOAL2042	met_X___24438	X - 24438	Unknown	Metabolon HD4	Heart_FACOAL2042	Heart	Fatty-Acid- Coenzyme A Ligase	Fatty acid metabolism	-0.151392	0.0238374	1.76851e-38	9.62685e-35	NA	NA	NA	NA
met_1_arachidonoyl_GPE_20_4n6ASTERISK ~ Liver_r1520	met_1_arachidonoyl_GPE_20_4n6ASTERISK	1-arachidonoyl-GPE (20:4n6)*	Glycerides and phospholipids	Metabolon HD4	Liver_r1520	Liver	ATP-Binding Cassette (ABC) Tcdb:3.A.1.211.1	Fatty acid metabolism	-0.152755	0.0238266	2.56996e-42	1.64475e-38	NA	NA	NA	NA
met_1_palmityl_2_arachidonoyl_GPC_O_16_0_20_4ASTERISK ~ Muscle_ARACHDFATPtc	met_1_palmityl_2_arachidonoyl_GPC_O_16_0_20_4ASTERISK	1-palmityl-2-arachidonoyl-GPC (O-16:0/20:4)*	Glycerides and phospholipids	Metabolon HD4	Muscle_ARACHDFATPtc	Skeletal Muscle	Arachidonate (N-C18:1) Transport by FATP	Fatty acid metabolism	-0.153252	0.0237478	3.82349e-42	2.41986e-38	NA	NA	NA	NA
met_X___24309 ~ Heart_HMR_2666	met_X___24309	X - 24309	Unknown	Metabolon HD4	Heart_HMR_2666	Heart	Carnitine O-Palmitoyltransferase	Fatty acid metabolism	0.153842	0.0236721	9.53641e-42	5.93676e-38	NA	NA	NA	NA
met_1_arachidonoyl_GPC_20_4n6ASTERISK ~ Heart_EX_dlnlcge_bc	met_1_arachidonoyl_GPC_20_4n6ASTERISK	1-arachidonoyl-GPC (20:4n6)*	Glycerides and phospholipids	Metabolon HD4	Heart_EX_dlnlcge_bc	Heart	Exchange of Dihomo-Gamma-Linolenic Acid (N-6) (from[e] toblood)	Fatty acid metabolism	0.154192	0.0236458	5.26588e-42	3.32046e-38	NA	NA	NA	NA
met_1_palmitoyl_2_docosahexaenoyl_GPE_16_0_22_6ASTERISK ~ Liver_LPCHOLt	met_1_palmitoyl_2_docosahexaenoyl_GPE_16_0_22_6ASTERISK	1-palmitoyl-2-docosahexaenoyl-GPE (16:0/22:6)*	Glycerides and phospholipids	Metabolon HD4	Liver_LPCHOLt	Liver	Lysophosphatidylcholine Transport	Glycerides and phospholipids metabolism	0.152838	0.0236282	5.71496e-42	3.59701e-38	NA	NA	NA	NA
met_ethylmalonate ~ Muscle_RE3113C	met_ethylmalonate	ethylmalonate	Amino Acids	Metabolon HD4	Muscle_RE3113C	Skeletal Muscle	RE3113C	Fatty acid metabolism	-0.151641	0.0236061	6.31259e-42	3.95861e-38	NA	NA	NA	NA
met_1_eicosapentaenoyl_GPC_20_5ASTERISK ~ Heart_DESAT18_8	met_1_eicosapentaenoyl_GPC_20_5ASTERISK	1-eicosapentaenoyl-GPC (20:5)*	Glycerides and phospholipids	Metabolon HD4	Heart_DESAT18_8	Heart	Fatty Acyl Coenzyme A Desaturase (N-C18:1CoA -> N-C18:2CoA)	Fatty acid metabolism	-0.153124	0.0235934	6.48185e-42	4.05732e-38	NA	NA	NA	NA
met_X___24438 ~ Adipocytes_DESAT18_8	met_X___24438	X - 24438	Unknown	Metabolon HD4	Adipocytes_DESAT18_8	Adipose tissue	DESAT18_8	Fatty acid metabolism	-0.154098	0.0235504	4.95846e-38	2.65689e-34	NA	NA	NA	NA
met_1_arachidonoyl_GPC_20_4n6ASTERISK ~ Muscle_TMNDNCCOAtx	met_1_arachidonoyl_GPC_20_4n6ASTERISK	1-arachidonoyl-GPC (20:4n6)*	Glycerides and phospholipids	Metabolon HD4	Muscle_TMNDNCCOAtx	Skeletal Muscle	Fatty Acid Intracellular Transport	Fatty acid metabolism	-0.152866	0.023549	7.73185e-42	4.83093e-38	NA	NA	NA	NA
met_1_palmitoyl_2_linoleoyl_GPC_16_0_18_2 ~ Liver_FAEL183	met_1_palmitoyl_2_linoleoyl_GPC_16_0_18_2	1-palmitoyl-2-linoleoyl-GPC (16:0/18:2)	Glycerides and phospholipids	Metabolon HD4	Liver_FAEL183	Liver	Fatty-Acyl Coenzyme A Elongation (N-C18:3CoA)	Fatty acid metabolism	-0.152522	0.0235324	8.35537e-42	5.211e-38	NA	NA	NA	NA
met_1_oleoyl_2_dihomo_linolenoyl_GPC_18_1_20_3ASTERISK ~ Heart_DESAT18_8	met_1_oleoyl_2_dihomo_linolenoyl_GPC_18_1_20_3ASTERISK	1-oleoyl-2-dihomo-linolenoyl-GPC (18:1/20:3)*	Glycerides and phospholipids	Metabolon HD4	Heart_DESAT18_8	Heart	Fatty Acyl Coenzyme A Desaturase (N-C18:1CoA -> N-C18:2CoA)	Fatty acid metabolism	0.152788	0.0234562	1.934e-41	1.19745e-37	NA	NA	NA	NA
met_X___24438 ~ Adipocytes_EX_CE2510e_bc	met_X___24438	X - 24438	Unknown	Metabolon HD4	Adipocytes_EX_CE2510e_bc	Adipose tissue	Exchange of 11-Cis-Eicosenoate (from[e] toblood)	Fatty acid metabolism	-0.153442	0.0234417	7.3281e-38	3.88406e-34	NA	NA	NA	NA
met_X___12824 ~ Heart_r0560	met_X___12824	X - 12824	Unknown	Metabolon HD4	Heart_r0560	Heart	2-Methylpropanoyl Coenzyme A:Oxygen 2, 3-Oxidoreductase Valine, Leucine And Isoleucine Degradation	Amino acid and amine metabolism	0.154099	0.0233393	1.17581e-38	6.44147e-35	NA	NA	NA	NA
met_X___24439 ~ Liver_r1520	met_X___24439	X - 24439	Unknown	Metabolon HD4	Liver_r1520	Liver	ATP-Binding Cassette (ABC) Tcdb:3.A.1.211.1	Fatty acid metabolism	0.15144	0.023331	2.8022e-34	1.27249e-30	NA	NA	NA	NA
met_1_1_enyl_stearoyl_2_arachidonoyl_GPC_P_18_0_20_4 ~ Muscle_DESAT18_8	met_1_1_enyl_stearoyl_2_arachidonoyl_GPC_P_18_0_20_4	1-(1-enyl-stearoyl)-2-arachidonoyl-GPC (P-18:0/20:4)	Glycerides and phospholipids	Metabolon HD4	Muscle_DESAT18_8	Skeletal Muscle	Fatty Acyl Coenzyme A Desaturase (N-C18:1CoA -> N-C18:2CoA)	Fatty acid metabolism	-0.154515	0.0233036	4.58311e-41	2.78727e-37	NA	NA	NA	NA
met_1_palmitoyl_2_arachidonoyl_GPC_16_0_20_4 ~ Heart_DESAT18_7	met_1_palmitoyl_2_arachidonoyl_GPC_16_0_20_4	1-palmitoyl-2-arachidonoyl-GPC (16:0/20:4)	Glycerides and phospholipids	Metabolon HD4	Heart_DESAT18_7	Heart	Fatty Acyl Coenzyme A Desaturase (N-C18:1CoA -> N-C18:2CoA)	Fatty acid metabolism	0.152618	0.0232986	2.0878e-41	1.29035e-37	NA	NA	NA	NA
met_arachidonate_20_4n6 ~ Heart_LNLNCACRNt	met_arachidonate_20_4n6	arachidonate (20:4n6)	Fatty acids	Metabolon HD4	Heart_LNLNCACRNt	Heart	Transport into the Mitochondria (Carnitine)	Fatty acid metabolism	0.15198	0.0232179	4.19487e-41	2.56025e-37	NA	NA	NA	NA
met_1_palmitoyl_2_dihomo_linolenoyl_GPE_16_0_20_3ASTERISK ~ Muscle_DESAT24_1	met_1_palmitoyl_2_dihomo_linolenoyl_GPE_16_0_20_3ASTERISK	1-palmitoyl-2-dihomo-linolenoyl-GPE (16:0/20:3)*	Glycerides and phospholipids	Metabolon HD4	Muscle_DESAT24_1	Skeletal Muscle	DESAT24_1	Fatty acid metabolism	0.150792	0.0232149	3.1243e-33	1.361e-29	NA	NA	NA	NA
met_1_palmityl_2_arachidonoyl_GPC_O_16_0_20_4ASTERISK ~ Muscle_DESAT18_8	met_1_palmityl_2_arachidonoyl_GPC_O_16_0_20_4ASTERISK	1-palmityl-2-arachidonoyl-GPC (O-16:0/20:4)*	Glycerides and phospholipids	Metabolon HD4	Muscle_DESAT18_8	Skeletal Muscle	Fatty Acyl Coenzyme A Desaturase (N-C18:1CoA -> N-C18:2CoA)	Fatty acid metabolism	-0.154074	0.0231671	3.81849e-41	2.34307e-37	NA	NA	NA	NA
met_docosatrienoate_22_3n3 ~ Heart_DESAT18_8	met_docosatrienoate_22_3n3	docosatrienoate (22:3n3)	Fatty acids	Metabolon HD4	Heart_DESAT18_8	Heart	Fatty Acyl Coenzyme A Desaturase (N-C18:1CoA -> N-C18:2CoA)	Fatty acid metabolism	0.147907	0.0231467	9.85938e-28	3.25222e-24	NA	NA	NA	NA
met_X___24309 ~ Liver_ARACHDFATPtc	met_X___24309	X - 24309	Unknown	Metabolon HD4	Liver_ARACHDFATPtc	Liver	Arachidonate (N-C18:1) Transport by FATP	Fatty acid metabolism	-0.151757	0.0231454	7.5857e-41	4.57772e-37	NA	NA	NA	NA
met_1_1_enyl_stearoyl_2_arachidonoyl_GPC_P_18_0_20_4 ~ Heart_STRDNCt	met_1_1_enyl_stearoyl_2_arachidonoyl_GPC_P_18_0_20_4	1-(1-enyl-stearoyl)-2-arachidonoyl-GPC (P-18:0/20:4)	Glycerides and phospholipids	Metabolon HD4	Heart_STRDNCt	Heart	Fatty Acid Transport via Diffusion	Fatty acid metabolism	-0.152927	0.0231354	8.87772e-41	5.33279e-37	NA	NA	NA	NA
met_X___23293 ~ Muscle_ACOAD10m	met_X___23293	X - 23293	Unknown	Metabolon HD4	Muscle_ACOAD10m	Skeletal Muscle	Acyl Coenzyme A Dehydrogenase (2-Methylbutanoyl Coenzyme A), Mitochondrial	Amino acid and amine metabolism	-0.153848	0.0231257	8.06186e-39	4.45935e-35	NA	NA	NA	NA
met_1_arachidonoyl_GPE_20_4n6ASTERISK ~ Brain_FAEL184	met_1_arachidonoyl_GPE_20_4n6ASTERISK	1-arachidonoyl-GPE (20:4n6)*	Glycerides and phospholipids	Metabolon HD4	Brain_FAEL184	Brain	Fatty-Acyl Coenzyme A Elongation (N-C20:4CoA)	Fatty acid metabolism	0.150897	0.0231248	4.15875e-41	2.54274e-37	NA	NA	NA	NA
met_X___24439 ~ Heart_r1254	met_X___24439	X - 24439	Unknown	Metabolon HD4	Heart_r1254	Heart	Long-Chain-Fatty-Acid---Coa Ligase	Fatty acid metabolism	0.15066	0.0231157	5.64568e-34	2.53349e-30	NA	NA	NA	NA
met_X___21792 ~ Brain_PRISTCOAtx	met_X___21792	X - 21792	Unknown	Metabolon HD4	Brain_PRISTCOAtx	Brain	Transport of Pristanoyl Coenzyme A, Peroxisomal	Fatty acid metabolism	0.150829	0.0231151	9.19321e-40	5.23745e-36	NA	NA	NA	NA
met_X___23293 ~ Muscle_RE3626M	met_X___23293	X - 23293	Unknown	Metabolon HD4	Muscle_RE3626M	Skeletal Muscle	Acyl Coenzyme A Oxidase	Fatty acid metabolism	0.15342	0.0231109	8.51938e-39	4.70483e-35	NA	NA	NA	NA
met_X___18889 ~ Brain_r0283	met_X___18889	X - 18889	Unknown	Metabolon HD4	Brain_r0283	Brain	L-Histidine:Beta-Alanine Ligase (AMP-Forming)	Amino acid and amine metabolism	-0.149622	0.0231015	1.03822e-40	6.19306e-37	NA	NA	NA	NA
met_1_palmitoyl_2_dihomo_linolenoyl_GPC_16_0_20_3n3_or_6ASTERISK ~ Muscle_DESAT24_1	met_1_palmitoyl_2_dihomo_linolenoyl_GPC_16_0_20_3n3_or_6ASTERISK	1-palmitoyl-2-dihomo-linolenoyl-GPC (16:0/20:3n3 or 6)*	Glycerides and phospholipids	Metabolon HD4	Muscle_DESAT24_1	Skeletal Muscle	DESAT24_1	Fatty acid metabolism	0.150725	0.0230846	5.05345e-41	3.06244e-37	NA	NA	NA	NA
met_X___17337 ~ Liver_HMR_0362	met_X___17337	X - 17337	Unknown	Metabolon HD4	Liver_HMR_0362	Liver	Palmitoyl Coenzyme A Hydrolase	Fatty acid metabolism	-0.1505	0.022999	1.20077e-40	7.15024e-37	NA	NA	NA	NA
met_X___21792 ~ Heart_HMR_0362	met_X___21792	X - 21792	Unknown	Metabolon HD4	Heart_HMR_0362	Heart	Palmitoyl Coenzyme A Hydrolase	Fatty acid metabolism	0.151407	0.0229939	1.46281e-39	8.19736e-36	NA	NA	NA	NA
met_X___16935 ~ Liver_DESAT18_10	met_X___16935	X - 16935	Unknown	Metabolon HD4	Liver_DESAT18_10	Liver	DESAT18_10	Fatty acid metabolism	0.152182	0.0229809	2.88953e-40	1.68545e-36	NA	NA	NA	NA
met_1_palmitoyl_2_docosahexaenoyl_GPE_16_0_22_6ASTERISK ~ Liver_EX_ethampe_bc	met_1_palmitoyl_2_docosahexaenoyl_GPE_16_0_22_6ASTERISK	1-palmitoyl-2-docosahexaenoyl-GPE (16:0/22:6)*	Glycerides and phospholipids	Metabolon HD4	Liver_EX_ethampe_bc	Liver	Exchange of Ethanolamine Phosphate (from[e] toblood)	Glycerides and phospholipids metabolism	0.154311	0.0229544	8.27185e-41	4.97758e-37	NA	NA	NA	NA
met_arachidonate_20_4n6 ~ Heart_FAOXC183C163m	met_arachidonate_20_4n6	arachidonate (20:4n6)	Fatty acids	Metabolon HD4	Heart_FAOXC183C163m	Heart	Fatty Acid Beta Oxidation (C18:3->C16:3), Mitochondrial	Fatty acid metabolism	0.150667	0.0229507	1.20552e-40	7.16602e-37	NA	NA	NA	NA
met_1_palmityl_2_arachidonoyl_GPC_O_16_0_20_4ASTERISK ~ Heart_FAOXC204184m	met_1_palmityl_2_arachidonoyl_GPC_O_16_0_20_4ASTERISK	1-palmityl-2-arachidonoyl-GPC (O-16:0/20:4)*	Glycerides and phospholipids	Metabolon HD4	Heart_FAOXC204184m	Heart	Beta Oxidation Fatty Acid	Fatty acid metabolism	-0.15349	0.0229377	9.47809e-41	5.66361e-37	NA	NA	NA	NA
met_butyrylcarnitine ~ Brain_r0560	met_butyrylcarnitine	butyrylcarnitine	Fatty acids	Metabolon HD4	Brain_r0560	Brain	2-Methylpropanoyl Coenzyme A:Oxygen 2, 3-Oxidoreductase Valine, Leucine And Isoleucine Degradation	Amino acid and amine metabolism	0.151339	0.0229258	3.34122e-40	1.93901e-36	NA	NA	NA	NA
met_1_oleoyl_2_dihomo_linolenoyl_GPC_18_1_20_3ASTERISK ~ Heart_DESAT18_10	met_1_oleoyl_2_dihomo_linolenoyl_GPC_18_1_20_3ASTERISK	1-oleoyl-2-dihomo-linolenoyl-GPC (18:1/20:3)*	Glycerides and phospholipids	Metabolon HD4	Heart_DESAT18_10	Heart	Fatty Acyl Coenzyme A Desaturase (N-C18:2CoA -> N-C18:3CoA)	Fatty acid metabolism	0.15079	0.0228707	1.94533e-40	1.14642e-36	NA	NA	NA	NA
Unsaturation ~ Heart_FACOAL2042	Unsaturation	Estimated degree of fatty acid unsaturation	Fatty acids	Nightingale Health	Heart_FACOAL2042	Heart	Fatty-Acid- Coenzyme A Ligase	Fatty acid metabolism	0.151014	0.0228105	3.36658e-187	5.7635e-182	0.1805	0.0325876	<2.225x10-308	<2.225x10-308
met_1_dihomo_linolenoyl_GPE_20_3n3_or_6ASTERISK ~ Heart_DESAT18_10	met_1_dihomo_linolenoyl_GPE_20_3n3_or_6ASTERISK	1-dihomo-linolenoyl-GPE (20:3n3 or 6)*	Glycerides and phospholipids	Metabolon HD4	Heart_DESAT18_10	Heart	Fatty Acyl Coenzyme A Desaturase (N-C18:2CoA -> N-C18:3CoA)	Fatty acid metabolism	0.150705	0.0227567	6.20211e-37	3.16479e-33	NA	NA	NA	NA
met_arachidonate_20_4n6 ~ Heart_FAOXC204184m	met_arachidonate_20_4n6	arachidonate (20:4n6)	Fatty acids	Metabolon HD4	Heart_FAOXC204184m	Heart	Beta Oxidation Fatty Acid	Fatty acid metabolism	-0.153001	0.0227422	2.74534e-40	1.60793e-36	NA	NA	NA	NA
met_1_palmitoyl_2_meadoyl_GPC_16_0_20_3n9ASTERISK ~ Liver_r2513	met_1_palmitoyl_2_meadoyl_GPC_16_0_20_3n9ASTERISK	1-palmitoyl-2-meadoyl-GPC (16:0/20:3n9)*	Glycerides and phospholipids	Metabolon HD4	Liver_r2513	Liver	Utilized Transport	Fatty acid metabolism	-0.15178	0.0227036	3.86275e-35	1.81924e-31	NA	NA	NA	NA
met_1_palmitoyl_2_arachidonoyl_GPC_16_0_20_4 ~ Heart_EX_dlnlcge_bc	met_1_palmitoyl_2_arachidonoyl_GPC_16_0_20_4	1-palmitoyl-2-arachidonoyl-GPC (16:0/20:4)	Glycerides and phospholipids	Metabolon HD4	Heart_EX_dlnlcge_bc	Heart	Exchange of Dihomo-Gamma-Linolenic Acid (N-6) (from[e] toblood)	Fatty acid metabolism	0.151102	0.0226739	2.48662e-40	1.46039e-36	NA	NA	NA	NA
met_1_palmitoyl_2_arachidonoyl_GPC_16_0_20_4 ~ Adipocytes_DESAT18_8	met_1_palmitoyl_2_arachidonoyl_GPC_16_0_20_4	1-palmitoyl-2-arachidonoyl-GPC (16:0/20:4)	Glycerides and phospholipids	Metabolon HD4	Adipocytes_DESAT18_8	Adipose tissue	DESAT18_8	Fatty acid metabolism	0.1519	0.0226251	3.01656e-40	1.75656e-36	NA	NA	NA	NA
met_1_palmityl_2_arachidonoyl_GPC_O_16_0_20_4ASTERISK ~ Heart_STRDNCt	met_1_palmityl_2_arachidonoyl_GPC_O_16_0_20_4ASTERISK	1-palmityl-2-arachidonoyl-GPC (O-16:0/20:4)*	Glycerides and phospholipids	Metabolon HD4	Heart_STRDNCt	Heart	Fatty Acid Transport via Diffusion	Fatty acid metabolism	-0.151248	0.0226103	3.46709e-40	2.00865e-36	NA	NA	NA	NA
met_1_1_enyl_stearoyl_2_arachidonoyl_GPC_P_18_0_20_4 ~ Heart_FAOXC204184m	met_1_1_enyl_stearoyl_2_arachidonoyl_GPC_P_18_0_20_4	1-(1-enyl-stearoyl)-2-arachidonoyl-GPC (P-18:0/20:4)	Glycerides and phospholipids	Metabolon HD4	Heart_FAOXC204184m	Heart	Beta Oxidation Fatty Acid	Fatty acid metabolism	-0.15224	0.0225745	8.04985e-40	4.60908e-36	NA	NA	NA	NA
met_1_1_enyl_stearoyl_2_arachidonoyl_GPC_P_18_0_20_4 ~ Brain_FAEL205	met_1_1_enyl_stearoyl_2_arachidonoyl_GPC_P_18_0_20_4	1-(1-enyl-stearoyl)-2-arachidonoyl-GPC (P-18:0/20:4)	Glycerides and phospholipids	Metabolon HD4	Brain_FAEL205	Brain	Fatty-Acyl Coenzyme A Elongation (N-C20:5CoA)	Fatty acid metabolism	0.149528	0.0225498	8.86898e-40	5.06116e-36	NA	NA	NA	NA
met_1_palmitoyl_2_meadoyl_GPC_16_0_20_3n9ASTERISK ~ Heart_FACOAL2042	met_1_palmitoyl_2_meadoyl_GPC_16_0_20_3n9ASTERISK	1-palmitoyl-2-meadoyl-GPC (16:0/20:3n9)*	Glycerides and phospholipids	Metabolon HD4	Heart_FACOAL2042	Heart	Fatty-Acid- Coenzyme A Ligase	Fatty acid metabolism	0.150854	0.0225307	6.9889e-35	3.2469e-31	NA	NA	NA	NA
met_1_palmitoyl_2_arachidonoyl_GPC_16_0_20_4 ~ Brain_RE3122C	met_1_palmitoyl_2_arachidonoyl_GPC_16_0_20_4	1-palmitoyl-2-arachidonoyl-GPC (16:0/20:4)	Glycerides and phospholipids	Metabolon HD4	Brain_RE3122C	Brain	RE3122C	Fatty acid metabolism	0.151004	0.0224934	5.08423e-40	2.9356e-36	NA	NA	NA	NA
met_1_dihomo_linolenoyl_GPE_20_3n3_or_6ASTERISK ~ Heart_DESAT18_8	met_1_dihomo_linolenoyl_GPE_20_3n3_or_6ASTERISK	1-dihomo-linolenoyl-GPE (20:3n3 or 6)*	Glycerides and phospholipids	Metabolon HD4	Heart_DESAT18_8	Heart	Fatty Acyl Coenzyme A Desaturase (N-C18:1CoA -> N-C18:2CoA)	Fatty acid metabolism	0.149636	0.0224125	2.14439e-36	1.06875e-32	NA	NA	NA	NA
met_1_arachidonoyl_GPC_20_4n6ASTERISK ~ Adipocytes_DESAT18_5	met_1_arachidonoyl_GPC_20_4n6ASTERISK	1-arachidonoyl-GPC (20:4n6)*	Glycerides and phospholipids	Metabolon HD4	Adipocytes_DESAT18_5	Adipose tissue	Stearoyl Coenzyme A Desaturase (N-C18:0CoA -> N-C18:1CoA)	Fatty acid metabolism	0.155271	0.0223924	7.59006e-40	4.3604e-36	NA	NA	NA	NA
met_arachidonate_20_4n6 ~ Muscle_RE0583C	met_arachidonate_20_4n6	arachidonate (20:4n6)	Fatty acids	Metabolon HD4	Muscle_RE0583C	Skeletal Muscle	RE0583C	Fatty acid metabolism	-0.150949	0.0223828	1.13487e-39	6.41209e-36	NA	NA	NA	NA
met_arachidonate_20_4n6 ~ Liver_r1181	met_arachidonate_20_4n6	arachidonate (20:4n6)	Fatty acids	Metabolon HD4	Liver_r1181	Liver	Sterol Esterase	Fatty acid metabolism	-0.150652	0.0223615	1.23407e-39	6.96109e-36	NA	NA	NA	NA
met_1_arachidonoyl_GPC_20_4n6ASTERISK ~ Adipocytes_EX_CE2510e_bc	met_1_arachidonoyl_GPC_20_4n6ASTERISK	1-arachidonoyl-GPC (20:4n6)*	Glycerides and phospholipids	Metabolon HD4	Adipocytes_EX_CE2510e_bc	Adipose tissue	Exchange of 11-Cis-Eicosenoate (from[e] toblood)	Fatty acid metabolism	0.14982	0.0223099	1.05225e-39	5.97487e-36	NA	NA	NA	NA
met_1_palmitoyl_2_docosahexaenoyl_GPE_16_0_22_6ASTERISK ~ Liver_SMS	met_1_palmitoyl_2_docosahexaenoyl_GPE_16_0_22_6ASTERISK	1-palmitoyl-2-docosahexaenoyl-GPE (16:0/22:6)*	Glycerides and phospholipids	Metabolon HD4	Liver_SMS	Liver	Sphingomyelin Synthase (Homo Sapiens)	Glycerides and phospholipids metabolism	0.149368	0.0223042	1.08854e-39	6.17072e-36	NA	NA	NA	NA
met_1_palmitoyl_2_docosahexaenoyl_GPE_16_0_22_6ASTERISK ~ Liver_EX_lneldce_bc	met_1_palmitoyl_2_docosahexaenoyl_GPE_16_0_22_6ASTERISK	1-palmitoyl-2-docosahexaenoyl-GPE (16:0/22:6)*	Glycerides and phospholipids	Metabolon HD4	Liver_EX_lneldce_bc	Liver	Exchange of Linoelaidic Acid (from[e] toblood)	Fatty acid metabolism	0.150125	0.022256	1.3178e-39	7.40898e-36	NA	NA	NA	NA
met_1_palmitoyl_2_meadoyl_GPC_16_0_20_3n9ASTERISK ~ Muscle_DESAT20_1	met_1_palmitoyl_2_meadoyl_GPC_16_0_20_3n9ASTERISK	1-palmitoyl-2-meadoyl-GPC (16:0/20:3n9)*	Glycerides and phospholipids	Metabolon HD4	Muscle_DESAT20_1	Skeletal Muscle	Fatty Acyl Coenzyme A Desaturase (N-C20:3CoA -> N-C20:4CoA)	Fatty acid metabolism	0.148916	0.0222556	1.7956e-34	8.2211e-31	NA	NA	NA	NA
met_1_palmitoyl_2_arachidonoyl_GPC_16_0_20_4 ~ Brain_EX_HC02213e_csf	met_1_palmitoyl_2_arachidonoyl_GPC_16_0_20_4	1-palmitoyl-2-arachidonoyl-GPC (16:0/20:4)	Glycerides and phospholipids	Metabolon HD4	Brain_EX_HC02213e_csf	Brain	Exchange of Prostaglandin-E3 (from[e] tocerebrospinal fluid)	Fatty acid metabolism	0.147281	0.0222545	1.31069e-39	7.38116e-36	NA	NA	NA	NA
met_X___21607 ~ Heart_FACOAL184	met_X___21607	X - 21607	Unknown	Metabolon HD4	Heart_FACOAL184	Heart	Fatty-Acid- Coenzyme A Ligase	Fatty acid metabolism	0.147034	0.0222137	6.33905e-38	3.37552e-34	NA	NA	NA	NA
met_X___12459 ~ Heart_r0560	met_X___12459	X - 12459	Unknown	Metabolon HD4	Heart_r0560	Heart	2-Methylpropanoyl Coenzyme A:Oxygen 2, 3-Oxidoreductase Valine, Leucine And Isoleucine Degradation	Amino acid and amine metabolism	0.150346	0.0221714	1.74749e-34	8.02054e-31	NA	NA	NA	NA
met_1_palmitoyl_2_dihomo_linolenoyl_GPE_16_0_20_3ASTERISK ~ Brain_FAEL184	met_1_palmitoyl_2_dihomo_linolenoyl_GPE_16_0_20_3ASTERISK	1-palmitoyl-2-dihomo-linolenoyl-GPE (16:0/20:3)*	Glycerides and phospholipids	Metabolon HD4	Brain_FAEL184	Brain	Fatty-Acyl Coenzyme A Elongation (N-C20:4CoA)	Fatty acid metabolism	-0.147477	0.0220588	1.21163e-31	4.86349e-28	NA	NA	NA	NA
met_X___24438 ~ Muscle_RE0583C	met_X___24438	X - 24438	Unknown	Metabolon HD4	Muscle_RE0583C	Skeletal Muscle	RE0583C	Fatty acid metabolism	0.148731	0.0220184	1.21437e-35	5.92297e-32	NA	NA	NA	NA
met_butyrylglycine ~ Muscle_FAOXC80	met_butyrylglycine	butyrylglycine	Fatty acids	Metabolon HD4	Muscle_FAOXC80	Skeletal Muscle	Beta Oxidation of Med/Long Chain Fatty Acid	Fatty acid metabolism	-0.147817	0.0219777	1.79638e-30	6.84936e-27	NA	NA	NA	NA
met_X___24309 ~ Liver_EX_C06314e_bc	met_X___24309	X - 24309	Unknown	Metabolon HD4	Liver_EX_C06314e_bc	Liver	Exchange of Lipoxin A4 (from[e] toblood)	Fatty acid metabolism	-0.148505	0.0218506	1.23764e-38	6.76938e-35	NA	NA	NA	NA
met_1_palmitoyl_2_meadoyl_GPC_16_0_20_3n9ASTERISK ~ Liver_r1520	met_1_palmitoyl_2_meadoyl_GPC_16_0_20_3n9ASTERISK	1-palmitoyl-2-meadoyl-GPC (16:0/20:3n9)*	Glycerides and phospholipids	Metabolon HD4	Liver_r1520	Liver	ATP-Binding Cassette (ABC) Tcdb:3.A.1.211.1	Fatty acid metabolism	-0.146739	0.0218365	7.55413e-34	3.36345e-30	NA	NA	NA	NA
met_1_eicosapentaenoyl_GPC_20_5ASTERISK ~ Heart_LNELDCt	met_1_eicosapentaenoyl_GPC_20_5ASTERISK	1-eicosapentaenoyl-GPC (20:5)*	Glycerides and phospholipids	Metabolon HD4	Heart_LNELDCt	Heart	Fatty Acid Transport via Diffusion	Fatty acid metabolism	0.146909	0.0218083	7.68292e-39	4.26352e-35	NA	NA	NA	NA
met_1_eicosapentaenoyl_GPC_20_5ASTERISK ~ Heart_DESAT18_10	met_1_eicosapentaenoyl_GPC_20_5ASTERISK	1-eicosapentaenoyl-GPC (20:5)*	Glycerides and phospholipids	Metabolon HD4	Heart_DESAT18_10	Heart	Fatty Acyl Coenzyme A Desaturase (N-C18:2CoA -> N-C18:3CoA)	Fatty acid metabolism	-0.146917	0.0217772	8.68769e-39	4.79005e-35	NA	NA	NA	NA
met_1_palmitoyl_2_docosahexaenoyl_GPE_16_0_22_6ASTERISK ~ Liver_ALDD2x	met_1_palmitoyl_2_docosahexaenoyl_GPE_16_0_22_6ASTERISK	1-palmitoyl-2-docosahexaenoyl-GPE (16:0/22:6)*	Glycerides and phospholipids	Metabolon HD4	Liver_ALDD2x	Liver	Aldehyde Dehydrogenase (Acetaldehyde, NAD)	Fatty acid metabolism	0.149741	0.0217748	8.86918e-39	4.88226e-35	NA	NA	NA	NA
met_1_palmitoleoyl_2_linoleoyl_GPC_16_1_18_2ASTERISK ~ Liver_FAEL183	met_1_palmitoleoyl_2_linoleoyl_GPC_16_1_18_2ASTERISK	1-palmitoleoyl-2-linoleoyl-GPC (16:1/18:2)*	Glycerides and phospholipids	Metabolon HD4	Liver_FAEL183	Liver	Fatty-Acyl Coenzyme A Elongation (N-C18:3CoA)	Fatty acid metabolism	-0.146561	0.0217039	1.86753e-38	1.01497e-34	NA	NA	NA	NA
met_X___12688 ~ Liver_EX_ind3ace_bc	met_X___12688	X - 12688	Unknown	Metabolon HD4	Liver_EX_ind3ace_bc	Liver	Exchange of Indole-3-Acetate (from[e] toblood)	Amino acid and amine metabolism	-0.146892	0.0216661	2.00631e-38	1.08867e-34	NA	NA	NA	NA
met_1_palmitoyl_2_arachidonoyl_GPC_16_0_20_4 ~ Brain_HMR_0362	met_1_palmitoyl_2_arachidonoyl_GPC_16_0_20_4	1-palmitoyl-2-arachidonoyl-GPC (16:0/20:4)	Glycerides and phospholipids	Metabolon HD4	Brain_HMR_0362	Brain	Palmitoyl Coenzyme A Hydrolase	Fatty acid metabolism	0.145656	0.0216461	1.46066e-38	7.96374e-35	NA	NA	NA	NA
met_X___23293 ~ Heart_r0655	met_X___23293	X - 23293	Unknown	Metabolon HD4	Heart_r0655	Heart	3-Methylbutanoyl Coenzyme A: (Acceptor) 2, 3-Oxidoreductase Valine, Leucine And Isoleucine Degradation	Amino acid and amine metabolism	-0.146418	0.0215397	3.01193e-36	1.49459e-32	NA	NA	NA	NA
met_1_palmitoyl_2_linolenoyl_GPC_16_0_18_3ASTERISK ~ Muscle_DESAT24_1	met_1_palmitoyl_2_linolenoyl_GPC_16_0_18_3ASTERISK	1-palmitoyl-2-linolenoyl-GPC (16:0/18:3)*	Glycerides and phospholipids	Metabolon HD4	Muscle_DESAT24_1	Skeletal Muscle	DESAT24_1	Fatty acid metabolism	0.145857	0.0215139	1.00017e-37	5.24432e-34	NA	NA	NA	NA
met_1_stearoyl_2_arachidonoyl_GPI_18_0_20_4 ~ Liver_FAEL183	met_1_stearoyl_2_arachidonoyl_GPI_18_0_20_4	1-stearoyl-2-arachidonoyl-GPI (18:0/20:4)	Glycerides and phospholipids	Metabolon HD4	Liver_FAEL183	Liver	Fatty-Acyl Coenzyme A Elongation (N-C18:3CoA)	Fatty acid metabolism	0.14558	0.0214012	4.5865e-38	2.4653e-34	NA	NA	NA	NA
met_1_oleoyl_2_dihomo_linolenoyl_GPC_18_1_20_3ASTERISK ~ Adipocytes_DESAT18_6	met_1_oleoyl_2_dihomo_linolenoyl_GPC_18_1_20_3ASTERISK	1-oleoyl-2-dihomo-linolenoyl-GPC (18:1/20:3)*	Glycerides and phospholipids	Metabolon HD4	Adipocytes_DESAT18_6	Adipose tissue	DESAT18_6	Fatty acid metabolism	0.147668	0.021369	7.21667e-38	3.83094e-34	NA	NA	NA	NA
met_docosatrienoate_22_3n3 ~ Heart_DESAT18_10	met_docosatrienoate_22_3n3	docosatrienoate (22:3n3)	Fatty acids	Metabolon HD4	Heart_DESAT18_10	Heart	Fatty Acyl Coenzyme A Desaturase (N-C18:2CoA -> N-C18:3CoA)	Fatty acid metabolism	0.141775	0.0213445	1.11482e-25	3.27929e-22	NA	NA	NA	NA
met_2_arachidonoyl_GPC_20_4ASTERISK ~ Muscle_RE0583C	met_2_arachidonoyl_GPC_20_4ASTERISK	2-arachidonoyl-GPC (20:4)*	Glycerides and phospholipids	Metabolon HD4	Muscle_RE0583C	Skeletal Muscle	RE0583C	Fatty acid metabolism	-0.147417	0.021308	1.20287e-37	6.28789e-34	NA	NA	NA	NA
met_2_arachidonoyl_GPC_20_4ASTERISK ~ Heart_FACOAL184	met_2_arachidonoyl_GPC_20_4ASTERISK	2-arachidonoyl-GPC (20:4)*	Glycerides and phospholipids	Metabolon HD4	Heart_FACOAL184	Heart	Fatty-Acid- Coenzyme A Ligase	Fatty acid metabolism	0.144216	0.0213058	1.21338e-37	6.33318e-34	NA	NA	NA	NA
met_X___23293 ~ Muscle_r0655	met_X___23293	X - 23293	Unknown	Metabolon HD4	Muscle_r0655	Skeletal Muscle	3-Methylbutanoyl Coenzyme A: (Acceptor) 2, 3-Oxidoreductase Valine, Leucine And Isoleucine Degradation	Amino acid and amine metabolism	-0.144719	0.0212497	8.88897e-36	4.34791e-32	NA	NA	NA	NA
met_X___23705 ~ Heart_DESAT20_1	met_X___23705	X - 23705	Unknown	Metabolon HD4	Heart_DESAT20_1	Heart	Fatty Acyl Coenzyme A Desaturase (N-C20:3CoA -> N-C20:4CoA)	Fatty acid metabolism	0.145491	0.0212311	1.34574e-35	6.53583e-32	NA	NA	NA	NA
met_X___23705 ~ Heart_DESAT18_8	met_X___23705	X - 23705	Unknown	Metabolon HD4	Heart_DESAT18_8	Heart	Fatty Acyl Coenzyme A Desaturase (N-C18:1CoA -> N-C18:2CoA)	Fatty acid metabolism	-0.145958	0.0212177	1.41442e-35	6.85964e-32	NA	NA	NA	NA
met_1_palmitoyl_2_docosahexaenoyl_GPE_16_0_22_6ASTERISK ~ Liver_EX_acalde_bc	met_1_palmitoyl_2_docosahexaenoyl_GPE_16_0_22_6ASTERISK	1-palmitoyl-2-docosahexaenoyl-GPE (16:0/22:6)*	Glycerides and phospholipids	Metabolon HD4	Liver_EX_acalde_bc	Liver	Exchange of Acetaldehyde (from[e] toblood)	Fatty acid metabolism	-0.148745	0.0212176	8.06006e-38	4.26542e-34	NA	NA	NA	NA
met_X___24438 ~ Liver_r1181	met_X___24438	X - 24438	Unknown	Metabolon HD4	Liver_r1181	Liver	Sterol Esterase	Fatty acid metabolism	0.145963	0.0212034	2.25929e-34	1.02868e-30	NA	NA	NA	NA
met_1_eicosapentaenoyl_GPC_20_5ASTERISK ~ Muscle_DESAT18_9	met_1_eicosapentaenoyl_GPC_20_5ASTERISK	1-eicosapentaenoyl-GPC (20:5)*	Glycerides and phospholipids	Metabolon HD4	Muscle_DESAT18_9	Skeletal Muscle	Fatty Acyl Coenzyme A Desaturase (N-C18:2CoA -> N-C18:3CoA)	Fatty acid metabolism	0.14607	0.021203	8.44924e-38	4.45759e-34	NA	NA	NA	NA
met_1_dihomo_linoleoyl_GPC_20_2ASTERISK ~ Brain_FAEL184	met_1_dihomo_linoleoyl_GPC_20_2ASTERISK	1-dihomo-linoleoyl-GPC (20:2)*	Glycerides and phospholipids	Metabolon HD4	Brain_FAEL184	Brain	Fatty-Acyl Coenzyme A Elongation (N-C20:4CoA)	Fatty acid metabolism	-0.144615	0.0212018	8.67371e-38	4.56897e-34	NA	NA	NA	NA
met_1_stearoyl_2_docosapentaenoyl_GPC_18_0_22_5n3ASTERISK ~ Muscle_DESAT20_1	met_1_stearoyl_2_docosapentaenoyl_GPC_18_0_22_5n3ASTERISK	1-stearoyl-2-docosapentaenoyl-GPC (18:0/22:5n3)*	Glycerides and phospholipids	Metabolon HD4	Muscle_DESAT20_1	Skeletal Muscle	Fatty Acyl Coenzyme A Desaturase (N-C20:3CoA -> N-C20:4CoA)	Fatty acid metabolism	0.144346	0.021192	8.9186e-38	4.69076e-34	NA	NA	NA	NA
met_ethylmalonate ~ Muscle_STRDNCCPT1	met_ethylmalonate	ethylmalonate	Amino Acids	Metabolon HD4	Muscle_STRDNCCPT1	Skeletal Muscle	Carnitine O-Palmitoyltransferase	Fatty acid metabolism	-0.14413	0.0211467	1.07863e-37	5.64705e-34	NA	NA	NA	NA
met_X___21792 ~ Muscle_r0308	met_X___21792	X - 21792	Unknown	Metabolon HD4	Muscle_r0308	Skeletal Muscle	Palmitoyl Coenzyme A Hydrolase	Fatty acid metabolism	-0.145094	0.0211367	1.79603e-36	9.01687e-33	NA	NA	NA	NA
met_X___23293 ~ Heart_FAOXC180	met_X___23293	X - 23293	Unknown	Metabolon HD4	Heart_FAOXC180	Heart	Beta Oxidation of Long Chain Fatty Acid	Fatty acid metabolism	-0.14559	0.0210868	1.63188e-35	7.85861e-32	NA	NA	NA	NA
met_1_palmitoyl_2_docosahexaenoyl_GPE_16_0_22_6ASTERISK ~ Liver_PCHOLP_hs	met_1_palmitoyl_2_docosahexaenoyl_GPE_16_0_22_6ASTERISK	1-palmitoyl-2-docosahexaenoyl-GPE (16:0/22:6)*	Glycerides and phospholipids	Metabolon HD4	Liver_PCHOLP_hs	Liver	Choline Phosphatase	Glycerides and phospholipids metabolism	-0.145977	0.0210645	1.47788e-37	7.67858e-34	NA	NA	NA	NA
met_1_arachidonoyl_GPA_20_4 ~ Muscle_DESAT24_1	met_1_arachidonoyl_GPA_20_4	1-arachidonoyl-GPA (20:4)	Glycerides and phospholipids	Metabolon HD4	Muscle_DESAT24_1	Skeletal Muscle	DESAT24_1	Fatty acid metabolism	-0.145195	0.0210628	3.28618e-36	1.62832e-32	NA	NA	NA	NA
met_1_eicosapentaenoyl_GPC_20_5ASTERISK ~ Heart_DESAT20_2	met_1_eicosapentaenoyl_GPC_20_5ASTERISK	1-eicosapentaenoyl-GPC (20:5)*	Glycerides and phospholipids	Metabolon HD4	Heart_DESAT20_2	Heart	Fatty Acyl Coenzyme A Desaturase (N-C20:4CoA -> N-C20:5CoA)	Fatty acid metabolism	0.144072	0.0210554	1.51584e-37	7.86389e-34	NA	NA	NA	NA
met_X___23705 ~ Heart_FAOXC204184m	met_X___23705	X - 23705	Unknown	Metabolon HD4	Heart_FAOXC204184m	Heart	Beta Oxidation Fatty Acid	Fatty acid metabolism	-0.147075	0.0210151	3.00249e-35	1.41994e-31	NA	NA	NA	NA
met_X___24438 ~ Muscle_DESAT18_9	met_X___24438	X - 24438	Unknown	Metabolon HD4	Muscle_DESAT18_9	Skeletal Muscle	Fatty Acyl Coenzyme A Desaturase (N-C18:2CoA -> N-C18:3CoA)	Fatty acid metabolism	-0.14452	0.0209932	4.80142e-34	2.16313e-30	NA	NA	NA	NA
met_1_arachidonoyl_GPC_20_4n6ASTERISK ~ Brain_EX_HC02213e_csf	met_1_arachidonoyl_GPC_20_4n6ASTERISK	1-arachidonoyl-GPC (20:4n6)*	Glycerides and phospholipids	Metabolon HD4	Brain_EX_HC02213e_csf	Brain	Exchange of Prostaglandin-E3 (from[e] tocerebrospinal fluid)	Fatty acid metabolism	0.14287	0.0209725	2.10456e-37	1.0885e-33	NA	NA	NA	NA
met_arachidonate_20_4n6 ~ Adipocytes_DESAT18_6	met_arachidonate_20_4n6	arachidonate (20:4n6)	Fatty acids	Metabolon HD4	Adipocytes_DESAT18_6	Adipose tissue	DESAT18_6	Fatty acid metabolism	-0.146158	0.0209158	3.70255e-37	1.90351e-33	NA	NA	NA	NA
met_X___21607 ~ Liver_STRDNCt	met_X___21607	X - 21607	Unknown	Metabolon HD4	Liver_STRDNCt	Liver	Fatty Acid Transport via Diffusion	Fatty acid metabolism	0.143824	0.0209027	9.15774e-36	4.47299e-32	NA	NA	NA	NA
met_1_palmitoyl_2_arachidonoyl_GPC_16_0_20_4 ~ Muscle_TMNDNCCOAtx	met_1_palmitoyl_2_arachidonoyl_GPC_16_0_20_4	1-palmitoyl-2-arachidonoyl-GPC (16:0/20:4)	Glycerides and phospholipids	Metabolon HD4	Muscle_TMNDNCCOAtx	Skeletal Muscle	Fatty Acid Intracellular Transport	Fatty acid metabolism	-0.143766	0.0207977	4.20442e-37	2.15183e-33	NA	NA	NA	NA
met_1_palmitoyl_2_docosahexaenoyl_GPE_16_0_22_6ASTERISK ~ Liver_EX_gluside_hse_bc	met_1_palmitoyl_2_docosahexaenoyl_GPE_16_0_22_6ASTERISK	1-palmitoyl-2-docosahexaenoyl-GPE (16:0/22:6)*	Glycerides and phospholipids	Metabolon HD4	Liver_EX_gluside_hse_bc	Liver	Exchange/Demand Reaction (from[e] toblood)	Glycerides and phospholipids metabolism	0.144702	0.0207789	4.57827e-37	2.33967e-33	NA	NA	NA	NA
met_X___21735 ~ Heart_HMR_0354	met_X___21735	X - 21735	Unknown	Metabolon HD4	Heart_HMR_0354	Heart	Palmitoyl Coenzyme A Hydrolase	Fatty acid metabolism	0.142402	0.0207471	1.90998e-34	8.71956e-31	NA	NA	NA	NA
met_X___12824 ~ Heart_r0655	met_X___12824	X - 12824	Unknown	Metabolon HD4	Heart_r0655	Heart	3-Methylbutanoyl Coenzyme A: (Acceptor) 2, 3-Oxidoreductase Valine, Leucine And Isoleucine Degradation	Amino acid and amine metabolism	-0.144167	0.0207428	1.67387e-34	7.70329e-31	NA	NA	NA	NA
met_1_1_enyl_stearoyl_2_arachidonoyl_GPC_P_18_0_20_4 ~ Heart_DESAT18_10	met_1_1_enyl_stearoyl_2_arachidonoyl_GPC_P_18_0_20_4	1-(1-enyl-stearoyl)-2-arachidonoyl-GPC (P-18:0/20:4)	Glycerides and phospholipids	Metabolon HD4	Heart_DESAT18_10	Heart	Fatty Acyl Coenzyme A Desaturase (N-C18:2CoA -> N-C18:3CoA)	Fatty acid metabolism	-0.143588	0.0207111	1.21204e-36	6.1481e-33	NA	NA	NA	NA
met_ethylmalonate ~ Muscle_TMNDNCCOAtx	met_ethylmalonate	ethylmalonate	Amino Acids	Metabolon HD4	Muscle_TMNDNCCOAtx	Skeletal Muscle	Fatty Acid Intracellular Transport	Fatty acid metabolism	-0.143278	0.0207001	6.31873e-37	3.2195e-33	NA	NA	NA	NA
met_1_palmityl_2_arachidonoyl_GPC_O_16_0_20_4ASTERISK ~ Brain_FAEL205	met_1_palmityl_2_arachidonoyl_GPC_O_16_0_20_4ASTERISK	1-palmityl-2-arachidonoyl-GPC (O-16:0/20:4)*	Glycerides and phospholipids	Metabolon HD4	Brain_FAEL205	Brain	Fatty-Acyl Coenzyme A Elongation (N-C20:5CoA)	Fatty acid metabolism	0.143272	0.0206741	7.38195e-37	3.75564e-33	NA	NA	NA	NA
met_1_palmityl_2_arachidonoyl_GPC_O_16_0_20_4ASTERISK ~ Heart_DESAT18_10	met_1_palmityl_2_arachidonoyl_GPC_O_16_0_20_4ASTERISK	1-palmityl-2-arachidonoyl-GPC (O-16:0/20:4)*	Glycerides and phospholipids	Metabolon HD4	Heart_DESAT18_10	Heart	Fatty Acyl Coenzyme A Desaturase (N-C18:2CoA -> N-C18:3CoA)	Fatty acid metabolism	-0.143105	0.0206288	8.83121e-37	4.48629e-33	NA	NA	NA	NA
met_1_palmitoyl_2_dihomo_linolenoyl_GPE_16_0_20_3ASTERISK ~ Liver_r1181	met_1_palmitoyl_2_dihomo_linolenoyl_GPE_16_0_20_3ASTERISK	1-palmitoyl-2-dihomo-linolenoyl-GPE (16:0/20:3)*	Glycerides and phospholipids	Metabolon HD4	Liver_r1181	Liver	Sterol Esterase	Fatty acid metabolism	0.145543	0.0206098	1.18166e-29	4.33647e-26	NA	NA	NA	NA
met_X___23293 ~ Heart_EX_3octdeccrne_bc	met_X___23293	X - 23293	Unknown	Metabolon HD4	Heart_EX_3octdeccrne_bc	Heart	Exchange of 3-Hydroxyoctadecanoyl Carnitine (from[e] toblood)	Fatty acid metabolism	0.143435	0.020594	1.02616e-34	4.76087e-31	NA	NA	NA	NA
met_1_dihomo_linolenoyl_GPE_20_3n3_or_6ASTERISK ~ Brain_FAEL184	met_1_dihomo_linolenoyl_GPE_20_3n3_or_6ASTERISK	1-dihomo-linolenoyl-GPE (20:3n3 or 6)*	Glycerides and phospholipids	Metabolon HD4	Brain_FAEL184	Brain	Fatty-Acyl Coenzyme A Elongation (N-C20:4CoA)	Fatty acid metabolism	-0.142549	0.0205327	1.86825e-33	8.20103e-30	NA	NA	NA	NA
met_1_arachidonoyl_GPC_20_4n6ASTERISK ~ Brain_HMR_0362	met_1_arachidonoyl_GPC_20_4n6ASTERISK	1-arachidonoyl-GPC (20:4n6)*	Glycerides and phospholipids	Metabolon HD4	Brain_HMR_0362	Brain	Palmitoyl Coenzyme A Hydrolase	Fatty acid metabolism	0.1417	0.0205167	1.2792e-36	6.47916e-33	NA	NA	NA	NA
met_1_arachidonylglycerol_20_4 ~ Liver_FAEL183	met_1_arachidonylglycerol_20_4	1-arachidonylglycerol (20:4)	Glycerides and phospholipids	Metabolon HD4	Liver_FAEL183	Liver	Fatty-Acyl Coenzyme A Elongation (N-C18:3CoA)	Fatty acid metabolism	0.145255	0.0205105	8.83448e-24	2.31083e-20	NA	NA	NA	NA
met_1_oleoyl_2_linoleoyl_GPC_18_1_18_2ASTERISK ~ Liver_r2513	met_1_oleoyl_2_linoleoyl_GPC_18_1_18_2ASTERISK	1-oleoyl-2-linoleoyl-GPC (18:1/18:2)*	Glycerides and phospholipids	Metabolon HD4	Liver_r2513	Liver	Utilized Transport	Fatty acid metabolism	0.143773	0.0204913	2.96234e-36	1.47212e-32	NA	NA	NA	NA
met_kynurenine ~ Adipocytes_r1621	met_kynurenine	kynurenine	Amino Acids	Metabolon HD4	Adipocytes_r1621	Adipose tissue	Amino Acid-Polyamine-Organocation (Apc) Tcdb:2.A.3.8.1	Amino acid and amine metabolism	0.143969	0.0204753	1.72495e-36	8.68549e-33	NA	NA	NA	NA
met_1_palmitoyl_2_meadoyl_GPC_16_0_20_3n9ASTERISK ~ Brain_FAEL184	met_1_palmitoyl_2_meadoyl_GPC_16_0_20_3n9ASTERISK	1-palmitoyl-2-meadoyl-GPC (16:0/20:3n9)*	Glycerides and phospholipids	Metabolon HD4	Brain_FAEL184	Brain	Fatty-Acyl Coenzyme A Elongation (N-C20:4CoA)	Fatty acid metabolism	0.142027	0.0204221	9.61283e-32	3.88135e-28	NA	NA	NA	NA
met_5_methyluridine_ribothymidine ~ Brain_CHOLK	met_5_methyluridine_ribothymidine	5-methyluridine (ribothymidine)	Nucleotides	Metabolon HD4	Brain_CHOLK	Brain	Choline Kinase	Glycerides and phospholipids metabolism	-0.144578	0.0203885	2.10245e-36	1.05244e-32	NA	NA	NA	NA
met_imidazole_lactate ~ Heart_ASPTA	met_imidazole_lactate	imidazole lactate	Amino Acids	Metabolon HD4	Heart_ASPTA	Heart	Aspartate Transaminase	Amino acid and amine metabolism	0.142261	0.0203446	4.32697e-36	2.14094e-32	NA	NA	NA	NA
met_X___24309 ~ Heart_RE3073X	met_X___24309	X - 24309	Unknown	Metabolon HD4	Heart_RE3073X	Heart	Long-Chain-Aldehyde Dehydrogenase	Fatty acid metabolism	0.142428	0.0203118	5.23854e-36	2.58451e-32	NA	NA	NA	NA
met_1_palmitoyl_2_dihomo_linolenoyl_GPE_16_0_20_3ASTERISK ~ Liver_RETFAt2	met_1_palmitoyl_2_dihomo_linolenoyl_GPE_16_0_20_3ASTERISK	1-palmitoyl-2-dihomo-linolenoyl-GPE (16:0/20:3)*	Glycerides and phospholipids	Metabolon HD4	Liver_RETFAt2	Liver	Fatty Acid Retinol Efflux (11-Cis)	Vitamin A metabolism	-0.144026	0.0202865	3.28147e-29	1.17773e-25	NA	NA	NA	NA
met_X___24439 ~ Adipocytes_DESAT18_8	met_X___24439	X - 24439	Unknown	Metabolon HD4	Adipocytes_DESAT18_8	Adipose tissue	DESAT18_8	Fatty acid metabolism	-0.141949	0.0202493	6.26909e-30	2.34079e-26	NA	NA	NA	NA
met_1_palmitoyl_2_meadoyl_GPC_16_0_20_3n9ASTERISK ~ Heart_DESAT18_8	met_1_palmitoyl_2_meadoyl_GPC_16_0_20_3n9ASTERISK	1-palmitoyl-2-meadoyl-GPC (16:0/20:3n9)*	Glycerides and phospholipids	Metabolon HD4	Heart_DESAT18_8	Heart	Fatty Acyl Coenzyme A Desaturase (N-C18:1CoA -> N-C18:2CoA)	Fatty acid metabolism	-0.144585	0.0202468	1.75182e-31	6.95839e-28	NA	NA	NA	NA
met_1_1_enyl_stearoyl_2_arachidonoyl_GPC_P_18_0_20_4 ~ Liver_EX_lnlncge_bc	met_1_1_enyl_stearoyl_2_arachidonoyl_GPC_P_18_0_20_4	1-(1-enyl-stearoyl)-2-arachidonoyl-GPC (P-18:0/20:4)	Glycerides and phospholipids	Metabolon HD4	Liver_EX_lnlncge_bc	Liver	Exchange of Gamma-Linolenic Acid (from[e] toblood)	Fatty acid metabolism	0.142115	0.0202175	8.40589e-36	4.1175e-32	NA	NA	NA	NA
met_1_palmitoyl_2_linolenoyl_GPC_16_0_18_3ASTERISK ~ Brain_FAEL184	met_1_palmitoyl_2_linolenoyl_GPC_16_0_18_3ASTERISK	1-palmitoyl-2-linolenoyl-GPC (16:0/18:3)*	Glycerides and phospholipids	Metabolon HD4	Brain_FAEL184	Brain	Fatty-Acyl Coenzyme A Elongation (N-C20:4CoA)	Fatty acid metabolism	-0.141401	0.020212	1.5913e-35	7.67397e-32	NA	NA	NA	NA
met_1_dihomo_linoleoyl_GPC_20_2ASTERISK ~ Liver_r1520	met_1_dihomo_linoleoyl_GPC_20_2ASTERISK	1-dihomo-linoleoyl-GPC (20:2)*	Glycerides and phospholipids	Metabolon HD4	Liver_r1520	Liver	ATP-Binding Cassette (ABC) Tcdb:3.A.1.211.1	Fatty acid metabolism	0.140751	0.0202069	4.44909e-36	2.19819e-32	NA	NA	NA	NA
met_X___17337 ~ Heart_HMR_0354	met_X___17337	X - 17337	Unknown	Metabolon HD4	Heart_HMR_0354	Heart	Palmitoyl Coenzyme A Hydrolase	Fatty acid metabolism	-0.140682	0.0201973	7.41001e-36	3.64533e-32	NA	NA	NA	NA
met_1_arachidonoyl_GPA_20_4 ~ Muscle_DESAT20_1	met_1_arachidonoyl_GPA_20_4	1-arachidonoyl-GPA (20:4)	Glycerides and phospholipids	Metabolon HD4	Muscle_DESAT20_1	Skeletal Muscle	Fatty Acyl Coenzyme A Desaturase (N-C20:3CoA -> N-C20:4CoA)	Fatty acid metabolism	0.141481	0.020138	1.11452e-34	5.1638e-31	NA	NA	NA	NA
met_1_dihomo_linolenoyl_GPE_20_3n3_or_6ASTERISK ~ Liver_r2513	met_1_dihomo_linolenoyl_GPE_20_3n3_or_6ASTERISK	1-dihomo-linolenoyl-GPE (20:3n3 or 6)*	Glycerides and phospholipids	Metabolon HD4	Liver_r2513	Liver	Utilized Transport	Fatty acid metabolism	0.141956	0.0201213	8.20993e-33	3.50504e-29	NA	NA	NA	NA
met_1_arachidonoyl_GPA_20_4 ~ Liver_r2513	met_1_arachidonoyl_GPA_20_4	1-arachidonoyl-GPA (20:4)	Glycerides and phospholipids	Metabolon HD4	Liver_r2513	Liver	Utilized Transport	Fatty acid metabolism	-0.142256	0.0201056	1.26109e-34	5.835e-31	NA	NA	NA	NA
met_1_arachidonoyl_GPA_20_4 ~ Brain_FAEL184	met_1_arachidonoyl_GPA_20_4	1-arachidonoyl-GPA (20:4)	Glycerides and phospholipids	Metabolon HD4	Brain_FAEL184	Brain	Fatty-Acyl Coenzyme A Elongation (N-C20:4CoA)	Fatty acid metabolism	0.141028	0.0200735	1.42484e-34	6.56604e-31	NA	NA	NA	NA
met_1_oleoyl_2_linoleoyl_GPC_18_1_18_2ASTERISK ~ Brain_FAEL184	met_1_oleoyl_2_linoleoyl_GPC_18_1_18_2ASTERISK	1-oleoyl-2-linoleoyl-GPC (18:1/18:2)*	Glycerides and phospholipids	Metabolon HD4	Brain_FAEL184	Brain	Fatty-Acyl Coenzyme A Elongation (N-C20:4CoA)	Fatty acid metabolism	-0.141512	0.0200537	1.64812e-35	7.91455e-32	NA	NA	NA	NA
met_docosatrienoate_22_3n3 ~ Adipocytes_DESAT18_6	met_docosatrienoate_22_3n3	docosatrienoate (22:3n3)	Fatty acids	Metabolon HD4	Adipocytes_DESAT18_6	Adipose tissue	DESAT18_6	Fatty acid metabolism	0.140352	0.0200259	3.53264e-24	9.54662e-21	NA	NA	NA	NA
met_1_1_enyl_stearoyl_2_arachidonoyl_GPC_P_18_0_20_4 ~ Heart_LNELDCt	met_1_1_enyl_stearoyl_2_arachidonoyl_GPC_P_18_0_20_4	1-(1-enyl-stearoyl)-2-arachidonoyl-GPC (P-18:0/20:4)	Glycerides and phospholipids	Metabolon HD4	Heart_LNELDCt	Heart	Fatty Acid Transport via Diffusion	Fatty acid metabolism	0.140996	0.0200231	1.80221e-35	8.6303e-32	NA	NA	NA	NA
met_imidazole_lactate ~ Heart_ASPTAm	met_imidazole_lactate	imidazole lactate	Amino Acids	Metabolon HD4	Heart_ASPTAm	Heart	Aspartate Transaminase	Amino acid and amine metabolism	0.141333	0.0199689	1.89525e-35	9.05053e-32	NA	NA	NA	NA
met_1_palmityl_2_arachidonoyl_GPC_O_16_0_20_4ASTERISK ~ Heart_LNELDCt	met_1_palmityl_2_arachidonoyl_GPC_O_16_0_20_4ASTERISK	1-palmityl-2-arachidonoyl-GPC (O-16:0/20:4)*	Glycerides and phospholipids	Metabolon HD4	Heart_LNELDCt	Heart	Fatty Acid Transport via Diffusion	Fatty acid metabolism	0.140512	0.0199166	1.47587e-35	7.13745e-32	NA	NA	NA	NA
met_imidazole_lactate ~ Brain_HMR_6770	met_imidazole_lactate	imidazole lactate	Amino Acids	Metabolon HD4	Brain_HMR_6770	Brain	L-Tyrosine:Oxygen Oxidoreductase (Deaminating)	Amino acid and amine metabolism	0.141743	0.0199083	2.4046e-35	1.14509e-31	NA	NA	NA	NA
met_homoarginine ~ Brain_URIt4	met_homoarginine	homoarginine	Amino Acids	Metabolon HD4	Brain_URIt4	Brain	Uridine Transport in via Sodium Symport	Nucleotide metabolism	-0.142131	0.0198594	1.70638e-35	8.18287e-32	NA	NA	NA	NA
met_1_eicosapentaenoyl_GPC_20_5ASTERISK ~ Muscle_DESAT18_8	met_1_eicosapentaenoyl_GPC_20_5ASTERISK	1-eicosapentaenoyl-GPC (20:5)*	Glycerides and phospholipids	Metabolon HD4	Muscle_DESAT18_8	Skeletal Muscle	Fatty Acyl Coenzyme A Desaturase (N-C18:1CoA -> N-C18:2CoA)	Fatty acid metabolism	-0.142385	0.0198453	1.82315e-35	8.71839e-32	NA	NA	NA	NA
met_1_stearoyl_2_docosapentaenoyl_GPC_18_0_22_5n3ASTERISK ~ Heart_DESAT18_8	met_1_stearoyl_2_docosapentaenoyl_GPC_18_0_22_5n3ASTERISK	1-stearoyl-2-docosapentaenoyl-GPC (18:0/22:5n3)*	Glycerides and phospholipids	Metabolon HD4	Heart_DESAT18_8	Heart	Fatty Acyl Coenzyme A Desaturase (N-C18:1CoA -> N-C18:2CoA)	Fatty acid metabolism	-0.140318	0.0198284	1.969e-35	9.38964e-32	NA	NA	NA	NA
met_X___23705 ~ Muscle_DESAT18_9	met_X___23705	X - 23705	Unknown	Metabolon HD4	Muscle_DESAT18_9	Skeletal Muscle	Fatty Acyl Coenzyme A Desaturase (N-C18:2CoA -> N-C18:3CoA)	Fatty acid metabolism	0.141676	0.0198259	2.48357e-33	1.08603e-29	NA	NA	NA	NA
met_X___23705 ~ Muscle_ARACHDFATPtc	met_X___23705	X - 23705	Unknown	Metabolon HD4	Muscle_ARACHDFATPtc	Skeletal Muscle	Arachidonate (N-C18:1) Transport by FATP	Fatty acid metabolism	-0.140494	0.0197934	2.80252e-33	1.22238e-29	NA	NA	NA	NA
met_5alpha_androstan_3alpha_17alpha_diol_monosulfate ~ Adipocytes_EX_6htststeronee_bc	met_5alpha_androstan_3alpha_17alpha_diol_monosulfate	5alpha-androstan-3alpha 17alpha-diol monosulfate	Steroids and Sterols	Metabolon HD4	Adipocytes_EX_6htststeronee_bc	Adipose tissue	Exchange of 6 Beta Hydroxy Testosterone (from[e] toblood)	Steroid metabolism	-0.179364	0.0197768	6.36716e-23	1.57634e-19	NA	NA	NA	NA
met_X___23705 ~ Muscle_DESAT18_8	met_X___23705	X - 23705	Unknown	Metabolon HD4	Muscle_DESAT18_8	Skeletal Muscle	Fatty Acyl Coenzyme A Desaturase (N-C18:1CoA -> N-C18:2CoA)	Fatty acid metabolism	-0.142787	0.019761	3.16007e-33	1.37483e-29	NA	NA	NA	NA
met_butyrylglycine ~ Muscle_FAOXC226205m	met_butyrylglycine	butyrylglycine	Fatty acids	Metabolon HD4	Muscle_FAOXC226205m	Skeletal Muscle	Beta Oxidation of Long Chain Fatty Acid	Fatty acid metabolism	-0.140275	0.0197512	1.59398e-27	5.2277e-24	NA	NA	NA	NA
met_1_arachidonoyl_GPA_20_4 ~ Liver_r1520	met_1_arachidonoyl_GPA_20_4	1-arachidonoyl-GPA (20:4)	Glycerides and phospholipids	Metabolon HD4	Liver_r1520	Liver	ATP-Binding Cassette (ABC) Tcdb:3.A.1.211.1	Fatty acid metabolism	-0.139882	0.0197337	5.19722e-34	2.33837e-30	NA	NA	NA	NA
met_1_arachidonoyl_GPE_20_4n6ASTERISK ~ Heart_DESAT18_8	met_1_arachidonoyl_GPE_20_4n6ASTERISK	1-arachidonoyl-GPE (20:4n6)*	Glycerides and phospholipids	Metabolon HD4	Heart_DESAT18_8	Heart	Fatty Acyl Coenzyme A Desaturase (N-C18:1CoA -> N-C18:2CoA)	Fatty acid metabolism	-0.139829	0.0197286	2.89272e-35	1.36992e-31	NA	NA	NA	NA
met_1_oleoyl_2_dihomo_linolenoyl_GPC_18_1_20_3ASTERISK ~ Heart_LNELDCt	met_1_oleoyl_2_dihomo_linolenoyl_GPC_18_1_20_3ASTERISK	1-oleoyl-2-dihomo-linolenoyl-GPC (18:1/20:3)*	Glycerides and phospholipids	Metabolon HD4	Heart_LNELDCt	Heart	Fatty Acid Transport via Diffusion	Fatty acid metabolism	-0.139799	0.0197111	4.91513e-35	2.30537e-31	NA	NA	NA	NA
met_1_arachidonoyl_GPE_20_4n6ASTERISK ~ Heart_DESAT20_2	met_1_arachidonoyl_GPE_20_4n6ASTERISK	1-arachidonoyl-GPE (20:4n6)*	Glycerides and phospholipids	Metabolon HD4	Heart_DESAT20_2	Heart	Fatty Acyl Coenzyme A Desaturase (N-C20:4CoA -> N-C20:5CoA)	Fatty acid metabolism	0.139204	0.0197106	3.10609e-35	1.46691e-31	NA	NA	NA	NA
met_1_linoleoyl_2_arachidonoyl_GPC_18_2_20_4n6ASTERISK ~ Muscle_DESAT24_1	met_1_linoleoyl_2_arachidonoyl_GPC_18_2_20_4n6ASTERISK	1-linoleoyl-2-arachidonoyl-GPC (18:2/20:4n6)*	Glycerides and phospholipids	Metabolon HD4	Muscle_DESAT24_1	Skeletal Muscle	DESAT24_1	Fatty acid metabolism	-0.139545	0.0197102	1.79599e-34	8.2211e-31	NA	NA	NA	NA
met_glutarylcarnitine_C5 ~ Liver_r0541	met_glutarylcarnitine_C5	glutarylcarnitine (C5)	Amino Acids	Metabolon HD4	Liver_r0541	Liver	Glutaryl Coenzyme A: (Acceptor) 2, 3-Oxidoreductase (Decarboxylating)	Amino acid and amine metabolism	0.141104	0.0197075	6.59949e-35	3.07433e-31	NA	NA	NA	NA
met_arachidonate_20_4n6 ~ Heart_FACOAL184	met_arachidonate_20_4n6	arachidonate (20:4n6)	Fatty acids	Metabolon HD4	Heart_FACOAL184	Heart	Fatty-Acid- Coenzyme A Ligase	Fatty acid metabolism	0.138648	0.0196815	4.79987e-35	2.25439e-31	NA	NA	NA	NA
met_X___12824 ~ Muscle_RE3626M	met_X___12824	X - 12824	Unknown	Metabolon HD4	Muscle_RE3626M	Skeletal Muscle	Acyl Coenzyme A Oxidase	Fatty acid metabolism	0.141733	0.019668	8.72301e-33	3.71482e-29	NA	NA	NA	NA
met_1_adrenoyl_GPC_22_4ASTERISK ~ Liver_FAEL183	met_1_adrenoyl_GPC_22_4ASTERISK	1-adrenoyl-GPC (22:4)*	Glycerides and phospholipids	Metabolon HD4	Liver_FAEL183	Liver	Fatty-Acyl Coenzyme A Elongation (N-C18:3CoA)	Fatty acid metabolism	0.138277	0.0196373	3.35495e-33	1.45777e-29	NA	NA	NA	NA
met_glycochenodeoxycholate_sulfate ~ Liver_EX_xol24oh24g3se_bc	met_glycochenodeoxycholate_sulfate	glycochenodeoxycholate sulfate	Bile Acids	Metabolon HD4	Liver_EX_xol24oh24g3se_bc	Liver	EX_xol24oh24g3s(e)_[bc]	Bile Acid metabolism	0.140244	0.0196257	2.94984e-34	1.33776e-30	NA	NA	NA	NA
met_1_palmityl_2_arachidonoyl_GPC_O_16_0_20_4ASTERISK ~ Liver_EX_lnlncge_bc	met_1_palmityl_2_arachidonoyl_GPC_O_16_0_20_4ASTERISK	1-palmityl-2-arachidonoyl-GPC (O-16:0/20:4)*	Glycerides and phospholipids	Metabolon HD4	Liver_EX_lnlncge_bc	Liver	Exchange of Gamma-Linolenic Acid (from[e] toblood)	Fatty acid metabolism	0.139798	0.0196079	4.99888e-35	2.34144e-31	NA	NA	NA	NA
met_1_arachidonoyl_GPE_20_4n6ASTERISK ~ Heart_FACOAL2042	met_1_arachidonoyl_GPE_20_4n6ASTERISK	1-arachidonoyl-GPE (20:4n6)*	Glycerides and phospholipids	Metabolon HD4	Heart_FACOAL2042	Heart	Fatty-Acid- Coenzyme A Ligase	Fatty acid metabolism	0.138438	0.0195116	6.82498e-35	3.17505e-31	NA	NA	NA	NA
met_X___16935 ~ Heart_HMR_0354	met_X___16935	X - 16935	Unknown	Metabolon HD4	Heart_HMR_0354	Heart	Palmitoyl Coenzyme A Hydrolase	Fatty acid metabolism	0.138323	0.0194796	2.46702e-34	1.12177e-30	NA	NA	NA	NA
met_X___12824 ~ Heart_FAOXC180	met_X___12824	X - 12824	Unknown	Metabolon HD4	Heart_FAOXC180	Heart	Beta Oxidation of Long Chain Fatty Acid	Fatty acid metabolism	-0.140314	0.0194389	2.02476e-32	8.4545e-29	NA	NA	NA	NA
met_X___24438 ~ Brain_FAEL205	met_X___24438	X - 24438	Unknown	Metabolon HD4	Brain_FAEL205	Brain	Fatty-Acyl Coenzyme A Elongation (N-C20:5CoA)	Fatty acid metabolism	-0.137826	0.019418	1.35873e-31	5.43482e-28	NA	NA	NA	NA
met_1_palmitoyl_2_arachidonoyl_GPC_16_0_20_4 ~ Muscle_DESAT18_7	met_1_palmitoyl_2_arachidonoyl_GPC_16_0_20_4	1-palmitoyl-2-arachidonoyl-GPC (16:0/20:4)	Glycerides and phospholipids	Metabolon HD4	Muscle_DESAT18_7	Skeletal Muscle	DESAT18_7	Fatty acid metabolism	0.137674	0.0193509	1.28883e-34	5.95534e-31	NA	NA	NA	NA
met_X___24439 ~ Muscle_RE0583C	met_X___24439	X - 24439	Unknown	Metabolon HD4	Muscle_RE0583C	Skeletal Muscle	RE0583C	Fatty acid metabolism	0.14057	0.0193491	1.16442e-28	4.05999e-25	NA	NA	NA	NA
met_X___23705 ~ Liver_r1181	met_X___23705	X - 23705	Unknown	Metabolon HD4	Liver_r1181	Liver	Sterol Esterase	Fatty acid metabolism	-0.140656	0.0193407	1.50358e-32	6.31678e-29	NA	NA	NA	NA
met_4_guanidinobutanoate ~ Heart_EX_ptrce_bc	met_4_guanidinobutanoate	4-guanidinobutanoate	Amino Acids	Metabolon HD4	Heart_EX_ptrce_bc	Heart	Exchange of 1, 4-Butanediammonium (from[e] toblood)	Amino acid and amine metabolism	-0.139589	0.0192899	3.62872e-34	1.64129e-30	NA	NA	NA	NA
met_methylsuccinate ~ Muscle_FAOXC80	met_methylsuccinate	methylsuccinate	Amino Acids	Metabolon HD4	Muscle_FAOXC80	Skeletal Muscle	Beta Oxidation of Med/Long Chain Fatty Acid	Fatty acid metabolism	-0.139198	0.0192798	3.56006e-33	1.54297e-29	NA	NA	NA	NA
met_1_eicosapentaenoyl_GPC_20_5ASTERISK ~ Muscle_ARACHDFATPtc	met_1_eicosapentaenoyl_GPC_20_5ASTERISK	1-eicosapentaenoyl-GPC (20:5)*	Glycerides and phospholipids	Metabolon HD4	Muscle_ARACHDFATPtc	Skeletal Muscle	Arachidonate (N-C18:1) Transport by FATP	Fatty acid metabolism	-0.13776	0.0192283	2.0929e-34	9.54193e-31	NA	NA	NA	NA
met_5_methyluridine_ribothymidine ~ Brain_EX_56dthme_csf	met_5_methyluridine_ribothymidine	5-methyluridine (ribothymidine)	Nucleotides	Metabolon HD4	Brain_EX_56dthme_csf	Brain	Exchange of 5, 6-Dihydrothymine (from[e] tocerebrospinal fluid)	Nucleotide metabolism	-0.136165	0.0190795	3.73301e-34	1.68623e-30	NA	NA	NA	NA
met_1_dihomo_linoleoyl_GPC_20_2ASTERISK ~ Muscle_DESAT24_1	met_1_dihomo_linoleoyl_GPC_20_2ASTERISK	1-dihomo-linoleoyl-GPC (20:2)*	Glycerides and phospholipids	Metabolon HD4	Muscle_DESAT24_1	Skeletal Muscle	DESAT24_1	Fatty acid metabolism	0.137034	0.0190315	4.64592e-34	2.09583e-30	NA	NA	NA	NA
met_1_dihomo_linoleoyl_GPC_20_2ASTERISK ~ Heart_FACOAL2042	met_1_dihomo_linoleoyl_GPC_20_2ASTERISK	1-dihomo-linoleoyl-GPC (20:2)*	Glycerides and phospholipids	Metabolon HD4	Heart_FACOAL2042	Heart	Fatty-Acid- Coenzyme A Ligase	Fatty acid metabolism	-0.136703	0.0190025	5.2093e-34	2.34073e-30	NA	NA	NA	NA
met_X___24439 ~ Heart_FACOAL2042	met_X___24439	X - 24439	Unknown	Metabolon HD4	Heart_FACOAL2042	Heart	Fatty-Acid- Coenzyme A Ligase	Fatty acid metabolism	-0.135574	0.0190003	3.61049e-28	1.23129e-24	NA	NA	NA	NA
met_1_docosapentaenoyl_GPC_22_5n3ASTERISK ~ Liver_FAEL183	met_1_docosapentaenoyl_GPC_22_5n3ASTERISK	1-docosapentaenoyl-GPC (22:5n3)*	Glycerides and phospholipids	Metabolon HD4	Liver_FAEL183	Liver	Fatty-Acyl Coenzyme A Elongation (N-C18:3CoA)	Fatty acid metabolism	0.136382	0.0189965	5.82045e-34	2.6085e-30	NA	NA	NA	NA
met_1_1_enyl_stearoyl_2_arachidonoyl_GPC_P_18_0_20_4 ~ Heart_r1254	met_1_1_enyl_stearoyl_2_arachidonoyl_GPC_P_18_0_20_4	1-(1-enyl-stearoyl)-2-arachidonoyl-GPC (P-18:0/20:4)	Glycerides and phospholipids	Metabolon HD4	Heart_r1254	Heart	Long-Chain-Fatty-Acid---Coa Ligase	Fatty acid metabolism	-0.137793	0.0189765	1.09108e-33	4.82037e-30	NA	NA	NA	NA
met_1_stearoyl_2_linoleoyl_GPI_18_0_18_2 ~ Liver_FAEL183	met_1_stearoyl_2_linoleoyl_GPI_18_0_18_2	1-stearoyl-2-linoleoyl-GPI (18:0/18:2)	Glycerides and phospholipids	Metabolon HD4	Liver_FAEL183	Liver	Fatty-Acyl Coenzyme A Elongation (N-C18:3CoA)	Fatty acid metabolism	-0.137331	0.0189603	6.52282e-34	2.91945e-30	NA	NA	NA	NA
met_X___23705 ~ Liver_EX_lnlncge_bc	met_X___23705	X - 23705	Unknown	Metabolon HD4	Liver_EX_lnlncge_bc	Liver	Exchange of Gamma-Linolenic Acid (from[e] toblood)	Fatty acid metabolism	0.137559	0.0189588	6.19895e-32	2.53583e-28	NA	NA	NA	NA
met_1_stearoyl_2_docosapentaenoyl_GPC_18_0_22_5n3ASTERISK ~ Liver_r1520	met_1_stearoyl_2_docosapentaenoyl_GPC_18_0_22_5n3ASTERISK	1-stearoyl-2-docosapentaenoyl-GPC (18:0/22:5n3)*	Glycerides and phospholipids	Metabolon HD4	Liver_r1520	Liver	ATP-Binding Cassette (ABC) Tcdb:3.A.1.211.1	Fatty acid metabolism	-0.136306	0.0189376	6.67065e-34	2.98172e-30	NA	NA	NA	NA
met_X___12798 ~ Adipocytes_EX_mhistae_bc	met_X___12798	X - 12798	Unknown	Metabolon HD4	Adipocytes_EX_mhistae_bc	Adipose tissue	Exchange of N(Tele)-Methylhistaminium (from[e] toblood)	Amino acid and amine metabolism	-0.135828	0.018925	5.59834e-33	2.41113e-29	NA	NA	NA	NA
met_1_stearoyl_2_arachidonoyl_GPI_18_0_20_4 ~ Muscle_DESAT24_1	met_1_stearoyl_2_arachidonoyl_GPI_18_0_20_4	1-stearoyl-2-arachidonoyl-GPI (18:0/20:4)	Glycerides and phospholipids	Metabolon HD4	Muscle_DESAT24_1	Skeletal Muscle	DESAT24_1	Fatty acid metabolism	-0.13692	0.0188861	9.44102e-34	4.18183e-30	NA	NA	NA	NA
met_1_eicosapentaenoyl_GPC_20_5ASTERISK ~ Heart_STRDNCt	met_1_eicosapentaenoyl_GPC_20_5ASTERISK	1-eicosapentaenoyl-GPC (20:5)*	Glycerides and phospholipids	Metabolon HD4	Heart_STRDNCt	Heart	Fatty Acid Transport via Diffusion	Fatty acid metabolism	-0.138023	0.0188669	8.73696e-34	3.88002e-30	NA	NA	NA	NA
met_X___21471 ~ Liver_EX_xol24oh24g3se_bc	met_X___21471	X - 21471	Unknown	Metabolon HD4	Liver_EX_xol24oh24g3se_bc	Liver	EX_xol24oh24g3s(e)_[bc]	Bile Acid metabolism	0.13866	0.0188518	6.71915e-32	2.74208e-28	NA	NA	NA	NA
met_alpha_hydroxyisovalerate ~ Muscle_HMR_3859	met_alpha_hydroxyisovalerate	alpha-hydroxyisovalerate	Amino Acids	Metabolon HD4	Muscle_HMR_3859	Skeletal Muscle	(R)-Lactate:Ferricytochrome-C 2-Oxidoreductase	Glycolysis/gluconeogenesis	-0.136372	0.0188248	1.02203e-33	4.52116e-30	NA	NA	NA	NA
met_X___23293 ~ Muscle_FAOXC80	met_X___23293	X - 23293	Unknown	Metabolon HD4	Muscle_FAOXC80	Skeletal Muscle	Beta Oxidation of Med/Long Chain Fatty Acid	Fatty acid metabolism	-0.138227	0.0188097	7.93517e-32	3.2268e-28	NA	NA	NA	NA
met_1_palmitoyl_2_arachidonoyl_GPC_16_0_20_4 ~ Brain_HMR_2558	met_1_palmitoyl_2_arachidonoyl_GPC_16_0_20_4	1-palmitoyl-2-arachidonoyl-GPC (16:0/20:4)	Glycerides and phospholipids	Metabolon HD4	Brain_HMR_2558	Brain	HMR_2558	Fatty acid metabolism	0.135469	0.0187953	1.15964e-33	5.11668e-30	NA	NA	NA	NA
met_X___24309 ~ Heart_FACOAL184	met_X___24309	X - 24309	Unknown	Metabolon HD4	Heart_FACOAL184	Heart	Fatty-Acid- Coenzyme A Ligase	Fatty acid metabolism	0.136051	0.0187784	2.15622e-33	9.45298e-30	NA	NA	NA	NA
met_1_palmitoyl_2_arachidonoyl_GPC_16_0_20_4 ~ Brain_DESAT18_10	met_1_palmitoyl_2_arachidonoyl_GPC_16_0_20_4	1-palmitoyl-2-arachidonoyl-GPC (16:0/20:4)	Glycerides and phospholipids	Metabolon HD4	Brain_DESAT18_10	Brain	Fatty Acyl Coenzyme A Desaturase (N-C18:2CoA -> N-C18:3CoA)	Fatty acid metabolism	0.136043	0.0187182	1.57284e-33	6.91315e-30	NA	NA	NA	NA
met_X___21607 ~ Brain_FAOXC15ATPx	met_X___21607	X - 21607	Unknown	Metabolon HD4	Brain_FAOXC15ATPx	Brain	Fatty Acid Activation (C15), Peroxisomal	Fatty acid metabolism	0.13798	0.018682	4.1244e-32	1.70759e-28	NA	NA	NA	NA
met_X___23705 ~ Heart_DESAT18_10	met_X___23705	X - 23705	Unknown	Metabolon HD4	Heart_DESAT18_10	Heart	Fatty Acyl Coenzyme A Desaturase (N-C18:2CoA -> N-C18:3CoA)	Fatty acid metabolism	-0.136658	0.0186492	1.95442e-31	7.75416e-28	NA	NA	NA	NA
met_1_palmitoyl_2_dihomo_linolenoyl_GPE_16_0_20_3ASTERISK ~ Muscle_DESAT20_1	met_1_palmitoyl_2_dihomo_linolenoyl_GPE_16_0_20_3ASTERISK	1-palmitoyl-2-dihomo-linolenoyl-GPE (16:0/20:3)*	Glycerides and phospholipids	Metabolon HD4	Muscle_DESAT20_1	Skeletal Muscle	Fatty Acyl Coenzyme A Desaturase (N-C20:3CoA -> N-C20:4CoA)	Fatty acid metabolism	-0.136641	0.0186348	6.03841e-27	1.91083e-23	NA	NA	NA	NA
met_hexanoylglycine ~ Heart_r0560	met_hexanoylglycine	hexanoylglycine	Fatty acids	Metabolon HD4	Heart_r0560	Heart	2-Methylpropanoyl Coenzyme A:Oxygen 2, 3-Oxidoreductase Valine, Leucine And Isoleucine Degradation	Amino acid and amine metabolism	0.141929	0.0186256	3.14317e-20	6.42511e-17	NA	NA	NA	NA
met_1_arachidonoyl_GPC_20_4n6ASTERISK ~ Muscle_DESAT18_7	met_1_arachidonoyl_GPC_20_4n6ASTERISK	1-arachidonoyl-GPC (20:4n6)*	Glycerides and phospholipids	Metabolon HD4	Muscle_DESAT18_7	Skeletal Muscle	DESAT18_7	Fatty acid metabolism	0.134878	0.0186006	2.50351e-33	1.09335e-29	NA	NA	NA	NA
met_1_palmitoyl_2_docosahexaenoyl_GPE_16_0_22_6ASTERISK ~ Liver_EX_chsterolbdL_bd	met_1_palmitoyl_2_docosahexaenoyl_GPE_16_0_22_6ASTERISK	1-palmitoyl-2-docosahexaenoyl-GPE (16:0/22:6)*	Glycerides and phospholipids	Metabolon HD4	Liver_EX_chsterolbdL_bd	Liver	Exchange of CholesterolExchange of Cholesterol Sulfate (Liver)	Steroid metabolism	0.136714	0.0185086	3.63536e-33	1.57362e-29	NA	NA	NA	NA
met_1_arachidonoyl_GPC_20_4n6ASTERISK ~ Heart_TETPENT3t	met_1_arachidonoyl_GPC_20_4n6ASTERISK	1-arachidonoyl-GPC (20:4n6)*	Glycerides and phospholipids	Metabolon HD4	Heart_TETPENT3t	Heart	Fatty Acid Transport via Diffusion	Fatty acid metabolism	-0.134979	0.0184391	4.73941e-33	2.04634e-29	NA	NA	NA	NA
met_2_arachidonoyl_GPC_20_4ASTERISK ~ Heart_EX_dlnlcge_bc	met_2_arachidonoyl_GPC_20_4ASTERISK	2-arachidonoyl-GPC (20:4)*	Glycerides and phospholipids	Metabolon HD4	Heart_EX_dlnlcge_bc	Heart	Exchange of Dihomo-Gamma-Linolenic Acid (N-6) (from[e] toblood)	Fatty acid metabolism	0.137001	0.0184344	9.38943e-33	3.9887e-29	NA	NA	NA	NA
met_2_arachidonoyl_GPC_20_4ASTERISK ~ Adipocytes_DESAT18_8	met_2_arachidonoyl_GPC_20_4ASTERISK	2-arachidonoyl-GPC (20:4)*	Glycerides and phospholipids	Metabolon HD4	Adipocytes_DESAT18_8	Adipose tissue	DESAT18_8	Fatty acid metabolism	0.137671	0.0184132	1.02042e-32	4.32946e-29	NA	NA	NA	NA
met_1_palmityl_2_arachidonoyl_GPC_O_16_0_20_4ASTERISK ~ Brain_FACOAL184	met_1_palmityl_2_arachidonoyl_GPC_O_16_0_20_4ASTERISK	1-palmityl-2-arachidonoyl-GPC (O-16:0/20:4)*	Glycerides and phospholipids	Metabolon HD4	Brain_FACOAL184	Brain	Fatty-Acid- Coenzyme A Ligase	Fatty acid metabolism	0.135624	0.0183952	6.01868e-33	2.58565e-29	NA	NA	NA	NA
met_1_palmitoyl_2_dihomo_linolenoyl_GPC_16_0_20_3n3_or_6ASTERISK ~ Heart_DESAT18_10	met_1_palmitoyl_2_dihomo_linolenoyl_GPC_16_0_20_3n3_or_6ASTERISK	1-palmitoyl-2-dihomo-linolenoyl-GPC (16:0/20:3n3 or 6)*	Glycerides and phospholipids	Metabolon HD4	Heart_DESAT18_10	Heart	Fatty Acyl Coenzyme A Desaturase (N-C18:2CoA -> N-C18:3CoA)	Fatty acid metabolism	0.13473	0.0183936	5.83452e-33	2.50969e-29	NA	NA	NA	NA
met_1_oleoyl_2_dihomo_linolenoyl_GPC_18_1_20_3ASTERISK ~ Brain_FAEL184	met_1_oleoyl_2_dihomo_linolenoyl_GPC_18_1_20_3ASTERISK	1-oleoyl-2-dihomo-linolenoyl-GPC (18:1/20:3)*	Glycerides and phospholipids	Metabolon HD4	Brain_FAEL184	Brain	Fatty-Acyl Coenzyme A Elongation (N-C20:4CoA)	Fatty acid metabolism	-0.134843	0.0183817	9.13804e-33	3.88673e-29	NA	NA	NA	NA
met_X___24438 ~ Adipocytes_DESAT18_5	met_X___24438	X - 24438	Unknown	Metabolon HD4	Adipocytes_DESAT18_5	Adipose tissue	Stearoyl Coenzyme A Desaturase (N-C18:0CoA -> N-C18:1CoA)	Fatty acid metabolism	-0.137541	0.0183747	5.69659e-30	2.13635e-26	NA	NA	NA	NA
met_1_dihomo_linolenoyl_GPE_20_3n3_or_6ASTERISK ~ Heart_STRDNCt	met_1_dihomo_linolenoyl_GPE_20_3n3_or_6ASTERISK	1-dihomo-linolenoyl-GPE (20:3n3 or 6)*	Glycerides and phospholipids	Metabolon HD4	Heart_STRDNCt	Heart	Fatty Acid Transport via Diffusion	Fatty acid metabolism	0.136609	0.0183684	4.48441e-30	1.6873e-26	NA	NA	NA	NA
met_X___22379 ~ Liver_EX_gcdca3se_bc	met_X___22379	X - 22379	Unknown	Metabolon HD4	Liver_EX_gcdca3se_bc	Liver	EX_gcdca3s(e) (from[e] toblood)	Bile Acid metabolism	-0.133926	0.0183618	1.13652e-32	4.81013e-29	NA	NA	NA	NA
met_4_androsten_3alpha_17alpha_diol_monosulfate_2 ~ Liver_GCA3St	met_4_androsten_3alpha_17alpha_diol_monosulfate_2	4-androsten-3alpha 17alpha-diol monosulfate (2)	Steroids and Sterols	Metabolon HD4	Liver_GCA3St	Liver	Glycocholic acid 3-sulfate transport via bicarbonate countertransport	Bile Acid metabolism	0.133213	0.018361	1.48418e-31	5.92969e-28	NA	NA	NA	NA
met_X___12101 ~ Heart_r0560	met_X___12101	X - 12101	Unknown	Metabolon HD4	Heart_r0560	Heart	2-Methylpropanoyl Coenzyme A:Oxygen 2, 3-Oxidoreductase Valine, Leucine And Isoleucine Degradation	Amino acid and amine metabolism	-0.135583	0.0183592	1.63672e-32	6.84257e-29	NA	NA	NA	NA
met_X___24309 ~ Liver_r2507	met_X___24309	X - 24309	Unknown	Metabolon HD4	Liver_r2507	Liver	Utilized Transport	Fatty acid metabolism	0.136749	0.0183535	1.14174e-32	4.82624e-29	NA	NA	NA	NA
met_1_palmitoyl_2_linoleoyl_GPC_16_0_18_2 ~ Liver_r2513	met_1_palmitoyl_2_linoleoyl_GPC_16_0_18_2	1-palmitoyl-2-linoleoyl-GPC (16:0/18:2)	Glycerides and phospholipids	Metabolon HD4	Liver_r2513	Liver	Utilized Transport	Fatty acid metabolism	0.135208	0.018338	7.13391e-33	3.05327e-29	NA	NA	NA	NA
met_X___12459 ~ Heart_FAOXC180	met_X___12459	X - 12459	Unknown	Metabolon HD4	Heart_FAOXC180	Heart	Beta Oxidation of Long Chain Fatty Acid	Fatty acid metabolism	-0.136188	0.0183258	9.66258e-29	3.38284e-25	NA	NA	NA	NA
met_1_palmitoyl_2_docosahexaenoyl_GPE_16_0_22_6ASTERISK ~ Liver_EX_xolest181_hse_bc	met_1_palmitoyl_2_docosahexaenoyl_GPE_16_0_22_6ASTERISK	1-palmitoyl-2-docosahexaenoyl-GPE (16:0/22:6)*	Glycerides and phospholipids	Metabolon HD4	Liver_EX_xolest181_hse_bc	Liver	Exchange of 1-Vaccenoyl-Cholesterol, Cholesterol-Ester (18:1, Delta 11) (from[e] toblood)	Steroid metabolism	-0.136019	0.0183225	7.58558e-33	3.24253e-29	NA	NA	NA	NA
met_1_dihomo_linolenoyl_GPE_20_3n3_or_6ASTERISK ~ Heart_LNELDCt	met_1_dihomo_linolenoyl_GPE_20_3n3_or_6ASTERISK	1-dihomo-linolenoyl-GPE (20:3n3 or 6)*	Glycerides and phospholipids	Metabolon HD4	Heart_LNELDCt	Heart	Fatty Acid Transport via Diffusion	Fatty acid metabolism	-0.134962	0.0182763	6.24529e-30	2.33445e-26	NA	NA	NA	NA
met_X___23705 ~ Heart_LNELDCt	met_X___23705	X - 23705	Unknown	Metabolon HD4	Heart_LNELDCt	Heart	Fatty Acid Transport via Diffusion	Fatty acid metabolism	0.135651	0.0182722	7.90878e-31	3.05981e-27	NA	NA	NA	NA
met_1_oleoyl_2_dihomo_linolenoyl_GPC_18_1_20_3ASTERISK ~ Heart_LNLNCACRNt	met_1_oleoyl_2_dihomo_linolenoyl_GPC_18_1_20_3ASTERISK	1-oleoyl-2-dihomo-linolenoyl-GPC (18:1/20:3)*	Glycerides and phospholipids	Metabolon HD4	Heart_LNLNCACRNt	Heart	Transport into the Mitochondria (Carnitine)	Fatty acid metabolism	-0.134522	0.0182512	1.52612e-32	6.40362e-29	NA	NA	NA	NA
met_1_palmitoyl_2_dihomo_linolenoyl_GPE_16_0_20_3ASTERISK ~ Liver_OCDCEAtr	met_1_palmitoyl_2_dihomo_linolenoyl_GPE_16_0_20_3ASTERISK	1-palmitoyl-2-dihomo-linolenoyl-GPE (16:0/20:3)*	Glycerides and phospholipids	Metabolon HD4	Liver_OCDCEAtr	Liver	Fatty Acid Transport via Diffusion	Fatty acid metabolism	0.136122	0.0181947	2.4208e-26	7.41385e-23	NA	NA	NA	NA
met_1_stearoyl_2_docosapentaenoyl_GPC_18_0_22_5n3ASTERISK ~ Brain_FAEL184	met_1_stearoyl_2_docosapentaenoyl_GPC_18_0_22_5n3ASTERISK	1-stearoyl-2-docosapentaenoyl-GPC (18:0/22:5n3)*	Glycerides and phospholipids	Metabolon HD4	Brain_FAEL184	Brain	Fatty-Acyl Coenzyme A Elongation (N-C20:4CoA)	Fatty acid metabolism	0.133951	0.0181897	1.28217e-32	5.39984e-29	NA	NA	NA	NA
LA_pct ~ Liver_r2513	LA_pct	Ratio of 18:2 linoleic acid to total fatty acids	Fatty acids	Nightingale Health	Liver_r2513	Liver	Utilized Transport	Fatty acid metabolism	0.134803	0.0181693	7.08593e-149	7.13585e-144	0.097356	0.00947854	1.28588e-239	1.2299e-238
met_X___12459 ~ Muscle_ACOAD10m	met_X___12459	X - 12459	Unknown	Metabolon HD4	Muscle_ACOAD10m	Skeletal Muscle	Acyl Coenzyme A Dehydrogenase (2-Methylbutanoyl Coenzyme A), Mitochondrial	Amino acid and amine metabolism	-0.136352	0.0181436	1.80656e-28	6.23547e-25	NA	NA	NA	NA
met_1_palmitoyl_2_dihomo_linolenoyl_GPC_16_0_20_3n3_or_6ASTERISK ~ Liver_FAEL183	met_1_palmitoyl_2_dihomo_linolenoyl_GPC_16_0_20_3n3_or_6ASTERISK	1-palmitoyl-2-dihomo-linolenoyl-GPC (16:0/20:3n3 or 6)*	Glycerides and phospholipids	Metabolon HD4	Liver_FAEL183	Liver	Fatty-Acyl Coenzyme A Elongation (N-C18:3CoA)	Fatty acid metabolism	-0.133416	0.0181341	1.62683e-32	6.81785e-29	NA	NA	NA	NA
met_X___22145 ~ Liver_r0647	met_X___22145	X - 22145	Unknown	Metabolon HD4	Liver_r0647	Liver	Spontaneous Reaction	Amino acid and amine metabolism	0.135493	0.0180857	1.01565e-30	3.91614e-27	NA	NA	NA	NA
met_X___23293 ~ Heart_FAOXC226	met_X___23293	X - 23293	Unknown	Metabolon HD4	Heart_FAOXC226	Heart	Beta Oxidation of Long Chain Fatty Acid	Fatty acid metabolism	0.13566	0.0180848	1.18083e-30	4.53773e-27	NA	NA	NA	NA
met_1_palmitoyl_2_docosahexaenoyl_GPE_16_0_22_6ASTERISK ~ Liver_HMR_9805	met_1_palmitoyl_2_docosahexaenoyl_GPE_16_0_22_6ASTERISK	1-palmitoyl-2-docosahexaenoyl-GPE (16:0/22:6)*	Glycerides and phospholipids	Metabolon HD4	Liver_HMR_9805	Liver	Sn-Glycero-3-Phosphocholine Cholinephosphohydrolase	Glycerides and phospholipids metabolism	-0.13732	0.0180564	2.17119e-32	9.04384e-29	NA	NA	NA	NA
met_X___24439 ~ Adipocytes_EX_lneldccrne_bc	met_X___24439	X - 24439	Unknown	Metabolon HD4	Adipocytes_EX_lneldccrne_bc	Adipose tissue	Exchange of 6Z,9Z-Octadecadienoylcarnitine (from[e] toblood)	Fatty acid metabolism	0.135325	0.0180231	8.58732e-27	2.69748e-23	NA	NA	NA	NA
met_X___12101 ~ Heart_FAOXC180	met_X___12101	X - 12101	Unknown	Metabolon HD4	Heart_FAOXC180	Heart	Beta Oxidation of Long Chain Fatty Acid	Fatty acid metabolism	0.134412	0.0180219	6.10316e-32	2.49963e-28	NA	NA	NA	NA
met_glycochenodeoxycholate_glucuronide_1 ~ Brain_r2216	met_glycochenodeoxycholate_glucuronide_1	glycochenodeoxycholate glucuronide (1)	Bile Acids	Metabolon HD4	Brain_r2216	Brain	Resistance-Nodulation-Cell Division (Rnd) Tcdb:2.A.60.1.14	Fatty acid metabolism	-0.13424	0.0180042	7.23106e-32	2.94397e-28	NA	NA	NA	NA
met_X___17337 ~ Liver_FACOAL205	met_X___17337	X - 17337	Unknown	Metabolon HD4	Liver_FACOAL205	Liver	Fatty-Acid- Coenzyme A Ligase	Fatty acid metabolism	-0.133659	0.0179945	4.26002e-32	1.76161e-28	NA	NA	NA	NA
LA_pct ~ Muscle_DESAT24_1	LA_pct	Ratio of 18:2 linoleic acid to total fatty acids	Fatty acids	Nightingale Health	Muscle_DESAT24_1	Skeletal Muscle	DESAT24_1	Fatty acid metabolism	0.134075	0.0179863	2.20336e-147	1.98531e-142	0.106767	0.011403	4.13227e-288	5.23421e-287
met_1_linoleoyl_2_arachidonoyl_GPC_18_2_20_4n6ASTERISK ~ Muscle_DESAT20_1	met_1_linoleoyl_2_arachidonoyl_GPC_18_2_20_4n6ASTERISK	1-linoleoyl-2-arachidonoyl-GPC (18:2/20:4n6)*	Glycerides and phospholipids	Metabolon HD4	Muscle_DESAT20_1	Skeletal Muscle	Fatty Acyl Coenzyme A Desaturase (N-C20:3CoA -> N-C20:4CoA)	Fatty acid metabolism	0.13295	0.017957	1.5728e-31	6.26914e-28	NA	NA	NA	NA
met_X___24309 ~ Brain_PRISTCOAtx	met_X___24309	X - 24309	Unknown	Metabolon HD4	Brain_PRISTCOAtx	Brain	Transport of Pristanoyl Coenzyme A, Peroxisomal	Fatty acid metabolism	0.132938	0.0179489	5.58399e-32	2.29524e-28	NA	NA	NA	NA
met_X___23705 ~ Brain_FAEL205	met_X___23705	X - 23705	Unknown	Metabolon HD4	Brain_FAEL205	Brain	Fatty-Acyl Coenzyme A Elongation (N-C20:5CoA)	Fatty acid metabolism	0.133501	0.0179418	2.69256e-30	1.02095e-26	NA	NA	NA	NA
met_1_palmitoyl_2_dihomo_linolenoyl_GPC_16_0_20_3n3_or_6ASTERISK ~ Heart_DESAT18_8	met_1_palmitoyl_2_dihomo_linolenoyl_GPC_16_0_20_3n3_or_6ASTERISK	1-palmitoyl-2-dihomo-linolenoyl-GPC (16:0/20:3n3 or 6)*	Glycerides and phospholipids	Metabolon HD4	Heart_DESAT18_8	Heart	Fatty Acyl Coenzyme A Desaturase (N-C18:1CoA -> N-C18:2CoA)	Fatty acid metabolism	0.133178	0.0179325	3.60756e-32	1.49722e-28	NA	NA	NA	NA
met_ethylmalonate ~ Muscle_ADRNCOAtx	met_ethylmalonate	ethylmalonate	Amino Acids	Metabolon HD4	Muscle_ADRNCOAtx	Skeletal Muscle	Fatty Acid Intracellular Transport	Fatty acid metabolism	0.135746	0.0178976	4.10282e-32	1.70071e-28	NA	NA	NA	NA
met_imidazole_lactate ~ Heart_3SALAASPm	met_imidazole_lactate	imidazole lactate	Amino Acids	Metabolon HD4	Heart_3SALAASPm	Heart	Cysteinesulfinate-Aspartate Mitochondrial Shuttle	Amino acid and amine metabolism	0.133243	0.0178344	8.28368e-32	3.36452e-28	NA	NA	NA	NA
met_1_arachidonoyl_GPC_20_4n6ASTERISK ~ Brain_DESAT18_10	met_1_arachidonoyl_GPC_20_4n6ASTERISK	1-arachidonoyl-GPC (20:4n6)*	Glycerides and phospholipids	Metabolon HD4	Brain_DESAT18_10	Brain	Fatty Acyl Coenzyme A Desaturase (N-C18:2CoA -> N-C18:3CoA)	Fatty acid metabolism	0.132632	0.0178178	5.5228e-32	2.27555e-28	NA	NA	NA	NA
met_1_eicosapentaenoyl_GPC_20_5ASTERISK ~ Heart_r1254	met_1_eicosapentaenoyl_GPC_20_5ASTERISK	1-eicosapentaenoyl-GPC (20:5)*	Glycerides and phospholipids	Metabolon HD4	Heart_r1254	Heart	Long-Chain-Fatty-Acid---Coa Ligase	Fatty acid metabolism	-0.13341	0.0178154	5.57563e-32	2.29455e-28	NA	NA	NA	NA
met_1_oleoyl_2_linoleoyl_GPC_18_1_18_2ASTERISK ~ Liver_r1520	met_1_oleoyl_2_linoleoyl_GPC_18_1_18_2ASTERISK	1-oleoyl-2-linoleoyl-GPC (18:1/18:2)*	Glycerides and phospholipids	Metabolon HD4	Liver_r1520	Liver	ATP-Binding Cassette (ABC) Tcdb:3.A.1.211.1	Fatty acid metabolism	0.132797	0.0178119	1.07453e-31	4.31825e-28	NA	NA	NA	NA
met_X___24439 ~ Adipocytes_EX_CE2510e_bc	met_X___24439	X - 24439	Unknown	Metabolon HD4	Adipocytes_EX_CE2510e_bc	Adipose tissue	Exchange of 11-Cis-Eicosenoate (from[e] toblood)	Fatty acid metabolism	-0.133681	0.0178099	1.71424e-26	5.2878e-23	NA	NA	NA	NA
met_ethylmalonate ~ Muscle_EX_dcsptn1e_bc	met_ethylmalonate	ethylmalonate	Amino Acids	Metabolon HD4	Muscle_EX_dcsptn1e_bc	Skeletal Muscle	Exchange of Docosa-4, 7, 10, 13, 16-Pentaenoic Acid (N-6) (from[e] toblood)	Fatty acid metabolism	-0.133249	0.0178076	5.85317e-32	2.40299e-28	NA	NA	NA	NA
met_X___21735 ~ Liver_DESAT18_10	met_X___21735	X - 21735	Unknown	Metabolon HD4	Liver_DESAT18_10	Liver	DESAT18_10	Fatty acid metabolism	0.134496	0.0177983	9.53814e-30	3.51919e-26	NA	NA	NA	NA
met_X___12822 ~ Liver_PIt7	met_X___12822	X - 12822	Unknown	Metabolon HD4	Liver_PIt7	Liver	Phosphate Transport In/Out via Three Na+ Symporter	Nucleotide metabolism	0.132762	0.0177963	8.77774e-30	3.24914e-26	NA	NA	NA	NA
met_3_methylglutarylcarnitine_2 ~ Liver_r0656	met_3_methylglutarylcarnitine_2	3-methylglutarylcarnitine (2)	Amino Acids	Metabolon HD4	Liver_r0656	Liver	3-Methylbutanoyl Coenzyme A:Enzyme N6- (Dihydrolipoyl)Lysine S- (3-Methylbutanoyl)Transferase Valine, Leucine And Isoleucine Degradation	Amino acid and amine metabolism	0.138277	0.0177802	2.10044e-29	7.61842e-26	NA	NA	NA	NA
met_1_arachidonoyl_GPE_20_4n6ASTERISK ~ Muscle_DESAT18_8	met_1_arachidonoyl_GPE_20_4n6ASTERISK	1-arachidonoyl-GPE (20:4n6)*	Glycerides and phospholipids	Metabolon HD4	Muscle_DESAT18_8	Skeletal Muscle	Fatty Acyl Coenzyme A Desaturase (N-C18:1CoA -> N-C18:2CoA)	Fatty acid metabolism	-0.134528	0.0177644	6.81897e-32	2.7795e-28	NA	NA	NA	NA
met_1_palmitoyl_2_arachidonoyl_GPC_16_0_20_4 ~ Adipocytes_EX_lneldccrne_bc	met_1_palmitoyl_2_arachidonoyl_GPC_16_0_20_4	1-palmitoyl-2-arachidonoyl-GPC (16:0/20:4)	Glycerides and phospholipids	Metabolon HD4	Adipocytes_EX_lneldccrne_bc	Adipose tissue	Exchange of 6Z,9Z-Octadecadienoylcarnitine (from[e] toblood)	Fatty acid metabolism	-0.134787	0.0177122	8.38007e-32	3.39964e-28	NA	NA	NA	NA
met_1_arachidonylglycerol_20_4 ~ Muscle_DESAT24_1	met_1_arachidonylglycerol_20_4	1-arachidonylglycerol (20:4)	Glycerides and phospholipids	Metabolon HD4	Muscle_DESAT24_1	Skeletal Muscle	DESAT24_1	Fatty acid metabolism	-0.135255	0.0177066	1.01234e-20	2.14626e-17	NA	NA	NA	NA
L_HDL_TG ~ Liver_LPS	L_HDL_TG	Triglycerides in large HDL	Lipoprotein particles and their constituents	Nightingale Health	Liver_LPS	Liver	Lipase	Glycerides and phospholipids metabolism	-0.132978	0.0176991	6.02553e-144	4.91217e-139	-0.171209	0.0291488	<2.225x10-308	<2.225x10-308
met_1_arachidonoyl_GPC_20_4n6ASTERISK ~ Heart_RE3106C	met_1_arachidonoyl_GPC_20_4n6ASTERISK	1-arachidonoyl-GPC (20:4n6)*	Glycerides and phospholipids	Metabolon HD4	Heart_RE3106C	Heart	RE3106C	Fatty acid metabolism	0.132226	0.0176947	8.97999e-32	3.6344e-28	NA	NA	NA	NA
met_1_arachidonoyl_GPE_20_4n6ASTERISK ~ Heart_DESAT20_1	met_1_arachidonoyl_GPE_20_4n6ASTERISK	1-arachidonoyl-GPE (20:4n6)*	Glycerides and phospholipids	Metabolon HD4	Heart_DESAT20_1	Heart	Fatty Acyl Coenzyme A Desaturase (N-C20:3CoA -> N-C20:4CoA)	Fatty acid metabolism	0.132501	0.0176856	9.30922e-32	3.7632e-28	NA	NA	NA	NA
met_X___21607 ~ Liver_EX_thexdde_bc	met_X___21607	X - 21607	Unknown	Metabolon HD4	Liver_EX_thexdde_bc	Liver	Exchange of 7Z, 10Z-Hexadecadienoic Acid (from[e] toblood)	Fatty acid metabolism	0.134484	0.0176587	1.98274e-30	7.55149e-27	NA	NA	NA	NA
met_1_palmitoyl_2_docosahexaenoyl_GPE_16_0_22_6ASTERISK ~ Liver_ALDD2y	met_1_palmitoyl_2_docosahexaenoyl_GPE_16_0_22_6ASTERISK	1-palmitoyl-2-docosahexaenoyl-GPE (16:0/22:6)*	Glycerides and phospholipids	Metabolon HD4	Liver_ALDD2y	Liver	Aldehyde Dehydrogenase (Acetaldehyde, NADP)	Fatty acid metabolism	-0.131875	0.017653	1.06858e-31	4.29938e-28	NA	NA	NA	NA
met_X___12459 ~ Muscle_RE3626M	met_X___12459	X - 12459	Unknown	Metabolon HD4	Muscle_RE3626M	Skeletal Muscle	Acyl Coenzyme A Oxidase	Fatty acid metabolism	0.134207	0.0176466	9.95174e-28	3.27953e-24	NA	NA	NA	NA
met_1_arachidonoyl_GPC_20_4n6ASTERISK ~ Brain_HMR_2558	met_1_arachidonoyl_GPC_20_4n6ASTERISK	1-arachidonoyl-GPC (20:4n6)*	Glycerides and phospholipids	Metabolon HD4	Brain_HMR_2558	Brain	HMR_2558	Fatty acid metabolism	0.131034	0.0176106	1.25195e-31	5.01944e-28	NA	NA	NA	NA
met_1_palmitoyl_2_dihomo_linolenoyl_GPE_16_0_20_3ASTERISK ~ Heart_DESAT18_8	met_1_palmitoyl_2_dihomo_linolenoyl_GPE_16_0_20_3ASTERISK	1-palmitoyl-2-dihomo-linolenoyl-GPE (16:0/20:3)*	Glycerides and phospholipids	Metabolon HD4	Heart_DESAT18_8	Heart	Fatty Acyl Coenzyme A Desaturase (N-C18:1CoA -> N-C18:2CoA)	Fatty acid metabolism	0.131844	0.0176056	1.55242e-25	4.5084e-22	NA	NA	NA	NA
met_hexanoylglycine ~ Brain_FAOXC8C6m	met_hexanoylglycine	hexanoylglycine	Fatty acids	Metabolon HD4	Brain_FAOXC8C6m	Brain	Fatty Acid Beta Oxidation (C8->C6), Mitochondrial	Fatty acid metabolism	0.13205	0.0175796	3.58363e-19	6.79036e-16	NA	NA	NA	NA
met_1_linoleoyl_2_arachidonoyl_GPC_18_2_20_4n6ASTERISK ~ Liver_r1520	met_1_linoleoyl_2_arachidonoyl_GPC_18_2_20_4n6ASTERISK	1-linoleoyl-2-arachidonoyl-GPC (18:2/20:4n6)*	Glycerides and phospholipids	Metabolon HD4	Liver_r1520	Liver	ATP-Binding Cassette (ABC) Tcdb:3.A.1.211.1	Fatty acid metabolism	-0.13124	0.0175594	7.30504e-31	2.83263e-27	NA	NA	NA	NA
met_X___16935 ~ Liver_STRDNCt	met_X___16935	X - 16935	Unknown	Metabolon HD4	Liver_STRDNCt	Liver	Fatty Acid Transport via Diffusion	Fatty acid metabolism	0.131594	0.017547	4.56924e-31	1.79208e-27	NA	NA	NA	NA
met_1_arachidonoyl_GPC_20_4n6ASTERISK ~ Heart_STRDNCCRNt	met_1_arachidonoyl_GPC_20_4n6ASTERISK	1-arachidonoyl-GPC (20:4n6)*	Glycerides and phospholipids	Metabolon HD4	Heart_STRDNCCRNt	Heart	Transport into the Mitochondria (Carnitine)	Fatty acid metabolism	0.130984	0.0175434	1.63254e-31	6.4997e-28	NA	NA	NA	NA
met_1_oleoyl_2_linoleoyl_GPC_18_1_18_2ASTERISK ~ Heart_FACOAL2042	met_1_oleoyl_2_linoleoyl_GPC_18_1_18_2ASTERISK	1-oleoyl-2-linoleoyl-GPC (18:1/18:2)*	Glycerides and phospholipids	Metabolon HD4	Heart_FACOAL2042	Heart	Fatty-Acid- Coenzyme A Ligase	Fatty acid metabolism	-0.132313	0.0175373	3.1488e-31	1.24066e-27	NA	NA	NA	NA
LA_pct ~ Brain_FAEL184	LA_pct	Ratio of 18:2 linoleic acid to total fatty acids	Fatty acids	Nightingale Health	Brain_FAEL184	Brain	Fatty-Acyl Coenzyme A Elongation (N-C20:4CoA)	Fatty acid metabolism	-0.132379	0.0175275	1.21318e-143	9.66017e-139	-0.100992	0.010202	7.74568e-258	8.18829e-257
met_X___24439 ~ Liver_r1181	met_X___24439	X - 24439	Unknown	Metabolon HD4	Liver_r1181	Liver	Sterol Esterase	Fatty acid metabolism	0.133798	0.0175117	4.50647e-26	1.35588e-22	NA	NA	NA	NA
met_ethylmalonate ~ Muscle_C204CRNt	met_ethylmalonate	ethylmalonate	Amino Acids	Metabolon HD4	Muscle_C204CRNt	Skeletal Muscle	Arachidonic Acid Transport into the Mitochondria	Fatty acid metabolism	0.13268	0.0174662	2.2546e-31	8.92445e-28	NA	NA	NA	NA
met_1_palmitoyl_2_meadoyl_GPC_16_0_20_3n9ASTERISK ~ Heart_DESAT20_1	met_1_palmitoyl_2_meadoyl_GPC_16_0_20_3n9ASTERISK	1-palmitoyl-2-meadoyl-GPC (16:0/20:3n9)*	Glycerides and phospholipids	Metabolon HD4	Heart_DESAT20_1	Heart	Fatty Acyl Coenzyme A Desaturase (N-C20:3CoA -> N-C20:4CoA)	Fatty acid metabolism	0.132054	0.017453	2.48052e-27	8.03519e-24	NA	NA	NA	NA
met_ethylmalonate ~ Muscle_FAOXC2031836m	met_ethylmalonate	ethylmalonate	Amino Acids	Metabolon HD4	Muscle_FAOXC2031836m	Skeletal Muscle	Beta Oxidation of Fatty Acid	Fatty acid metabolism	-0.130906	0.0174488	2.41536e-31	9.54975e-28	NA	NA	NA	NA
met_X___12824 ~ Heart_EX_3octdeccrne_bc	met_X___12824	X - 12824	Unknown	Metabolon HD4	Heart_EX_3octdeccrne_bc	Heart	Exchange of 3-Hydroxyoctadecanoyl Carnitine (from[e] toblood)	Fatty acid metabolism	0.132056	0.0174256	3.3017e-29	1.18375e-25	NA	NA	NA	NA
met_1_eicosapentaenoyl_GPC_20_5ASTERISK ~ Heart_DESAT20_1	met_1_eicosapentaenoyl_GPC_20_5ASTERISK	1-eicosapentaenoyl-GPC (20:5)*	Glycerides and phospholipids	Metabolon HD4	Heart_DESAT20_1	Heart	Fatty Acyl Coenzyme A Desaturase (N-C20:3CoA -> N-C20:4CoA)	Fatty acid metabolism	0.131699	0.0174243	2.61382e-31	1.03225e-27	NA	NA	NA	NA
met_1_arachidonoyl_GPC_20_4n6ASTERISK ~ Heart_FAOXC165C164m	met_1_arachidonoyl_GPC_20_4n6ASTERISK	1-arachidonoyl-GPC (20:4n6)*	Glycerides and phospholipids	Metabolon HD4	Heart_FAOXC165C164m	Heart	Fatty Acid Beta Oxidation (C16:5->C16:4), Mitochondrial	Fatty acid metabolism	-0.129917	0.0174102	2.76308e-31	1.08993e-27	NA	NA	NA	NA
met_2_arachidonoyl_GPE_20_4ASTERISK ~ Muscle_DESAT24_1	met_2_arachidonoyl_GPE_20_4ASTERISK	2-arachidonoyl-GPE (20:4)*	Glycerides and phospholipids	Metabolon HD4	Muscle_DESAT24_1	Skeletal Muscle	DESAT24_1	Fatty acid metabolism	-0.131422	0.0174084	8.53748e-30	3.16363e-26	NA	NA	NA	NA
met_stearidonate_18_4n3 ~ Liver_FAEL183	met_stearidonate_18_4n3	stearidonate (18:4n3)	Fatty acids	Metabolon HD4	Liver_FAEL183	Liver	Fatty-Acyl Coenzyme A Elongation (N-C18:3CoA)	Fatty acid metabolism	0.131226	0.0173901	3.90002e-31	1.53136e-27	NA	NA	NA	NA
met_X___24438 ~ Heart_FACOAL184	met_X___24438	X - 24438	Unknown	Metabolon HD4	Heart_FACOAL184	Heart	Fatty-Acid- Coenzyme A Ligase	Fatty acid metabolism	-0.128123	0.0173704	2.0718e-28	7.12222e-25	NA	NA	NA	NA
met_homoarginine ~ Brain_ADNt4	met_homoarginine	homoarginine	Amino Acids	Metabolon HD4	Brain_ADNt4	Brain	Adenosine Transport (Na/Adn Symport)	Nucleotide metabolism	-0.131955	0.017343	3.57145e-31	1.40557e-27	NA	NA	NA	NA
met_X___23705 ~ Heart_STRDNCt	met_X___23705	X - 23705	Unknown	Metabolon HD4	Heart_STRDNCt	Heart	Fatty Acid Transport via Diffusion	Fatty acid metabolism	-0.13252	0.0173328	2.57266e-29	9.28204e-26	NA	NA	NA	NA
met_docosatrienoate_22_3n3 ~ Liver_FAEL183	met_docosatrienoate_22_3n3	docosatrienoate (22:3n3)	Fatty acids	Metabolon HD4	Liver_FAEL183	Liver	Fatty-Acyl Coenzyme A Elongation (N-C18:3CoA)	Fatty acid metabolism	-0.130275	0.0173033	4.40426e-21	9.58675e-18	NA	NA	NA	NA
met_1_stearoyl_2_docosahexaenoyl_GPC_18_0_22_6 ~ Liver_FAEL183	met_1_stearoyl_2_docosahexaenoyl_GPC_18_0_22_6	1-stearoyl-2-docosahexaenoyl-GPC (18:0/22:6)	Glycerides and phospholipids	Metabolon HD4	Liver_FAEL183	Liver	Fatty-Acyl Coenzyme A Elongation (N-C18:3CoA)	Fatty acid metabolism	0.130804	0.0172925	4.67806e-31	1.83057e-27	NA	NA	NA	NA
met_glycolithocholate ~ Liver_EX_gcdca3se_bc	met_glycolithocholate	glycolithocholate	Bile Acids	Metabolon HD4	Liver_EX_gcdca3se_bc	Liver	EX_gcdca3s(e) (from[e] toblood)	Bile Acid metabolism	-0.129309	0.0172832	2.35373e-28	8.0752e-25	NA	NA	NA	NA
met_imidazole_lactate ~ Brain_ASPTA	met_imidazole_lactate	imidazole lactate	Amino Acids	Metabolon HD4	Brain_ASPTA	Brain	Aspartate Transaminase	Amino acid and amine metabolism	0.132351	0.0172647	7.74695e-31	3.00059e-27	NA	NA	NA	NA
met_1_palmitoyl_2_dihomo_linolenoyl_GPC_16_0_20_3n3_or_6ASTERISK ~ Adipocytes_DESAT18_6	met_1_palmitoyl_2_dihomo_linolenoyl_GPC_16_0_20_3n3_or_6ASTERISK	1-palmitoyl-2-dihomo-linolenoyl-GPC (16:0/20:3n3 or 6)*	Glycerides and phospholipids	Metabolon HD4	Adipocytes_DESAT18_6	Adipose tissue	DESAT18_6	Fatty acid metabolism	0.132266	0.0172639	5.05575e-31	1.9761e-27	NA	NA	NA	NA
met_1_palmityl_2_arachidonoyl_GPC_O_16_0_20_4ASTERISK ~ Heart_r1254	met_1_palmityl_2_arachidonoyl_GPC_O_16_0_20_4ASTERISK	1-palmityl-2-arachidonoyl-GPC (O-16:0/20:4)*	Glycerides and phospholipids	Metabolon HD4	Heart_r1254	Heart	Long-Chain-Fatty-Acid---Coa Ligase	Fatty acid metabolism	-0.131421	0.0172636	5.24297e-31	2.04694e-27	NA	NA	NA	NA
met_1_palmitoyl_2_arachidonoyl_GPC_16_0_20_4 ~ Heart_TETPENT3t	met_1_palmitoyl_2_arachidonoyl_GPC_16_0_20_4	1-palmitoyl-2-arachidonoyl-GPC (16:0/20:4)	Glycerides and phospholipids	Metabolon HD4	Heart_TETPENT3t	Heart	Fatty Acid Transport via Diffusion	Fatty acid metabolism	-0.130637	0.0172465	5.27457e-31	2.05693e-27	NA	NA	NA	NA
met_1_stearoyl_2_docosapentaenoyl_GPC_18_0_22_5n3ASTERISK ~ Heart_FACOAL2042	met_1_stearoyl_2_docosapentaenoyl_GPC_18_0_22_5n3ASTERISK	1-stearoyl-2-docosapentaenoyl-GPC (18:0/22:5n3)*	Glycerides and phospholipids	Metabolon HD4	Heart_FACOAL2042	Heart	Fatty-Acid- Coenzyme A Ligase	Fatty acid metabolism	0.130265	0.0172449	5.35636e-31	2.08645e-27	NA	NA	NA	NA
met_X___12824 ~ Muscle_ACOAD10m	met_X___12824	X - 12824	Unknown	Metabolon HD4	Muscle_ACOAD10m	Skeletal Muscle	Acyl Coenzyme A Dehydrogenase (2-Methylbutanoyl Coenzyme A), Mitochondrial	Amino acid and amine metabolism	-0.13327	0.017243	6.4568e-29	2.2815e-25	NA	NA	NA	NA
met_1_dihomo_linolenoyl_GPE_20_3n3_or_6ASTERISK ~ Adipocytes_DESAT18_6	met_1_dihomo_linolenoyl_GPE_20_3n3_or_6ASTERISK	1-dihomo-linolenoyl-GPE (20:3n3 or 6)*	Glycerides and phospholipids	Metabolon HD4	Adipocytes_DESAT18_6	Adipose tissue	DESAT18_6	Fatty acid metabolism	0.132939	0.0172386	2.59742e-28	8.88454e-25	NA	NA	NA	NA
met_1_eicosapentaenoyl_GPC_20_5ASTERISK ~ Brain_FAEL205	met_1_eicosapentaenoyl_GPC_20_5ASTERISK	1-eicosapentaenoyl-GPC (20:5)*	Glycerides and phospholipids	Metabolon HD4	Brain_FAEL205	Brain	Fatty-Acyl Coenzyme A Elongation (N-C20:5CoA)	Fatty acid metabolism	0.130647	0.0172246	5.7514e-31	2.23778e-27	NA	NA	NA	NA
met_1_palmitoyl_2_dihomo_linolenoyl_GPE_16_0_20_3ASTERISK ~ Liver_EX_ocdcae_bc	met_1_palmitoyl_2_dihomo_linolenoyl_GPE_16_0_20_3ASTERISK	1-palmitoyl-2-dihomo-linolenoyl-GPE (16:0/20:3)*	Glycerides and phospholipids	Metabolon HD4	Liver_EX_ocdcae_bc	Liver	Exchange of Octadecanoate (N-C18:0) (from[e] toblood)	Fatty acid metabolism	0.134413	0.0172001	5.57706e-25	1.56521e-21	NA	NA	NA	NA
met_X___24439 ~ Muscle_DESAT18_9	met_X___24439	X - 24439	Unknown	Metabolon HD4	Muscle_DESAT18_9	Skeletal Muscle	Fatty Acyl Coenzyme A Desaturase (N-C18:2CoA -> N-C18:3CoA)	Fatty acid metabolism	-0.131772	0.0171962	1.25322e-25	3.67062e-22	NA	NA	NA	NA
met_1_palmityl_2_arachidonoyl_GPC_O_16_0_20_4ASTERISK ~ Brain_RE3122C	met_1_palmityl_2_arachidonoyl_GPC_O_16_0_20_4ASTERISK	1-palmityl-2-arachidonoyl-GPC (O-16:0/20:4)*	Glycerides and phospholipids	Metabolon HD4	Brain_RE3122C	Brain	RE3122C	Fatty acid metabolism	0.132483	0.0171813	7.25394e-31	2.816e-27	NA	NA	NA	NA
met_X___12824 ~ Brain_FAOXC8C6m	met_X___12824	X - 12824	Unknown	Metabolon HD4	Brain_FAOXC8C6m	Brain	Fatty Acid Beta Oxidation (C8->C6), Mitochondrial	Fatty acid metabolism	0.130611	0.017181	8.10504e-29	2.84921e-25	NA	NA	NA	NA
met_X___12824 ~ Muscle_r0655	met_X___12824	X - 12824	Unknown	Metabolon HD4	Muscle_r0655	Skeletal Muscle	3-Methylbutanoyl Coenzyme A: (Acceptor) 2, 3-Oxidoreductase Valine, Leucine And Isoleucine Degradation	Amino acid and amine metabolism	-0.130917	0.0171022	1.08242e-28	3.77794e-25	NA	NA	NA	NA
met_1_palmitoyl_2_docosahexaenoyl_GPE_16_0_22_6ASTERISK ~ Liver_EX_vacce_bc	met_1_palmitoyl_2_docosahexaenoyl_GPE_16_0_22_6ASTERISK	1-palmitoyl-2-docosahexaenoyl-GPE (16:0/22:6)*	Glycerides and phospholipids	Metabolon HD4	Liver_EX_vacce_bc	Liver	Exchange of Vaccenic Acid (from[e] toblood)	Fatty acid metabolism	0.1313	0.0170523	1.1456e-30	4.40727e-27	NA	NA	NA	NA
met_1_palmityl_2_arachidonoyl_GPC_O_16_0_20_4ASTERISK ~ Muscle_FAOXC183806m	met_1_palmityl_2_arachidonoyl_GPC_O_16_0_20_4ASTERISK	1-palmityl-2-arachidonoyl-GPC (O-16:0/20:4)*	Glycerides and phospholipids	Metabolon HD4	Muscle_FAOXC183806m	Skeletal Muscle	Beta Oxidation of Fatty Acid	Fatty acid metabolism	-0.130024	0.0170163	1.39102e-30	5.32751e-27	NA	NA	NA	NA
met_1_palmitoyl_2_docosahexaenoyl_GPE_16_0_22_6ASTERISK ~ Liver_EX_crmp_hse_bc	met_1_palmitoyl_2_docosahexaenoyl_GPE_16_0_22_6ASTERISK	1-palmitoyl-2-docosahexaenoyl-GPE (16:0/22:6)*	Glycerides and phospholipids	Metabolon HD4	Liver_EX_crmp_hse_bc	Liver	Exchange of Ceramide 1-Phosphate (from[e] toblood)	Glycerides and phospholipids metabolism	-0.13075	0.0170124	1.34105e-30	5.14185e-27	NA	NA	NA	NA
met_1_1_enyl_stearoyl_2_arachidonoyl_GPC_P_18_0_20_4 ~ Heart_FAOXC183C163m	met_1_1_enyl_stearoyl_2_arachidonoyl_GPC_P_18_0_20_4	1-(1-enyl-stearoyl)-2-arachidonoyl-GPC (P-18:0/20:4)	Glycerides and phospholipids	Metabolon HD4	Heart_FAOXC183C163m	Heart	Fatty Acid Beta Oxidation (C18:3->C16:3), Mitochondrial	Fatty acid metabolism	0.129659	0.0170028	2.48552e-30	9.43492e-27	NA	NA	NA	NA
met_arachidonate_20_4n6 ~ Brain_RE3122C	met_arachidonate_20_4n6	arachidonate (20:4n6)	Fatty acids	Metabolon HD4	Brain_RE3122C	Brain	RE3122C	Fatty acid metabolism	0.131711	0.0169748	2.03318e-30	7.73499e-27	NA	NA	NA	NA
met_1_stearoyl_2_docosapentaenoyl_GPC_18_0_22_5n3ASTERISK ~ Heart_DESAT18_10	met_1_stearoyl_2_docosapentaenoyl_GPC_18_0_22_5n3ASTERISK	1-stearoyl-2-docosapentaenoyl-GPC (18:0/22:5n3)*	Glycerides and phospholipids	Metabolon HD4	Heart_DESAT18_10	Heart	Fatty Acyl Coenzyme A Desaturase (N-C18:2CoA -> N-C18:3CoA)	Fatty acid metabolism	-0.129607	0.0169603	1.64777e-30	6.30376e-27	NA	NA	NA	NA
met_X___24439 ~ Brain_FAEL205	met_X___24439	X - 24439	Unknown	Metabolon HD4	Brain_FAEL205	Brain	Fatty-Acyl Coenzyme A Elongation (N-C20:5CoA)	Fatty acid metabolism	-0.130667	0.0169539	2.74796e-25	7.81692e-22	NA	NA	NA	NA
met_1_arachidonoyl_GPE_20_4n6ASTERISK ~ Liver_r1181	met_1_arachidonoyl_GPE_20_4n6ASTERISK	1-arachidonoyl-GPE (20:4n6)*	Glycerides and phospholipids	Metabolon HD4	Liver_r1181	Liver	Sterol Esterase	Fatty acid metabolism	-0.130555	0.0169501	1.7006e-30	6.49861e-27	NA	NA	NA	NA
met_1_arachidonoyl_GPA_20_4 ~ Heart_FACOAL2042	met_1_arachidonoyl_GPA_20_4	1-arachidonoyl-GPA (20:4)	Glycerides and phospholipids	Metabolon HD4	Heart_FACOAL2042	Heart	Fatty-Acid- Coenzyme A Ligase	Fatty acid metabolism	0.130459	0.0169297	2.23374e-29	8.08477e-26	NA	NA	NA	NA
met_X___21471 ~ Liver_GDCA3Sabc	met_X___21471	X - 21471	Unknown	Metabolon HD4	Liver_GDCA3Sabc	Liver	Glycodeoxycholic acid 3-sulfate ABC bile acid transporter	Bile Acid metabolism	0.13183	0.0169064	9.40685e-29	3.29668e-25	NA	NA	NA	NA
met_2_arachidonoyl_GPC_20_4ASTERISK ~ Brain_RE3122C	met_2_arachidonoyl_GPC_20_4ASTERISK	2-arachidonoyl-GPC (20:4)*	Glycerides and phospholipids	Metabolon HD4	Brain_RE3122C	Brain	RE3122C	Fatty acid metabolism	0.131314	0.0168729	4.23917e-30	1.59678e-26	NA	NA	NA	NA
met_1_arachidonoyl_GPE_20_4n6ASTERISK ~ Heart_LNELDCt	met_1_arachidonoyl_GPE_20_4n6ASTERISK	1-arachidonoyl-GPE (20:4n6)*	Glycerides and phospholipids	Metabolon HD4	Heart_LNELDCt	Heart	Fatty Acid Transport via Diffusion	Fatty acid metabolism	0.128979	0.0168563	2.46342e-30	9.36141e-27	NA	NA	NA	NA
met_1_stearoyl_2_docosapentaenoyl_GPC_18_0_22_5n3ASTERISK ~ Heart_LNELDCt	met_1_stearoyl_2_docosapentaenoyl_GPC_18_0_22_5n3ASTERISK	1-stearoyl-2-docosapentaenoyl-GPC (18:0/22:5n3)*	Glycerides and phospholipids	Metabolon HD4	Heart_LNELDCt	Heart	Fatty Acid Transport via Diffusion	Fatty acid metabolism	0.129015	0.0168347	2.70532e-30	1.02466e-26	NA	NA	NA	NA
met_1_palmityl_2_arachidonoyl_GPC_O_16_0_20_4ASTERISK ~ Heart_FAOXC183C163m	met_1_palmityl_2_arachidonoyl_GPC_O_16_0_20_4ASTERISK	1-palmityl-2-arachidonoyl-GPC (O-16:0/20:4)*	Glycerides and phospholipids	Metabolon HD4	Heart_FAOXC183C163m	Heart	Fatty Acid Beta Oxidation (C18:3->C16:3), Mitochondrial	Fatty acid metabolism	0.128888	0.016832	2.8779e-30	1.08761e-26	NA	NA	NA	NA
met_1_palmitoyl_2_meadoyl_GPC_16_0_20_3n9ASTERISK ~ Heart_FAOXC183C163m	met_1_palmitoyl_2_meadoyl_GPC_16_0_20_3n9ASTERISK	1-palmitoyl-2-meadoyl-GPC (16:0/20:3n9)*	Glycerides and phospholipids	Metabolon HD4	Heart_FAOXC183C163m	Heart	Fatty Acid Beta Oxidation (C18:3->C16:3), Mitochondrial	Fatty acid metabolism	0.131258	0.016803	2.2877e-26	7.02509e-23	NA	NA	NA	NA
met_1_palmitoyl_2_linolenoyl_GPC_16_0_18_3ASTERISK ~ Liver_r1520	met_1_palmitoyl_2_linolenoyl_GPC_16_0_18_3ASTERISK	1-palmitoyl-2-linolenoyl-GPC (16:0/18:3)*	Glycerides and phospholipids	Metabolon HD4	Liver_r1520	Liver	ATP-Binding Cassette (ABC) Tcdb:3.A.1.211.1	Fatty acid metabolism	0.128531	0.0167956	9.33202e-30	3.44686e-26	NA	NA	NA	NA
met_X___24439 ~ Liver_EX_lnlncge_bc	met_X___24439	X - 24439	Unknown	Metabolon HD4	Liver_EX_lnlncge_bc	Liver	Exchange of Gamma-Linolenic Acid (from[e] toblood)	Fatty acid metabolism	-0.128561	0.0167558	5.22086e-25	1.46645e-21	NA	NA	NA	NA
met_X___24438 ~ Heart_DESAT18_7	met_X___24438	X - 24438	Unknown	Metabolon HD4	Heart_DESAT18_7	Heart	Fatty Acyl Coenzyme A Desaturase (N-C18:1CoA -> N-C18:2CoA)	Fatty acid metabolism	-0.129529	0.0167269	2.06989e-27	6.72409e-24	NA	NA	NA	NA
met_1_palmitoyl_2_dihomo_linolenoyl_GPE_16_0_20_3ASTERISK ~ Heart_LNELDCt	met_1_palmitoyl_2_dihomo_linolenoyl_GPE_16_0_20_3ASTERISK	1-palmitoyl-2-dihomo-linolenoyl-GPE (16:0/20:3)*	Glycerides and phospholipids	Metabolon HD4	Heart_LNELDCt	Heart	Fatty Acid Transport via Diffusion	Fatty acid metabolism	-0.128277	0.0167216	2.52107e-24	6.87261e-21	NA	NA	NA	NA
met_1_oleoyl_2_linoleoyl_GPC_18_1_18_2ASTERISK ~ Muscle_DESAT24_1	met_1_oleoyl_2_linoleoyl_GPC_18_1_18_2ASTERISK	1-oleoyl-2-linoleoyl-GPC (18:1/18:2)*	Glycerides and phospholipids	Metabolon HD4	Muscle_DESAT24_1	Skeletal Muscle	DESAT24_1	Fatty acid metabolism	0.129222	0.0167123	7.94692e-30	2.95438e-26	NA	NA	NA	NA
met_X___12824 ~ Muscle_FAOXC80	met_X___12824	X - 12824	Unknown	Metabolon HD4	Muscle_FAOXC80	Skeletal Muscle	Beta Oxidation of Med/Long Chain Fatty Acid	Fatty acid metabolism	-0.130549	0.0167011	4.71982e-28	1.59373e-24	NA	NA	NA	NA
met_1_palmitoyl_2_arachidonoyl_GPI_16_0_20_4ASTERISK ~ Liver_FAEL183	met_1_palmitoyl_2_arachidonoyl_GPI_16_0_20_4ASTERISK	1-palmitoyl-2-arachidonoyl-GPI (16:0/20:4)*	Glycerides and phospholipids	Metabolon HD4	Liver_FAEL183	Liver	Fatty-Acyl Coenzyme A Elongation (N-C18:3CoA)	Fatty acid metabolism	0.127747	0.0166805	1.4348e-29	5.24859e-26	NA	NA	NA	NA
met_2_palmitoyl_GPE_16_0ASTERISK ~ Liver_LPS	met_2_palmitoyl_GPE_16_0ASTERISK	2-palmitoyl-GPE (16:0)*	Glycerides and phospholipids	Metabolon HD4	Liver_LPS	Liver	Lipase	Glycerides and phospholipids metabolism	-0.130703	0.0166793	8.23823e-30	3.05936e-26	NA	NA	NA	NA
met_1_palmitoyl_2_dihomo_linolenoyl_GPE_16_0_20_3ASTERISK ~ Heart_STRDNCt	met_1_palmitoyl_2_dihomo_linolenoyl_GPE_16_0_20_3ASTERISK	1-palmitoyl-2-dihomo-linolenoyl-GPE (16:0/20:3)*	Glycerides and phospholipids	Metabolon HD4	Heart_STRDNCt	Heart	Fatty Acid Transport via Diffusion	Fatty acid metabolism	0.129717	0.0166739	2.93008e-24	7.97492e-21	NA	NA	NA	NA
met_2_methylmalonyl_carnitine ~ Heart_CSNATr	met_2_methylmalonyl_carnitine	2-methylmalonyl carnitine	Fatty acids	Metabolon HD4	Heart_CSNATr	Heart	Carnitine O-Acetyltransferase	Fatty acid metabolism	0.131652	0.0166731	1.45976e-20	3.06447e-17	NA	NA	NA	NA
met_docosatrienoate_22_3n3 ~ Adipocytes_TTDCEAc	met_docosatrienoate_22_3n3	docosatrienoate (22:3n3)	Fatty acids	Metabolon HD4	Adipocytes_TTDCEAc	Adipose tissue	Hydrolysis of Fatty Acyl Coenzyme A (14:1)	Fatty acid metabolism	0.127473	0.0166603	2.36845e-20	4.88521e-17	NA	NA	NA	NA
met_1_arachidonoyl_GPC_20_4n6ASTERISK ~ Adipocytes_EX_lneldccrne_bc	met_1_arachidonoyl_GPC_20_4n6ASTERISK	1-arachidonoyl-GPC (20:4n6)*	Glycerides and phospholipids	Metabolon HD4	Adipocytes_EX_lneldccrne_bc	Adipose tissue	Exchange of 6Z,9Z-Octadecadienoylcarnitine (from[e] toblood)	Fatty acid metabolism	-0.130576	0.0166476	5.61593e-30	2.10841e-26	NA	NA	NA	NA
met_2_arachidonoyl_GPC_20_4ASTERISK ~ Muscle_TMNDNCCOAtx	met_2_arachidonoyl_GPC_20_4ASTERISK	2-arachidonoyl-GPC (20:4)*	Glycerides and phospholipids	Metabolon HD4	Muscle_TMNDNCCOAtx	Skeletal Muscle	Fatty Acid Intracellular Transport	Fatty acid metabolism	-0.12917	0.0166457	1.03146e-29	3.80159e-26	NA	NA	NA	NA
met_homoarginine ~ Muscle_UREAt	met_homoarginine	homoarginine	Amino Acids	Metabolon HD4	Muscle_UREAt	Skeletal Muscle	Urea Transport via Facilitate Diffusion	Amino acid and amine metabolism	0.12916	0.0166364	5.81954e-30	2.18007e-26	NA	NA	NA	NA
met_ethylmalonate ~ Muscle_FAEL184	met_ethylmalonate	ethylmalonate	Amino Acids	Metabolon HD4	Muscle_FAEL184	Skeletal Muscle	Fatty-Acyl Coenzyme A Elongation (N-C20:4CoA)	Fatty acid metabolism	-0.127438	0.0166069	6.70576e-30	2.49839e-26	NA	NA	NA	NA
met_1_oleoyl_2_linoleoyl_GPC_18_1_18_2ASTERISK ~ Muscle_DESAT20_1	met_1_oleoyl_2_linoleoyl_GPC_18_1_18_2ASTERISK	1-oleoyl-2-linoleoyl-GPC (18:1/18:2)*	Glycerides and phospholipids	Metabolon HD4	Muscle_DESAT20_1	Skeletal Muscle	Fatty Acyl Coenzyme A Desaturase (N-C20:3CoA -> N-C20:4CoA)	Fatty acid metabolism	-0.12845	0.0165791	1.33811e-29	4.90014e-26	NA	NA	NA	NA
met_1_palmitoyl_2_meadoyl_GPC_16_0_20_3n9ASTERISK ~ Heart_DESAT18_10	met_1_palmitoyl_2_meadoyl_GPC_16_0_20_3n9ASTERISK	1-palmitoyl-2-meadoyl-GPC (16:0/20:3n9)*	Glycerides and phospholipids	Metabolon HD4	Heart_DESAT18_10	Heart	Fatty Acyl Coenzyme A Desaturase (N-C18:2CoA -> N-C18:3CoA)	Fatty acid metabolism	-0.130213	0.0165651	5.15736e-26	1.54493e-22	NA	NA	NA	NA
met_X___21792 ~ Liver_r2507	met_X___21792	X - 21792	Unknown	Metabolon HD4	Liver_r2507	Liver	Utilized Transport	Fatty acid metabolism	0.129774	0.0165629	6.99764e-29	2.47006e-25	NA	NA	NA	NA
met_1_stearoyl_2_docosapentaenoyl_GPC_18_0_22_5n6ASTERISK ~ Liver_FAEL183	met_1_stearoyl_2_docosapentaenoyl_GPC_18_0_22_5n6ASTERISK	1-stearoyl-2-docosapentaenoyl-GPC (18:0/22:5n6)*	Glycerides and phospholipids	Metabolon HD4	Liver_FAEL183	Liver	Fatty-Acyl Coenzyme A Elongation (N-C18:3CoA)	Fatty acid metabolism	0.127619	0.0165406	8.86043e-30	3.27621e-26	NA	NA	NA	NA
met_3_methylglutarylcarnitine_2 ~ Liver_GCC2cm	met_3_methylglutarylcarnitine_2	3-methylglutarylcarnitine (2)	Amino Acids	Metabolon HD4	Liver_GCC2cm	Liver	Glycine-Cleavage Complex (Lipoamide), Mitochondrial	Amino acid and amine metabolism	0.127839	0.0165195	2.02371e-27	6.58032e-24	NA	NA	NA	NA
met_2_arachidonoyl_GPC_20_4ASTERISK ~ Muscle_LNELDCCRNtr	met_2_arachidonoyl_GPC_20_4ASTERISK	2-arachidonoyl-GPC (20:4)*	Glycerides and phospholipids	Metabolon HD4	Muscle_LNELDCCRNtr	Skeletal Muscle	Transport of 6Z,9Z-Octadecadienoylcarnitine	Fatty acid metabolism	-0.131096	0.0165154	1.71707e-29	6.24778e-26	NA	NA	NA	NA
LA_pct ~ Liver_r1520	LA_pct	Ratio of 18:2 linoleic acid to total fatty acids	Fatty acids	Nightingale Health	Liver_r1520	Liver	ATP-Binding Cassette (ABC) Tcdb:3.A.1.211.1	Fatty acid metabolism	0.128428	0.0165145	2.18085e-135	1.55565e-130	0.101821	0.0103643	6.33943e-262	6.96347e-261
met_docosatrienoate_22_3n3 ~ Heart_LNELDCt	met_docosatrienoate_22_3n3	docosatrienoate (22:3n3)	Fatty acids	Metabolon HD4	Heart_LNELDCt	Heart	Fatty Acid Transport via Diffusion	Fatty acid metabolism	-0.124228	0.0164859	3.73795e-20	7.61366e-17	NA	NA	NA	NA
met_1_1_enyl_stearoyl_2_arachidonoyl_GPC_P_18_0_20_4 ~ Brain_RE3122C	met_1_1_enyl_stearoyl_2_arachidonoyl_GPC_P_18_0_20_4	1-(1-enyl-stearoyl)-2-arachidonoyl-GPC (P-18:0/20:4)	Glycerides and phospholipids	Metabolon HD4	Brain_RE3122C	Brain	RE3122C	Fatty acid metabolism	0.129466	0.0164717	1.98676e-29	7.21373e-26	NA	NA	NA	NA
Unsaturation ~ Heart_DESAT20_2	Unsaturation	Estimated degree of fatty acid unsaturation	Fatty acids	Nightingale Health	Heart_DESAT20_2	Heart	Fatty Acyl Coenzyme A Desaturase (N-C20:4CoA -> N-C20:5CoA)	Fatty acid metabolism	0.128272	0.0164553	3.51958e-135	2.45936e-130	0.149066	0.0222403	<2.225x10-308	<2.225x10-308
met_1_oleoyl_2_dihomo_linolenoyl_GPC_18_1_20_3ASTERISK ~ Muscle_DESAT18_8	met_1_oleoyl_2_dihomo_linolenoyl_GPC_18_1_20_3ASTERISK	1-oleoyl-2-dihomo-linolenoyl-GPC (18:1/20:3)*	Glycerides and phospholipids	Metabolon HD4	Muscle_DESAT18_8	Skeletal Muscle	Fatty Acyl Coenzyme A Desaturase (N-C18:1CoA -> N-C18:2CoA)	Fatty acid metabolism	0.129836	0.0164386	1.88159e-29	6.83914e-26	NA	NA	NA	NA
met_X___23369 ~ Liver_r0647	met_X___23369	X - 23369	Unknown	Metabolon HD4	Liver_r0647	Liver	Spontaneous Reaction	Amino acid and amine metabolism	-0.128938	0.016436	4.76341e-29	1.69012e-25	NA	NA	NA	NA
met_methylsuccinate ~ Muscle_FAOXC226205m	met_methylsuccinate	methylsuccinate	Amino Acids	Metabolon HD4	Muscle_FAOXC226205m	Skeletal Muscle	Beta Oxidation of Long Chain Fatty Acid	Fatty acid metabolism	-0.129039	0.0164316	1.75302e-28	6.06288e-25	NA	NA	NA	NA
met_2_arachidonoyl_GPC_20_4ASTERISK ~ Brain_HMR_0362	met_2_arachidonoyl_GPC_20_4ASTERISK	2-arachidonoyl-GPC (20:4)*	Glycerides and phospholipids	Metabolon HD4	Brain_HMR_0362	Brain	Palmitoyl Coenzyme A Hydrolase	Fatty acid metabolism	0.127434	0.016416	2.53329e-29	9.14965e-26	NA	NA	NA	NA
met_1_1_enyl_stearoyl_2_arachidonoyl_GPE_P_18_0_20_4ASTERISK ~ Liver_FAEL183	met_1_1_enyl_stearoyl_2_arachidonoyl_GPE_P_18_0_20_4ASTERISK	1-(1-enyl-stearoyl)-2-arachidonoyl-GPE (P-18:0/20:4)*	Glycerides and phospholipids	Metabolon HD4	Liver_FAEL183	Liver	Fatty-Acyl Coenzyme A Elongation (N-C18:3CoA)	Fatty acid metabolism	0.126621	0.0164042	2.11784e-29	7.67342e-26	NA	NA	NA	NA
met_1_arachidonoyl_GPE_20_4n6ASTERISK ~ Muscle_DESAT18_9	met_1_arachidonoyl_GPE_20_4n6ASTERISK	1-arachidonoyl-GPE (20:4n6)*	Glycerides and phospholipids	Metabolon HD4	Muscle_DESAT18_9	Skeletal Muscle	Fatty Acyl Coenzyme A Desaturase (N-C18:2CoA -> N-C18:3CoA)	Fatty acid metabolism	0.128272	0.0163957	1.51792e-29	5.53493e-26	NA	NA	NA	NA
met_X___12101 ~ Heart_EX_3octdeccrne_bc	met_X___12101	X - 12101	Unknown	Metabolon HD4	Heart_EX_3octdeccrne_bc	Heart	Exchange of 3-Hydroxyoctadecanoyl Carnitine (from[e] toblood)	Fatty acid metabolism	-0.127296	0.0163855	3.60379e-29	1.28936e-25	NA	NA	NA	NA
met_X___21792 ~ Liver_r0028	met_X___21792	X - 21792	Unknown	Metabolon HD4	Liver_r0028	Liver	ATP Pyrophosphohydrolase	Nucleotide metabolism	-0.129123	0.0163604	1.5151e-28	5.25596e-25	NA	NA	NA	NA
met_butyrylcarnitine ~ Muscle_TMNDNCCOAtx	met_butyrylcarnitine	butyrylcarnitine	Fatty acids	Metabolon HD4	Muscle_TMNDNCCOAtx	Skeletal Muscle	Fatty Acid Intracellular Transport	Fatty acid metabolism	-0.127385	0.0163549	4.48518e-29	1.59636e-25	NA	NA	NA	NA
met_1_palmitoyl_2_dihomo_linolenoyl_GPE_16_0_20_3ASTERISK ~ Liver_PSSA2_hs	met_1_palmitoyl_2_dihomo_linolenoyl_GPE_16_0_20_3ASTERISK	1-palmitoyl-2-dihomo-linolenoyl-GPE (16:0/20:3)*	Glycerides and phospholipids	Metabolon HD4	Liver_PSSA2_hs	Liver	Phosphatidylserine Synthase Homo Sapiens	Glycerides and phospholipids metabolism	-0.130708	0.0163506	8.11886e-24	2.13343e-20	NA	NA	NA	NA
met_X___13866 ~ Liver_EX_pie_bc	met_X___13866	X - 13866	Unknown	Metabolon HD4	Liver_EX_pie_bc	Liver	Exchange of Phosphate (from[e] toblood)	Nucleotide metabolism	-0.1293	0.0163428	2.24585e-29	8.12005e-26	NA	NA	NA	NA
met_1_oleoyl_2_dihomo_linolenoyl_GPC_18_1_20_3ASTERISK ~ Heart_STRDNCt	met_1_oleoyl_2_dihomo_linolenoyl_GPC_18_1_20_3ASTERISK	1-oleoyl-2-dihomo-linolenoyl-GPC (18:1/20:3)*	Glycerides and phospholipids	Metabolon HD4	Heart_STRDNCt	Heart	Fatty Acid Transport via Diffusion	Fatty acid metabolism	0.128546	0.0163244	2.9456e-29	1.05941e-25	NA	NA	NA	NA
met_1_adrenoyl_GPC_22_4ASTERISK ~ Muscle_DESAT24_1	met_1_adrenoyl_GPC_22_4ASTERISK	1-adrenoyl-GPC (22:4)*	Glycerides and phospholipids	Metabolon HD4	Muscle_DESAT24_1	Skeletal Muscle	DESAT24_1	Fatty acid metabolism	-0.125983	0.0162724	9.39214e-28	3.10408e-24	NA	NA	NA	NA
met_docosatrienoate_22_3n3 ~ Heart_FACOAL2042	met_docosatrienoate_22_3n3	docosatrienoate (22:3n3)	Fatty acids	Metabolon HD4	Heart_FACOAL2042	Heart	Fatty-Acid- Coenzyme A Ligase	Fatty acid metabolism	-0.124146	0.0162495	6.93645e-20	1.39133e-16	NA	NA	NA	NA
met_arachidonate_20_4n6 ~ Heart_DESAT18_7	met_arachidonate_20_4n6	arachidonate (20:4n6)	Fatty acids	Metabolon HD4	Heart_DESAT18_7	Heart	Fatty Acyl Coenzyme A Desaturase (N-C18:1CoA -> N-C18:2CoA)	Fatty acid metabolism	0.127965	0.016243	3.61266e-29	1.29119e-25	NA	NA	NA	NA
met_1_docosapentaenoyl_GPC_22_5n3ASTERISK ~ Muscle_DESAT24_1	met_1_docosapentaenoyl_GPC_22_5n3ASTERISK	1-docosapentaenoyl-GPC (22:5n3)*	Glycerides and phospholipids	Metabolon HD4	Muscle_DESAT24_1	Skeletal Muscle	DESAT24_1	Fatty acid metabolism	-0.126173	0.0162261	3.24661e-29	1.16644e-25	NA	NA	NA	NA
met_1_dihomo_linolenoyl_GPE_20_3n3_or_6ASTERISK ~ Muscle_DESAT18_8	met_1_dihomo_linolenoyl_GPE_20_3n3_or_6ASTERISK	1-dihomo-linolenoyl-GPE (20:3n3 or 6)*	Glycerides and phospholipids	Metabolon HD4	Muscle_DESAT18_8	Skeletal Muscle	Fatty Acyl Coenzyme A Desaturase (N-C18:1CoA -> N-C18:2CoA)	Fatty acid metabolism	0.128886	0.0162144	1.02715e-26	3.21179e-23	NA	NA	NA	NA
met_X___17337 ~ Liver_DESAT18_10	met_X___17337	X - 17337	Unknown	Metabolon HD4	Liver_DESAT18_10	Liver	DESAT18_10	Fatty acid metabolism	-0.127552	0.0161975	4.92794e-29	1.74669e-25	NA	NA	NA	NA
met_1_palmitoyl_2_arachidonoyl_GPC_16_0_20_4 ~ Heart_FAOXC165C164m	met_1_palmitoyl_2_arachidonoyl_GPC_16_0_20_4	1-palmitoyl-2-arachidonoyl-GPC (16:0/20:4)	Glycerides and phospholipids	Metabolon HD4	Heart_FAOXC165C164m	Heart	Fatty Acid Beta Oxidation (C16:5->C16:4), Mitochondrial	Fatty acid metabolism	-0.125275	0.0161643	3.78389e-29	1.34957e-25	NA	NA	NA	NA
met_1_arachidonoyl_GPA_20_4 ~ Heart_DESAT18_8	met_1_arachidonoyl_GPA_20_4	1-arachidonoyl-GPA (20:4)	Glycerides and phospholipids	Metabolon HD4	Heart_DESAT18_8	Heart	Fatty Acyl Coenzyme A Desaturase (N-C18:1CoA -> N-C18:2CoA)	Fatty acid metabolism	-0.127416	0.0161634	4.11033e-28	1.3948e-24	NA	NA	NA	NA
met_X___12459 ~ Heart_r0655	met_X___12459	X - 12459	Unknown	Metabolon HD4	Heart_r0655	Heart	3-Methylbutanoyl Coenzyme A: (Acceptor) 2, 3-Oxidoreductase Valine, Leucine And Isoleucine Degradation	Amino acid and amine metabolism	-0.127361	0.0161608	1.63026e-25	4.71844e-22	NA	NA	NA	NA
met_succinylcarnitine ~ Heart_r2437	met_succinylcarnitine	succinylcarnitine	Carbohydrates	Metabolon HD4	Heart_r2437	Heart	Mitochondrial Carrier (Mc) Tcdb:2.A.29.8.3	Fatty acid metabolism	0.127082	0.0161496	8.8899e-29	3.12191e-25	NA	NA	NA	NA
met_2_arachidonoyl_GPC_20_4ASTERISK ~ Heart_DESAT18_7	met_2_arachidonoyl_GPC_20_4ASTERISK	2-arachidonoyl-GPC (20:4)*	Glycerides and phospholipids	Metabolon HD4	Heart_DESAT18_7	Heart	Fatty Acyl Coenzyme A Desaturase (N-C18:1CoA -> N-C18:2CoA)	Fatty acid metabolism	0.127864	0.0161487	7.20567e-29	2.53826e-25	NA	NA	NA	NA
met_1_palmitoyl_2_docosahexaenoyl_GPE_16_0_22_6ASTERISK ~ Liver_SPHMYLNtg	met_1_palmitoyl_2_docosahexaenoyl_GPE_16_0_22_6ASTERISK	1-palmitoyl-2-docosahexaenoyl-GPE (16:0/22:6)*	Glycerides and phospholipids	Metabolon HD4	Liver_SPHMYLNtg	Liver	Sphingomyelin Intracellular Transport	Glycerides and phospholipids metabolism	0.128131	0.0161164	4.60999e-29	1.63908e-25	NA	NA	NA	NA
met_succinylcarnitine ~ Heart_r1001	met_succinylcarnitine	succinylcarnitine	Carbohydrates	Metabolon HD4	Heart_r1001	Heart	Facilitated Diffusion	Fatty acid metabolism	-0.127106	0.0161086	1.04299e-28	3.64773e-25	NA	NA	NA	NA
met_X___12824 ~ Heart_FAOXC226	met_X___12824	X - 12824	Unknown	Metabolon HD4	Heart_FAOXC226	Heart	Beta Oxidation of Long Chain Fatty Acid	Fatty acid metabolism	0.12827	0.0160917	4.41621e-27	1.4079e-23	NA	NA	NA	NA
met_1_oleoyl_2_dihomo_linolenoyl_GPC_18_1_20_3ASTERISK ~ Heart_FAOXC183C163m	met_1_oleoyl_2_dihomo_linolenoyl_GPC_18_1_20_3ASTERISK	1-oleoyl-2-dihomo-linolenoyl-GPC (18:1/20:3)*	Glycerides and phospholipids	Metabolon HD4	Heart_FAOXC183C163m	Heart	Fatty Acid Beta Oxidation (C18:3->C16:3), Mitochondrial	Fatty acid metabolism	-0.125942	0.0160903	7.38115e-29	2.5974e-25	NA	NA	NA	NA
met_2_arachidonoyl_GPE_20_4ASTERISK ~ Muscle_DESAT20_1	met_2_arachidonoyl_GPE_20_4ASTERISK	2-arachidonoyl-GPE (20:4)*	Glycerides and phospholipids	Metabolon HD4	Muscle_DESAT20_1	Skeletal Muscle	Fatty Acyl Coenzyme A Desaturase (N-C20:3CoA -> N-C20:4CoA)	Fatty acid metabolism	0.126364	0.0160846	1.22532e-27	4.02632e-24	NA	NA	NA	NA
met_X___21607 ~ Heart_PTE3x	met_X___21607	X - 21607	Unknown	Metabolon HD4	Heart_PTE3x	Heart	Peroxisomal Acyl Coenzyme A Thioesterase	Fatty acid metabolism	0.126394	0.0160668	8.15764e-28	2.70391e-24	NA	NA	NA	NA
Unsaturation ~ Brain_FAEL205	Unsaturation	Estimated degree of fatty acid unsaturation	Fatty acids	Nightingale Health	Brain_FAEL205	Brain	Fatty-Acyl Coenzyme A Elongation (N-C20:5CoA)	Fatty acid metabolism	0.126626	0.0160331	9.79481e-132	6.21054e-127	0.148288	0.0219956	<2.225x10-308	<2.225x10-308
met_1_palmitoyl_2_dihomo_linolenoyl_GPE_16_0_20_3ASTERISK ~ Liver_FACOAL181i	met_1_palmitoyl_2_dihomo_linolenoyl_GPE_16_0_20_3ASTERISK	1-palmitoyl-2-dihomo-linolenoyl-GPE (16:0/20:3)*	Glycerides and phospholipids	Metabolon HD4	Liver_FACOAL181i	Liver	C181 Fatty Acid Activation	Fatty acid metabolism	-0.128542	0.016041	2.15396e-23	5.49148e-20	NA	NA	NA	NA
LA_pct ~ Muscle_DESAT20_1	LA_pct	Ratio of 18:2 linoleic acid to total fatty acids	Fatty acids	Nightingale Health	Muscle_DESAT20_1	Skeletal Muscle	Fatty Acyl Coenzyme A Desaturase (N-C20:3CoA -> N-C20:4CoA)	Fatty acid metabolism	-0.126762	0.0160589	1.1177e-131	6.95807e-127	-0.0974575	0.00949437	5.13476e-240	4.97894e-239
met_1_palmitoleoyl_2_linoleoyl_GPC_16_1_18_2ASTERISK ~ Liver_r2513	met_1_palmitoleoyl_2_linoleoyl_GPC_16_1_18_2ASTERISK	1-palmitoleoyl-2-linoleoyl-GPC (16:1/18:2)*	Glycerides and phospholipids	Metabolon HD4	Liver_r2513	Liver	Utilized Transport	Fatty acid metabolism	0.12642	0.0160254	9.29415e-29	3.26052e-25	NA	NA	NA	NA
met_1_palmitoyl_2_dihomo_linolenoyl_GPE_16_0_20_3ASTERISK ~ Liver_PETHCT	met_1_palmitoyl_2_dihomo_linolenoyl_GPE_16_0_20_3ASTERISK	1-palmitoyl-2-dihomo-linolenoyl-GPE (16:0/20:3)*	Glycerides and phospholipids	Metabolon HD4	Liver_PETHCT	Liver	Phosphoethanolamine Cytidyltransferase	Glycerides and phospholipids metabolism	-0.128542	0.0160009	2.44425e-23	6.19468e-20	NA	NA	NA	NA
met_1_oleoyl_2_dihomo_linolenoyl_GPC_18_1_20_3ASTERISK ~ Liver_r1520	met_1_oleoyl_2_dihomo_linolenoyl_GPC_18_1_20_3ASTERISK	1-oleoyl-2-dihomo-linolenoyl-GPC (18:1/20:3)*	Glycerides and phospholipids	Metabolon HD4	Liver_r1520	Liver	ATP-Binding Cassette (ABC) Tcdb:3.A.1.211.1	Fatty acid metabolism	0.125484	0.0159964	1.06688e-28	3.72749e-25	NA	NA	NA	NA
met_2_arachidonoyl_GPE_20_4ASTERISK ~ Liver_r2513	met_2_arachidonoyl_GPE_20_4ASTERISK	2-arachidonoyl-GPE (20:4)*	Glycerides and phospholipids	Metabolon HD4	Liver_r2513	Liver	Utilized Transport	Fatty acid metabolism	-0.126365	0.0159877	1.76268e-27	5.74247e-24	NA	NA	NA	NA
met_X___23293 ~ Muscle_FAOXC226205m	met_X___23293	X - 23293	Unknown	Metabolon HD4	Muscle_FAOXC226205m	Skeletal Muscle	Beta Oxidation of Long Chain Fatty Acid	Fatty acid metabolism	-0.127723	0.0159765	3.01668e-27	9.70769e-24	NA	NA	NA	NA
met_2_arachidonoyl_GPC_20_4ASTERISK ~ Adipocytes_TTDCEAc	met_2_arachidonoyl_GPC_20_4ASTERISK	2-arachidonoyl-GPC (20:4)*	Glycerides and phospholipids	Metabolon HD4	Adipocytes_TTDCEAc	Adipose tissue	Hydrolysis of Fatty Acyl Coenzyme A (14:1)	Fatty acid metabolism	-0.126189	0.0159538	1.54467e-28	5.35313e-25	NA	NA	NA	NA
met_1_1_enyl_stearoyl_2_arachidonoyl_GPC_P_18_0_20_4 ~ Brain_FACOAL184	met_1_1_enyl_stearoyl_2_arachidonoyl_GPC_P_18_0_20_4	1-(1-enyl-stearoyl)-2-arachidonoyl-GPC (P-18:0/20:4)	Glycerides and phospholipids	Metabolon HD4	Brain_FACOAL184	Brain	Fatty-Acid- Coenzyme A Ligase	Fatty acid metabolism	0.126244	0.0159533	1.51017e-28	5.24416e-25	NA	NA	NA	NA
met_2_arachidonoyl_GPC_20_4ASTERISK ~ Adipocytes_EX_CE2510e_bc	met_2_arachidonoyl_GPC_20_4ASTERISK	2-arachidonoyl-GPC (20:4)*	Glycerides and phospholipids	Metabolon HD4	Adipocytes_EX_CE2510e_bc	Adipose tissue	Exchange of 11-Cis-Eicosenoate (from[e] toblood)	Fatty acid metabolism	0.127387	0.0159475	1.58284e-28	5.47984e-25	NA	NA	NA	NA
met_1_arachidonoyl_GPA_20_4 ~ Heart_FAOXC204184m	met_1_arachidonoyl_GPA_20_4	1-arachidonoyl-GPA (20:4)	Glycerides and phospholipids	Metabolon HD4	Heart_FAOXC204184m	Heart	Beta Oxidation Fatty Acid	Fatty acid metabolism	-0.128212	0.0159338	9.8348e-28	3.24724e-24	NA	NA	NA	NA
met_1_dihomo_linolenoyl_GPE_20_3n3_or_6ASTERISK ~ Heart_r1254	met_1_dihomo_linolenoyl_GPE_20_3n3_or_6ASTERISK	1-dihomo-linolenoyl-GPE (20:3n3 or 6)*	Glycerides and phospholipids	Metabolon HD4	Heart_r1254	Heart	Long-Chain-Fatty-Acid---Coa Ligase	Fatty acid metabolism	0.12683	0.0159282	2.86877e-26	8.76228e-23	NA	NA	NA	NA
met_X___23705 ~ Brain_RE3122C	met_X___23705	X - 23705	Unknown	Metabolon HD4	Brain_RE3122C	Brain	RE3122C	Fatty acid metabolism	0.127302	0.0159216	4.79397e-27	1.52691e-23	NA	NA	NA	NA
met_1_palmitoyl_2_linolenoyl_GPC_16_0_18_3ASTERISK ~ Liver_r1181	met_1_palmitoyl_2_linolenoyl_GPC_16_0_18_3ASTERISK	1-palmitoyl-2-linolenoyl-GPC (16:0/18:3)*	Glycerides and phospholipids	Metabolon HD4	Liver_r1181	Liver	Sterol Esterase	Fatty acid metabolism	0.126781	0.0159197	2.79836e-28	9.5528e-25	NA	NA	NA	NA
met_1_oleoyl_2_dihomo_linolenoyl_GPC_18_1_20_3ASTERISK ~ Liver_r2513	met_1_oleoyl_2_dihomo_linolenoyl_GPC_18_1_20_3ASTERISK	1-oleoyl-2-dihomo-linolenoyl-GPC (18:1/20:3)*	Glycerides and phospholipids	Metabolon HD4	Liver_r2513	Liver	Utilized Transport	Fatty acid metabolism	0.125888	0.0159153	1.46685e-28	5.09891e-25	NA	NA	NA	NA
met_hexanoylglycine ~ Muscle_ACOAD10m	met_hexanoylglycine	hexanoylglycine	Fatty acids	Metabolon HD4	Muscle_ACOAD10m	Skeletal Muscle	Acyl Coenzyme A Dehydrogenase (2-Methylbutanoyl Coenzyme A), Mitochondrial	Amino acid and amine metabolism	-0.131414	0.015904	1.7646e-17	2.93438e-14	NA	NA	NA	NA
met_1_palmitoyl_2_dihomo_linolenoyl_GPE_16_0_20_3ASTERISK ~ Heart_FACOAL2042	met_1_palmitoyl_2_dihomo_linolenoyl_GPE_16_0_20_3ASTERISK	1-palmitoyl-2-dihomo-linolenoyl-GPE (16:0/20:3)*	Glycerides and phospholipids	Metabolon HD4	Heart_FACOAL2042	Heart	Fatty-Acid- Coenzyme A Ligase	Fatty acid metabolism	-0.125222	0.0158866	3.50397e-23	8.75724e-20	NA	NA	NA	NA
met_butyrylglycine ~ Muscle_FAOXC2051843m	met_butyrylglycine	butyrylglycine	Fatty acids	Metabolon HD4	Muscle_FAOXC2051843m	Skeletal Muscle	Beta Oxidation of Fatty Acid	Fatty acid metabolism	-0.124889	0.0158494	2.28864e-22	5.47465e-19	NA	NA	NA	NA
met_1_eicosapentaenoyl_GPC_20_5ASTERISK ~ Liver_EX_lnlncge_bc	met_1_eicosapentaenoyl_GPC_20_5ASTERISK	1-eicosapentaenoyl-GPC (20:5)*	Glycerides and phospholipids	Metabolon HD4	Liver_EX_lnlncge_bc	Liver	Exchange of Gamma-Linolenic Acid (from[e] toblood)	Fatty acid metabolism	0.125463	0.0158316	1.40677e-28	4.89504e-25	NA	NA	NA	NA
Unsaturation ~ Heart_DESAT18_8	Unsaturation	Estimated degree of fatty acid unsaturation	Fatty acids	Nightingale Health	Heart_DESAT18_8	Heart	Fatty Acyl Coenzyme A Desaturase (N-C18:1CoA -> N-C18:2CoA)	Fatty acid metabolism	-0.125809	0.0158166	5.71235e-130	3.31505e-125	-0.15565	0.0242439	<2.225x10-308	<2.225x10-308
met_butyrylcarnitine ~ Muscle_RE3113C	met_butyrylcarnitine	butyrylcarnitine	Fatty acids	Metabolon HD4	Muscle_RE3113C	Skeletal Muscle	RE3113C	Fatty acid metabolism	-0.124197	0.0157965	3.93814e-28	1.3377e-24	NA	NA	NA	NA
met_X___12824 ~ Liver_EX_dtmpe_bc	met_X___12824	X - 12824	Unknown	Metabolon HD4	Liver_EX_dtmpe_bc	Liver	Exchange of dTMP (from[e] toblood)	Nucleotide metabolism	-0.126908	0.0157949	1.31215e-26	4.0806e-23	NA	NA	NA	NA
met_1_arachidonoyl_GPA_20_4 ~ Heart_DESAT20_2	met_1_arachidonoyl_GPA_20_4	1-arachidonoyl-GPA (20:4)	Glycerides and phospholipids	Metabolon HD4	Heart_DESAT20_2	Heart	Fatty Acyl Coenzyme A Desaturase (N-C20:4CoA -> N-C20:5CoA)	Fatty acid metabolism	0.125739	0.0157833	1.74194e-27	5.68029e-24	NA	NA	NA	NA
met_1_arachidonoyl_GPC_20_4n6ASTERISK ~ Adipocytes_DESAT18_7	met_1_arachidonoyl_GPC_20_4n6ASTERISK	1-arachidonoyl-GPC (20:4n6)*	Glycerides and phospholipids	Metabolon HD4	Adipocytes_DESAT18_7	Adipose tissue	Fatty Acyl Coenzyme A Desaturase (N-C18:1CoA -> N-C18:2CoA)	Fatty acid metabolism	0.13025	0.0157545	1.90734e-28	6.57668e-25	NA	NA	NA	NA
met_5alpha_androstan_3alpha__17beta_diol_17_glucosiduronate ~ Liver_UGT1A3r	met_5alpha_androstan_3alpha__17beta_diol_17_glucosiduronate	5alpha-androstan-3alpha 17beta-diol-17-glucosiduronate	Steroids and Sterols	Metabolon HD4	Liver_UGT1A3r	Liver	UDP-Glucuronosyltransferase 1-10 Precursor, Microsomal	Steroid metabolism	0.12614	0.0157499	4.11829e-14	5.14441e-11	NA	NA	NA	NA
met_1_palmitoyl_2_linoleoyl_GPC_16_0_18_2 ~ Brain_FAEL184	met_1_palmitoyl_2_linoleoyl_GPC_16_0_18_2	1-palmitoyl-2-linoleoyl-GPC (16:0/18:2)	Glycerides and phospholipids	Metabolon HD4	Brain_FAEL184	Brain	Fatty-Acyl Coenzyme A Elongation (N-C20:4CoA)	Fatty acid metabolism	-0.124829	0.0157468	1.98178e-28	6.81961e-25	NA	NA	NA	NA
met_1_arachidonoyl_GPC_20_4n6ASTERISK ~ Adipocytes_DESAT18_4	met_1_arachidonoyl_GPC_20_4n6ASTERISK	1-arachidonoyl-GPC (20:4n6)*	Glycerides and phospholipids	Metabolon HD4	Adipocytes_DESAT18_4	Adipose tissue	DESAT18_4	Fatty acid metabolism	0.13009	0.0157287	2.1114e-28	7.25107e-25	NA	NA	NA	NA
Unsaturation ~ Muscle_DESAT18_9	Unsaturation	Estimated degree of fatty acid unsaturation	Fatty acids	Nightingale Health	Muscle_DESAT18_9	Skeletal Muscle	Fatty Acyl Coenzyme A Desaturase (N-C18:2CoA -> N-C18:3CoA)	Fatty acid metabolism	0.125409	0.0157215	3.41108e-129	1.91465e-124	0.147597	0.0218001	<2.225x10-308	<2.225x10-308
met_1_palmitoyl_2_docosahexaenoyl_GPE_16_0_22_6ASTERISK ~ Liver_GBA2e	met_1_palmitoyl_2_docosahexaenoyl_GPE_16_0_22_6ASTERISK	1-palmitoyl-2-docosahexaenoyl-GPE (16:0/22:6)*	Glycerides and phospholipids	Metabolon HD4	Liver_GBA2e	Liver	Beta-Glucosidase, Plasma Membrane (Gba2)	Glycerides and phospholipids metabolism	0.124989	0.0156982	2.40121e-28	8.22987e-25	NA	NA	NA	NA
met_1_palmitoyl_2_linolenoyl_GPC_16_0_18_3ASTERISK ~ Muscle_DESAT20_1	met_1_palmitoyl_2_linolenoyl_GPC_16_0_18_3ASTERISK	1-palmitoyl-2-linolenoyl-GPC (16:0/18:3)*	Glycerides and phospholipids	Metabolon HD4	Muscle_DESAT20_1	Skeletal Muscle	Fatty Acyl Coenzyme A Desaturase (N-C20:3CoA -> N-C20:4CoA)	Fatty acid metabolism	-0.124519	0.0156907	6.80676e-28	2.26933e-24	NA	NA	NA	NA
met_2_methylmalonyl_carnitine ~ Heart_CRNrtx	met_2_methylmalonyl_carnitine	2-methylmalonyl carnitine	Fatty acids	Metabolon HD4	Heart_CRNrtx	Heart	Reversible Transport of L-Carnitine in Peroxisome	Fatty acid metabolism	-0.128548	0.0156829	1.99828e-19	3.85466e-16	NA	NA	NA	NA
met_1_palmitoyl_2_dihomo_linolenoyl_GPE_16_0_20_3ASTERISK ~ Heart_DESAT18_10	met_1_palmitoyl_2_dihomo_linolenoyl_GPE_16_0_20_3ASTERISK	1-palmitoyl-2-dihomo-linolenoyl-GPE (16:0/20:3)*	Glycerides and phospholipids	Metabolon HD4	Heart_DESAT18_10	Heart	Fatty Acyl Coenzyme A Desaturase (N-C18:2CoA -> N-C18:3CoA)	Fatty acid metabolism	0.124526	0.0156822	6.67453e-23	1.65125e-19	NA	NA	NA	NA
met_1_oleoyl_2_dihomo_linolenoyl_GPC_18_1_20_3ASTERISK ~ Heart_r1254	met_1_oleoyl_2_dihomo_linolenoyl_GPC_18_1_20_3ASTERISK	1-oleoyl-2-dihomo-linolenoyl-GPC (18:1/20:3)*	Glycerides and phospholipids	Metabolon HD4	Heart_r1254	Heart	Long-Chain-Fatty-Acid---Coa Ligase	Fatty acid metabolism	0.125293	0.0156741	3.778e-28	1.286e-24	NA	NA	NA	NA
met_1_eicosapentaenoyl_GPC_20_5ASTERISK ~ Heart_FAOXC183C163m	met_1_eicosapentaenoyl_GPC_20_5ASTERISK	1-eicosapentaenoyl-GPC (20:5)*	Glycerides and phospholipids	Metabolon HD4	Heart_FAOXC183C163m	Heart	Fatty Acid Beta Oxidation (C18:3->C16:3), Mitochondrial	Fatty acid metabolism	0.12421	0.0156583	2.78759e-28	9.52551e-25	NA	NA	NA	NA
met_1_1_enyl_stearoyl_2_arachidonoyl_GPC_P_18_0_20_4 ~ Adipocytes_DESAT18_6	met_1_1_enyl_stearoyl_2_arachidonoyl_GPC_P_18_0_20_4	1-(1-enyl-stearoyl)-2-arachidonoyl-GPC (P-18:0/20:4)	Glycerides and phospholipids	Metabolon HD4	Adipocytes_DESAT18_6	Adipose tissue	DESAT18_6	Fatty acid metabolism	-0.126517	0.0156582	4.79009e-28	1.61586e-24	NA	NA	NA	NA
met_1_dihomo_linolenoyl_GPE_20_3n3_or_6ASTERISK ~ Muscle_DESAT20_1	met_1_dihomo_linolenoyl_GPE_20_3n3_or_6ASTERISK	1-dihomo-linolenoyl-GPE (20:3n3 or 6)*	Glycerides and phospholipids	Metabolon HD4	Muscle_DESAT20_1	Skeletal Muscle	Fatty Acyl Coenzyme A Desaturase (N-C20:3CoA -> N-C20:4CoA)	Fatty acid metabolism	-0.124504	0.0156414	8.03068e-26	2.37449e-22	NA	NA	NA	NA
met_isovalerylcarnitine ~ Heart_ACOAD8m	met_isovalerylcarnitine	isovalerylcarnitine	Amino Acids	Metabolon HD4	Heart_ACOAD8m	Heart	Acyl Coenzyme A Dehydrogenase (Isovaleryl Coenzyme A), Mitochondrial	Amino acid and amine metabolism	-0.125941	0.0156296	3.77842e-28	1.286e-24	NA	NA	NA	NA
met_1_dihomo_linolenoyl_GPE_20_3n3_or_6ASTERISK ~ Heart_LNLNCACRNt	met_1_dihomo_linolenoyl_GPE_20_3n3_or_6ASTERISK	1-dihomo-linolenoyl-GPE (20:3n3 or 6)*	Glycerides and phospholipids	Metabolon HD4	Heart_LNLNCACRNt	Heart	Transport into the Mitochondria (Carnitine)	Fatty acid metabolism	-0.124751	0.0156291	8.39391e-26	2.47975e-22	NA	NA	NA	NA
met_glutarylcarnitine_C5 ~ Muscle_PHEyLATthc	met_glutarylcarnitine_C5	glutarylcarnitine (C5)	Amino Acids	Metabolon HD4	Muscle_PHEyLATthc	Skeletal Muscle	Transport of Phenylalanine by Y+Lat1 Or Y+Lat2 with Symport of H	Amino acid and amine metabolism	-0.124631	0.0156132	5.99184e-28	2.00938e-24	NA	NA	NA	NA
met_X___23293 ~ Brain_FAOXC8C6m	met_X___23293	X - 23293	Unknown	Metabolon HD4	Brain_FAOXC8C6m	Brain	Fatty Acid Beta Oxidation (C8->C6), Mitochondrial	Fatty acid metabolism	0.124067	0.0155737	1.34924e-26	4.19214e-23	NA	NA	NA	NA
Unsaturation ~ Liver_r1181	Unsaturation	Estimated degree of fatty acid unsaturation	Fatty acids	Nightingale Health	Liver_r1181	Liver	Sterol Esterase	Fatty acid metabolism	-0.124854	0.0155728	5.56321e-128	3.02351e-123	-0.146209	0.0213934	<2.225x10-308	<2.225x10-308
met_1_palmitoyl_2_meadoyl_GPC_16_0_20_3n9ASTERISK ~ Heart_LNELDCt	met_1_palmitoyl_2_meadoyl_GPC_16_0_20_3n9ASTERISK	1-palmitoyl-2-meadoyl-GPC (16:0/20:3n9)*	Glycerides and phospholipids	Metabolon HD4	Heart_LNELDCt	Heart	Fatty Acid Transport via Diffusion	Fatty acid metabolism	0.127065	0.0155692	1.54817e-24	4.2509e-21	NA	NA	NA	NA
met_1_arachidonoyl_GPE_20_4n6ASTERISK ~ Heart_FAOXC204184m	met_1_arachidonoyl_GPE_20_4n6ASTERISK	1-arachidonoyl-GPE (20:4n6)*	Glycerides and phospholipids	Metabolon HD4	Heart_FAOXC204184m	Heart	Beta Oxidation Fatty Acid	Fatty acid metabolism	-0.12613	0.0155578	4.14506e-28	1.40519e-24	NA	NA	NA	NA
met_X___24309 ~ Liver_r1008	met_X___24309	X - 24309	Unknown	Metabolon HD4	Liver_r1008	Liver	Facilitated Diffusion	Fatty acid metabolism	0.125083	0.0155405	7.0161e-28	2.33685e-24	NA	NA	NA	NA
Unsaturation ~ Muscle_DESAT18_8	Unsaturation	Estimated degree of fatty acid unsaturation	Fatty acids	Nightingale Health	Muscle_DESAT18_8	Skeletal Muscle	Fatty Acyl Coenzyme A Desaturase (N-C18:1CoA -> N-C18:2CoA)	Fatty acid metabolism	-0.124742	0.0155372	1.08588e-127	5.72001e-123	-0.145791	0.0212692	<2.225x10-308	<2.225x10-308
Unsaturation ~ Heart_DESAT20_1	Unsaturation	Estimated degree of fatty acid unsaturation	Fatty acids	Nightingale Health	Heart_DESAT20_1	Heart	Fatty Acyl Coenzyme A Desaturase (N-C20:3CoA -> N-C20:4CoA)	Fatty acid metabolism	0.124671	0.0155344	1.14505e-127	5.94028e-123	0.151697	0.023033	<2.225x10-308	<2.225x10-308
met_1_arachidonylglycerol_20_4 ~ Liver_r2513	met_1_arachidonylglycerol_20_4	1-arachidonylglycerol (20:4)	Glycerides and phospholipids	Metabolon HD4	Liver_r2513	Liver	Utilized Transport	Fatty acid metabolism	-0.126157	0.0155299	2.38627e-18	4.23121e-15	NA	NA	NA	NA
met_1_stearoyl_2_linoleoyl_GPI_18_0_18_2 ~ Liver_r2513	met_1_stearoyl_2_linoleoyl_GPI_18_0_18_2	1-stearoyl-2-linoleoyl-GPI (18:0/18:2)	Glycerides and phospholipids	Metabolon HD4	Liver_r2513	Liver	Utilized Transport	Fatty acid metabolism	0.12478	0.0155233	5.0581e-28	1.70125e-24	NA	NA	NA	NA
met_X___24438 ~ Muscle_LNELDCCRNtr	met_X___24438	X - 24438	Unknown	Metabolon HD4	Muscle_LNELDCCRNtr	Skeletal Muscle	Transport of 6Z,9Z-Octadecadienoylcarnitine	Fatty acid metabolism	0.126464	0.015522	1.53729e-25	4.47204e-22	NA	NA	NA	NA
met_X___12459 ~ Muscle_r0655	met_X___12459	X - 12459	Unknown	Metabolon HD4	Muscle_r0655	Skeletal Muscle	3-Methylbutanoyl Coenzyme A: (Acceptor) 2, 3-Oxidoreductase Valine, Leucine And Isoleucine Degradation	Amino acid and amine metabolism	-0.123715	0.0155152	1.49275e-24	4.102e-21	NA	NA	NA	NA
met_1_adrenoyl_GPC_22_4ASTERISK ~ Muscle_DESAT20_1	met_1_adrenoyl_GPC_22_4ASTERISK	1-adrenoyl-GPC (22:4)*	Glycerides and phospholipids	Metabolon HD4	Muscle_DESAT20_1	Skeletal Muscle	Fatty Acyl Coenzyme A Desaturase (N-C20:3CoA -> N-C20:4CoA)	Fatty acid metabolism	0.122562	0.0155038	1.64235e-26	5.07977e-23	NA	NA	NA	NA
met_X___24438 ~ Heart_FAOXC204184m	met_X___24438	X - 24438	Unknown	Metabolon HD4	Heart_FAOXC204184m	Heart	Beta Oxidation Fatty Acid	Fatty acid metabolism	0.125531	0.0154972	1.68002e-25	4.84608e-22	NA	NA	NA	NA
met_X___17337 ~ Liver_FAOXC15ATPx	met_X___17337	X - 17337	Unknown	Metabolon HD4	Liver_FAOXC15ATPx	Liver	Fatty Acid Activation (C15), Peroxisomal	Fatty acid metabolism	-0.126866	0.0154956	7.73242e-28	2.57043e-24	NA	NA	NA	NA
met_1_palmitoyl_2_dihomo_linolenoyl_GPE_16_0_20_3ASTERISK ~ Liver_EX_caroe_bc	met_1_palmitoyl_2_dihomo_linolenoyl_GPE_16_0_20_3ASTERISK	1-palmitoyl-2-dihomo-linolenoyl-GPE (16:0/20:3)*	Glycerides and phospholipids	Metabolon HD4	Liver_EX_caroe_bc	Liver	Exchange of Beta-Carotene (from[e] toblood)	Vitamin A metabolism	-0.126781	0.0154942	1.20688e-22	2.94113e-19	NA	NA	NA	NA
met_X___24309 ~ Heart_HMR_0362	met_X___24309	X - 24309	Unknown	Metabolon HD4	Heart_HMR_0362	Heart	Palmitoyl Coenzyme A Hydrolase	Fatty acid metabolism	0.124668	0.0154688	9.28922e-28	3.07303e-24	NA	NA	NA	NA
met_1_palmitoyl_2_dihomo_linolenoyl_GPC_16_0_20_3n3_or_6ASTERISK ~ Heart_LNELDCt	met_1_palmitoyl_2_dihomo_linolenoyl_GPC_16_0_20_3n3_or_6ASTERISK	1-palmitoyl-2-dihomo-linolenoyl-GPC (16:0/20:3n3 or 6)*	Glycerides and phospholipids	Metabolon HD4	Heart_LNELDCt	Heart	Fatty Acid Transport via Diffusion	Fatty acid metabolism	-0.123463	0.0154674	6.06196e-28	2.0309e-24	NA	NA	NA	NA
met_1_eicosapentaenoyl_GPC_20_5ASTERISK ~ Heart_LNLNCACRNt	met_1_eicosapentaenoyl_GPC_20_5ASTERISK	1-eicosapentaenoyl-GPC (20:5)*	Glycerides and phospholipids	Metabolon HD4	Heart_LNLNCACRNt	Heart	Transport into the Mitochondria (Carnitine)	Fatty acid metabolism	0.123797	0.0154511	6.3152e-28	2.11161e-24	NA	NA	NA	NA
Unsaturation ~ Heart_STRDNCt	Unsaturation	Estimated degree of fatty acid unsaturation	Fatty acids	Nightingale Health	Heart_STRDNCt	Heart	Fatty Acid Transport via Diffusion	Fatty acid metabolism	-0.124296	0.0154474	5.86224e-127	2.95177e-122	-0.145545	0.0212053	<2.225x10-308	<2.225x10-308
met_X___21735 ~ Liver_STRDNCt	met_X___21735	X - 21735	Unknown	Metabolon HD4	Liver_STRDNCt	Liver	Fatty Acid Transport via Diffusion	Fatty acid metabolism	0.123498	0.0154329	5.52512e-26	1.6522e-22	NA	NA	NA	NA
met_1_stearoyl_2_arachidonoyl_GPI_18_0_20_4 ~ Liver_r1520	met_1_stearoyl_2_arachidonoyl_GPI_18_0_20_4	1-stearoyl-2-arachidonoyl-GPI (18:0/20:4)	Glycerides and phospholipids	Metabolon HD4	Liver_r1520	Liver	ATP-Binding Cassette (ABC) Tcdb:3.A.1.211.1	Fatty acid metabolism	-0.123363	0.0154232	7.9916e-28	2.65144e-24	NA	NA	NA	NA
met_1_palmitoyl_2_arachidonoyl_GPI_16_0_20_4ASTERISK ~ Muscle_DESAT24_1	met_1_palmitoyl_2_arachidonoyl_GPI_16_0_20_4ASTERISK	1-palmitoyl-2-arachidonoyl-GPI (16:0/20:4)*	Glycerides and phospholipids	Metabolon HD4	Muscle_DESAT24_1	Skeletal Muscle	DESAT24_1	Fatty acid metabolism	-0.123043	0.0154148	1.95494e-27	6.36274e-24	NA	NA	NA	NA
met_X___21792 ~ Liver_r1008	met_X___21792	X - 21792	Unknown	Metabolon HD4	Liver_r1008	Liver	Facilitated Diffusion	Fatty acid metabolism	0.124284	0.0153936	6.05419e-27	1.91406e-23	NA	NA	NA	NA
met_X___24438 ~ Muscle_FAOXC183806m	met_X___24438	X - 24438	Unknown	Metabolon HD4	Muscle_FAOXC183806m	Skeletal Muscle	Beta Oxidation of Fatty Acid	Fatty acid metabolism	0.123015	0.0153859	2.50042e-25	7.14633e-22	NA	NA	NA	NA
met_5_methyluridine_ribothymidine ~ Liver_DURIPP	met_5_methyluridine_ribothymidine	5-methyluridine (ribothymidine)	Nucleotides	Metabolon HD4	Liver_DURIPP	Liver	Deoxyuridine Phosphorylase	Nucleotide metabolism	-0.125041	0.0153754	8.44866e-28	2.79766e-24	NA	NA	NA	NA
LA_pct ~ Heart_FACOAL2042	LA_pct	Ratio of 18:2 linoleic acid to total fatty acids	Fatty acids	Nightingale Health	Heart_FACOAL2042	Heart	Fatty-Acid- Coenzyme A Ligase	Fatty acid metabolism	-0.123821	0.0153486	6.74697e-126	3.34801e-121	-0.0970124	0.00940806	7.64426e-238	7.21331e-237
met_2_methylmalonyl_carnitine ~ Muscle_CSNATp	met_2_methylmalonyl_carnitine	2-methylmalonyl carnitine	Fatty acids	Metabolon HD4	Muscle_CSNATp	Skeletal Muscle	Carnitine O-Acetyltransferase, Reverse Direction, Peroxisomal	Fatty acid metabolism	0.125525	0.01534	4.94375e-19	9.27007e-16	NA	NA	NA	NA
met_X___24438 ~ Adipocytes_DESAT18_7	met_X___24438	X - 24438	Unknown	Metabolon HD4	Adipocytes_DESAT18_7	Adipose tissue	Fatty Acyl Coenzyme A Desaturase (N-C18:1CoA -> N-C18:2CoA)	Fatty acid metabolism	-0.127864	0.0153177	3.1911e-25	9.05983e-22	NA	NA	NA	NA
met_glycochenodeoxycholate_sulfate ~ Liver_GDCA3Sabc	met_glycochenodeoxycholate_sulfate	glycochenodeoxycholate sulfate	Bile Acids	Metabolon HD4	Liver_GDCA3Sabc	Liver	Glycodeoxycholic acid 3-sulfate ABC bile acid transporter	Bile Acid metabolism	0.124189	0.0153051	5.00024e-27	1.58965e-23	NA	NA	NA	NA
met_1_palmitoyl_2_dihomo_linolenoyl_GPE_16_0_20_3ASTERISK ~ Liver_EX_g3pce_bc	met_1_palmitoyl_2_dihomo_linolenoyl_GPE_16_0_20_3ASTERISK	1-palmitoyl-2-dihomo-linolenoyl-GPE (16:0/20:3)*	Glycerides and phospholipids	Metabolon HD4	Liver_EX_g3pce_bc	Liver	Exchange of Glycerophosphocholine (from[e] toblood)	Glycerides and phospholipids metabolism	-0.124342	0.0152909	2.28966e-22	5.47465e-19	NA	NA	NA	NA
met_1_pentadecanoyl_2_linoleoyl_GPC_15_0_18_2ASTERISK ~ Liver_FAEL183	met_1_pentadecanoyl_2_linoleoyl_GPC_15_0_18_2ASTERISK	1-pentadecanoyl-2-linoleoyl-GPC (15:0/18:2)*	Glycerides and phospholipids	Metabolon HD4	Liver_FAEL183	Liver	Fatty-Acyl Coenzyme A Elongation (N-C18:3CoA)	Fatty acid metabolism	-0.123656	0.0152658	7.46911e-26	2.21419e-22	NA	NA	NA	NA
met_X___21607 ~ Brain_PTE3x	met_X___21607	X - 21607	Unknown	Metabolon HD4	Brain_PTE3x	Brain	Peroxisomal Acyl Coenzyme A Thioesterase	Fatty acid metabolism	0.122946	0.015254	1.76032e-26	5.42019e-23	NA	NA	NA	NA
met_1_oleoyl_2_linoleoyl_GPE_18_1_18_2ASTERISK ~ Liver_FAEL183	met_1_oleoyl_2_linoleoyl_GPE_18_1_18_2ASTERISK	1-oleoyl-2-linoleoyl-GPE (18:1/18:2)*	Glycerides and phospholipids	Metabolon HD4	Liver_FAEL183	Liver	Fatty-Acyl Coenzyme A Elongation (N-C18:3CoA)	Fatty acid metabolism	-0.122821	0.0152294	4.82693e-24	1.29119e-20	NA	NA	NA	NA
met_1_eicosapentaenoyl_GPC_20_5ASTERISK ~ Adipocytes_DESAT18_6	met_1_eicosapentaenoyl_GPC_20_5ASTERISK	1-eicosapentaenoyl-GPC (20:5)*	Glycerides and phospholipids	Metabolon HD4	Adipocytes_DESAT18_6	Adipose tissue	DESAT18_6	Fatty acid metabolism	-0.124394	0.0152082	1.64653e-27	5.38971e-24	NA	NA	NA	NA
met_1_palmitoyl_2_arachidonoyl_GPC_16_0_20_4 ~ Adipocytes_DESAT18_5	met_1_palmitoyl_2_arachidonoyl_GPC_16_0_20_4	1-palmitoyl-2-arachidonoyl-GPC (16:0/20:4)	Glycerides and phospholipids	Metabolon HD4	Adipocytes_DESAT18_5	Adipose tissue	Stearoyl Coenzyme A Desaturase (N-C18:0CoA -> N-C18:1CoA)	Fatty acid metabolism	0.128029	0.0152015	1.69046e-27	5.52295e-24	NA	NA	NA	NA
met_1_arachidonoyl_GPE_20_4n6ASTERISK ~ Heart_DESAT18_10	met_1_arachidonoyl_GPE_20_4n6ASTERISK	1-arachidonoyl-GPE (20:4n6)*	Glycerides and phospholipids	Metabolon HD4	Heart_DESAT18_10	Heart	Fatty Acyl Coenzyme A Desaturase (N-C18:2CoA -> N-C18:3CoA)	Fatty acid metabolism	-0.122549	0.0151941	1.74119e-27	5.68029e-24	NA	NA	NA	NA
met_2_arachidonoyl_GPC_20_4ASTERISK ~ Brain_EX_HC02213e_csf	met_2_arachidonoyl_GPC_20_4ASTERISK	2-arachidonoyl-GPC (20:4)*	Glycerides and phospholipids	Metabolon HD4	Brain_EX_HC02213e_csf	Brain	Exchange of Prostaglandin-E3 (from[e] tocerebrospinal fluid)	Fatty acid metabolism	0.12211	0.0151904	3.05501e-27	9.81258e-24	NA	NA	NA	NA
met_1_oleoyl_2_dihomo_linolenoyl_GPC_18_1_20_3ASTERISK ~ Adipocytes_TTDCEAc	met_1_oleoyl_2_dihomo_linolenoyl_GPC_18_1_20_3ASTERISK	1-oleoyl-2-dihomo-linolenoyl-GPC (18:1/20:3)*	Glycerides and phospholipids	Metabolon HD4	Adipocytes_TTDCEAc	Adipose tissue	Hydrolysis of Fatty Acyl Coenzyme A (14:1)	Fatty acid metabolism	0.12301	0.0151821	2.6025e-27	8.41439e-24	NA	NA	NA	NA
met_1_stearoyl_2_arachidonoyl_GPI_18_0_20_4 ~ Muscle_DESAT20_1	met_1_stearoyl_2_arachidonoyl_GPI_18_0_20_4	1-stearoyl-2-arachidonoyl-GPI (18:0/20:4)	Glycerides and phospholipids	Metabolon HD4	Muscle_DESAT20_1	Skeletal Muscle	Fatty Acyl Coenzyme A Desaturase (N-C20:3CoA -> N-C20:4CoA)	Fatty acid metabolism	0.122351	0.0151409	2.42872e-27	7.88229e-24	NA	NA	NA	NA
met_X___13866 ~ Liver_EX_dtmpe_bc	met_X___13866	X - 13866	Unknown	Metabolon HD4	Liver_EX_dtmpe_bc	Liver	Exchange of dTMP (from[e] toblood)	Nucleotide metabolism	-0.124175	0.0151175	2.78878e-27	9.00816e-24	NA	NA	NA	NA
met_2_arachidonoyl_GPE_20_4ASTERISK ~ Liver_r1520	met_2_arachidonoyl_GPE_20_4ASTERISK	2-arachidonoyl-GPE (20:4)*	Glycerides and phospholipids	Metabolon HD4	Liver_r1520	Liver	ATP-Binding Cassette (ABC) Tcdb:3.A.1.211.1	Fatty acid metabolism	-0.122278	0.015104	4.84235e-26	1.45566e-22	NA	NA	NA	NA
met_3_methylglutarylcarnitine_2 ~ Liver_OIVD1m	met_3_methylglutarylcarnitine_2	3-methylglutarylcarnitine (2)	Amino Acids	Metabolon HD4	Liver_OIVD1m	Liver	2-Oxoisovalerate Dehydrogenase (Acylating	Amino acid and amine metabolism	-0.124194	0.0151026	3.42225e-25	9.70803e-22	NA	NA	NA	NA
met_1_palmitoyl_2_arachidonoyl_GPC_16_0_20_4 ~ Brain_RE3033C	met_1_palmitoyl_2_arachidonoyl_GPC_16_0_20_4	1-palmitoyl-2-arachidonoyl-GPC (16:0/20:4)	Glycerides and phospholipids	Metabolon HD4	Brain_RE3033C	Brain	Arachidonate 5-Lipoxygenase	Fatty acid metabolism	0.122584	0.0150994	2.5299e-27	8.18739e-24	NA	NA	NA	NA
met_ethylmalonate ~ Brain_FAOXC80	met_ethylmalonate	ethylmalonate	Amino Acids	Metabolon HD4	Brain_FAOXC80	Brain	Beta Oxidation of Med/Long Chain Fatty Acid	Fatty acid metabolism	0.123084	0.0150742	2.83649e-27	9.15362e-24	NA	NA	NA	NA
met_hexanoylglycine ~ Heart_FAOXC180	met_hexanoylglycine	hexanoylglycine	Fatty acids	Metabolon HD4	Heart_FAOXC180	Heart	Beta Oxidation of Long Chain Fatty Acid	Fatty acid metabolism	-0.125655	0.0150734	1.2169e-16	1.89563e-13	NA	NA	NA	NA
met_X___17337 ~ Heart_PTE3x	met_X___17337	X - 17337	Unknown	Metabolon HD4	Heart_PTE3x	Heart	Peroxisomal Acyl Coenzyme A Thioesterase	Fatty acid metabolism	-0.122105	0.0150625	4.22404e-27	1.34789e-23	NA	NA	NA	NA
met_1_eicosapentaenoyl_GPC_20_5ASTERISK ~ Heart_FAOXC204184m	met_1_eicosapentaenoyl_GPC_20_5ASTERISK	1-eicosapentaenoyl-GPC (20:5)*	Glycerides and phospholipids	Metabolon HD4	Heart_FAOXC204184m	Heart	Beta Oxidation Fatty Acid	Fatty acid metabolism	-0.124271	0.0150611	2.94246e-27	9.47772e-24	NA	NA	NA	NA
met_1_stearoyl_2_docosapentaenoyl_GPC_18_0_22_5n3ASTERISK ~ Heart_STRDNCt	met_1_stearoyl_2_docosapentaenoyl_GPC_18_0_22_5n3ASTERISK	1-stearoyl-2-docosapentaenoyl-GPC (18:0/22:5n3)*	Glycerides and phospholipids	Metabolon HD4	Heart_STRDNCt	Heart	Fatty Acid Transport via Diffusion	Fatty acid metabolism	-0.123202	0.0150457	3.14976e-27	1.01074e-23	NA	NA	NA	NA
met_1_palmitoyl_2_meadoyl_GPC_16_0_20_3n9ASTERISK ~ Heart_LNLNCACRNt	met_1_palmitoyl_2_meadoyl_GPC_16_0_20_3n9ASTERISK	1-palmitoyl-2-meadoyl-GPC (16:0/20:3n9)*	Glycerides and phospholipids	Metabolon HD4	Heart_LNLNCACRNt	Heart	Transport into the Mitochondria (Carnitine)	Fatty acid metabolism	0.124898	0.0150323	9.68611e-24	2.52204e-20	NA	NA	NA	NA
met_X___21441 ~ Liver_EX_gcdca3se_bc	met_X___21441	X - 21441	Unknown	Metabolon HD4	Liver_EX_gcdca3se_bc	Liver	EX_gcdca3s(e) (from[e] toblood)	Bile Acid metabolism	0.122125	0.0150065	2.65192e-25	7.5604e-22	NA	NA	NA	NA
met_3_methylglutarylcarnitine_2 ~ Liver_MCCCrm	met_3_methylglutarylcarnitine_2	3-methylglutarylcarnitine (2)	Amino Acids	Metabolon HD4	Liver_MCCCrm	Liver	Methylcrotonoyl Coenzyme A Carboxylase, Mitochondrial	Amino acid and amine metabolism	0.124215	0.0149974	5.00745e-25	1.40766e-21	NA	NA	NA	NA
met_docosatrienoate_22_3n3 ~ Heart_FAOXC183C163m	met_docosatrienoate_22_3n3	docosatrienoate (22:3n3)	Fatty acids	Metabolon HD4	Heart_FAOXC183C163m	Heart	Fatty Acid Beta Oxidation (C18:3->C16:3), Mitochondrial	Fatty acid metabolism	-0.11878	0.0149794	1.92158e-18	3.43571e-15	NA	NA	NA	NA
met_hexanoylglycine ~ Heart_r0655	met_hexanoylglycine	hexanoylglycine	Fatty acids	Metabolon HD4	Heart_r0655	Heart	3-Methylbutanoyl Coenzyme A: (Acceptor) 2, 3-Oxidoreductase Valine, Leucine And Isoleucine Degradation	Amino acid and amine metabolism	-0.124974	0.0149751	1.52934e-16	2.36512e-13	NA	NA	NA	NA
met_X___21607 ~ Heart_r0560	met_X___21607	X - 21607	Unknown	Metabolon HD4	Heart_r0560	Heart	2-Methylpropanoyl Coenzyme A:Oxygen 2, 3-Oxidoreductase Valine, Leucine And Isoleucine Degradation	Amino acid and amine metabolism	0.122943	0.0149672	5.20296e-26	1.55723e-22	NA	NA	NA	NA
met_1_dihomo_linolenoyl_GPE_20_3n3_or_6ASTERISK ~ Heart_FAOXC183C163m	met_1_dihomo_linolenoyl_GPE_20_3n3_or_6ASTERISK	1-dihomo-linolenoyl-GPE (20:3n3 or 6)*	Glycerides and phospholipids	Metabolon HD4	Heart_FAOXC183C163m	Heart	Fatty Acid Beta Oxidation (C18:3->C16:3), Mitochondrial	Fatty acid metabolism	-0.121665	0.0149334	1.01846e-24	2.8259e-21	NA	NA	NA	NA
met_1_palmityl_2_arachidonoyl_GPC_O_16_0_20_4ASTERISK ~ Heart_LNLNCACRNt	met_1_palmityl_2_arachidonoyl_GPC_O_16_0_20_4ASTERISK	1-palmityl-2-arachidonoyl-GPC (O-16:0/20:4)*	Glycerides and phospholipids	Metabolon HD4	Heart_LNLNCACRNt	Heart	Transport into the Mitochondria (Carnitine)	Fatty acid metabolism	0.121792	0.0149327	5.14768e-27	1.63198e-23	NA	NA	NA	NA
met_X___21792 ~ Heart_r0812	met_X___21792	X - 21792	Unknown	Metabolon HD4	Heart_r0812	Heart	Mitochondrial Carrier (Mc) Tcdb:2.A.29.20.1	Nucleotide metabolism	0.121728	0.0149306	3.53937e-26	1.07435e-22	NA	NA	NA	NA
met_5_methyluridine_ribothymidine ~ Adipocytes_CHOLK	met_5_methyluridine_ribothymidine	5-methyluridine (ribothymidine)	Nucleotides	Metabolon HD4	Adipocytes_CHOLK	Adipose tissue	Choline Kinase	Glycerides and phospholipids metabolism	-0.123212	0.0149205	5.08439e-27	1.61491e-23	NA	NA	NA	NA
met_1_palmityl_2_arachidonoyl_GPC_O_16_0_20_4ASTERISK ~ Heart_FACOAL184	met_1_palmityl_2_arachidonoyl_GPC_O_16_0_20_4ASTERISK	1-palmityl-2-arachidonoyl-GPC (O-16:0/20:4)*	Glycerides and phospholipids	Metabolon HD4	Heart_FACOAL184	Heart	Fatty-Acid- Coenzyme A Ligase	Fatty acid metabolism	0.120545	0.0149175	5.46623e-27	1.73137e-23	NA	NA	NA	NA
met_arachidonate_20_4n6 ~ Adipocytes_TTDCEAc	met_arachidonate_20_4n6	arachidonate (20:4n6)	Fatty acids	Metabolon HD4	Adipocytes_TTDCEAc	Adipose tissue	Hydrolysis of Fatty Acyl Coenzyme A (14:1)	Fatty acid metabolism	-0.121874	0.0149133	6.7168e-27	2.11768e-23	NA	NA	NA	NA
met_butyrylcarnitine ~ Muscle_STRDNCCPT1	met_butyrylcarnitine	butyrylcarnitine	Fatty acids	Metabolon HD4	Muscle_STRDNCCPT1	Skeletal Muscle	Carnitine O-Palmitoyltransferase	Fatty acid metabolism	-0.121163	0.0149118	1.2295e-26	3.83751e-23	NA	NA	NA	NA
met_X___12822 ~ Liver_EX_pie_bc	met_X___12822	X - 12822	Unknown	Metabolon HD4	Liver_EX_pie_bc	Liver	Exchange of Phosphate (from[e] toblood)	Nucleotide metabolism	-0.123544	0.0149104	3.46831e-25	9.83057e-22	NA	NA	NA	NA
met_X___21792 ~ Heart_ELAIDCPT1	met_X___21792	X - 21792	Unknown	Metabolon HD4	Heart_ELAIDCPT1	Heart	Carnitine O-Palmitoyltransferase	Fatty acid metabolism	0.123079	0.0148911	4.11461e-26	1.24235e-22	NA	NA	NA	NA
met_N6_succinyladenosine ~ Muscle_ADSS	met_N6_succinyladenosine	N6-succinyladenosine	Nucleotides	Metabolon HD4	Muscle_ADSS	Skeletal Muscle	Adenylosuccinate Synthase	Nucleotide metabolism	-0.121911	0.0148896	5.60043e-26	1.67326e-22	NA	NA	NA	NA
met_1_stearoyl_2_arachidonoyl_GPI_18_0_20_4 ~ Heart_DESAT18_8	met_1_stearoyl_2_arachidonoyl_GPI_18_0_20_4	1-stearoyl-2-arachidonoyl-GPI (18:0/20:4)	Glycerides and phospholipids	Metabolon HD4	Heart_DESAT18_8	Heart	Fatty Acyl Coenzyme A Desaturase (N-C18:1CoA -> N-C18:2CoA)	Fatty acid metabolism	-0.121909	0.0148886	6.55818e-27	2.06958e-23	NA	NA	NA	NA
met_X___12824 ~ Liver_EX_pie_bc	met_X___12824	X - 12824	Unknown	Metabolon HD4	Liver_EX_pie_bc	Liver	Exchange of Phosphate (from[e] toblood)	Nucleotide metabolism	-0.123193	0.0148745	3.83867e-25	1.08444e-21	NA	NA	NA	NA
met_orotate ~ Muscle_UDPGLCURtr	met_orotate	orotate	Nucleotides	Metabolon HD4	Muscle_UDPGLCURtr	Skeletal Muscle	Transport of UDP-Glucuronate	Proteoglycans and glycosaminoglycan metabolism	0.122171	0.0148744	6.38206e-27	2.01585e-23	NA	NA	NA	NA
met_1_arachidonoyl_GPI_20_4ASTERISK ~ Liver_FAEL183	met_1_arachidonoyl_GPI_20_4ASTERISK	1-arachidonoyl-GPI (20:4)*	Glycerides and phospholipids	Metabolon HD4	Liver_FAEL183	Liver	Fatty-Acyl Coenzyme A Elongation (N-C18:3CoA)	Fatty acid metabolism	0.121329	0.0148589	8.31882e-27	2.61554e-23	NA	NA	NA	NA
met_X___12822 ~ Liver_EX_glyc3pe_bc	met_X___12822	X - 12822	Unknown	Metabolon HD4	Liver_EX_glyc3pe_bc	Liver	Exchange of Glycerophosphoric Acid (from[e] toblood)	Glycerides and phospholipids metabolism	-0.120956	0.0148376	4.52934e-25	1.2764e-21	NA	NA	NA	NA
met_glycochenodeoxycholate_glucuronide_1 ~ Brain_r1163	met_glycochenodeoxycholate_glucuronide_1	glycochenodeoxycholate glucuronide (1)	Bile Acids	Metabolon HD4	Brain_r1163	Brain	Glycoside-Pentoside-Hexuronide (Gph):Cation Symporter Tcdb:2.A.28.1.1	Bile Acid metabolism	-0.121113	0.0148185	1.75345e-26	5.40389e-23	NA	NA	NA	NA
met_1_1_enyl_stearoyl_2_arachidonoyl_GPC_P_18_0_20_4 ~ Muscle_FAOXC183806m	met_1_1_enyl_stearoyl_2_arachidonoyl_GPC_P_18_0_20_4	1-(1-enyl-stearoyl)-2-arachidonoyl-GPC (P-18:0/20:4)	Glycerides and phospholipids	Metabolon HD4	Muscle_FAOXC183806m	Skeletal Muscle	Beta Oxidation of Fatty Acid	Fatty acid metabolism	-0.121191	0.0147877	1.44212e-26	4.47258e-23	NA	NA	NA	NA
met_kynurenine ~ Adipocytes_TRPt	met_kynurenine	kynurenine	Amino Acids	Metabolon HD4	Adipocytes_TRPt	Adipose tissue	L-Tryptophan Transport	Amino acid and amine metabolism	0.121817	0.0147767	9.96008e-27	3.12011e-23	NA	NA	NA	NA
met_1_palmitoyl_2_linoleoyl_GPC_16_0_18_2 ~ Muscle_DESAT24_1	met_1_palmitoyl_2_linoleoyl_GPC_16_0_18_2	1-palmitoyl-2-linoleoyl-GPC (16:0/18:2)	Glycerides and phospholipids	Metabolon HD4	Muscle_DESAT24_1	Skeletal Muscle	DESAT24_1	Fatty acid metabolism	0.120941	0.0147708	9.31544e-27	2.92352e-23	NA	NA	NA	NA
met_arachidonate_20_4n6 ~ Adipocytes_DESAT18_8	met_arachidonate_20_4n6	arachidonate (20:4n6)	Fatty acids	Metabolon HD4	Adipocytes_DESAT18_8	Adipose tissue	DESAT18_8	Fatty acid metabolism	0.12342	0.0147619	1.21741e-26	3.80326e-23	NA	NA	NA	NA
met_1_palmitoyl_2_arachidonoyl_GPC_16_0_20_4 ~ Heart_LNELDCCPT2	met_1_palmitoyl_2_arachidonoyl_GPC_16_0_20_4	1-palmitoyl-2-arachidonoyl-GPC (16:0/20:4)	Glycerides and phospholipids	Metabolon HD4	Heart_LNELDCCPT2	Heart	Carnitine Transferase	Fatty acid metabolism	-0.12078	0.0147604	9.63453e-27	3.02089e-23	NA	NA	NA	NA
met_1_linoleoyl_2_arachidonoyl_GPC_18_2_20_4n6ASTERISK ~ Liver_r2513	met_1_linoleoyl_2_arachidonoyl_GPC_18_2_20_4n6ASTERISK	1-linoleoyl-2-arachidonoyl-GPC (18:2/20:4n6)*	Glycerides and phospholipids	Metabolon HD4	Liver_r2513	Liver	Utilized Transport	Fatty acid metabolism	-0.121104	0.0147551	3.65254e-26	1.10674e-22	NA	NA	NA	NA
met_1_palmitoleoyl_2_linoleoyl_GPC_16_1_18_2ASTERISK ~ Brain_FAEL184	met_1_palmitoleoyl_2_linoleoyl_GPC_16_1_18_2ASTERISK	1-palmitoleoyl-2-linoleoyl-GPC (16:1/18:2)*	Glycerides and phospholipids	Metabolon HD4	Brain_FAEL184	Brain	Fatty-Acyl Coenzyme A Elongation (N-C20:4CoA)	Fatty acid metabolism	-0.120956	0.0147475	1.39919e-26	4.34338e-23	NA	NA	NA	NA
met_X___16935 ~ Liver_EX_thexdde_bc	met_X___16935	X - 16935	Unknown	Metabolon HD4	Liver_EX_thexdde_bc	Liver	Exchange of 7Z, 10Z-Hexadecadienoic Acid (from[e] toblood)	Fatty acid metabolism	0.122304	0.0147465	2.44564e-26	7.48324e-23	NA	NA	NA	NA
met_docosatrienoate_22_3n3 ~ Heart_LNLNCACRNt	met_docosatrienoate_22_3n3	docosatrienoate (22:3n3)	Fatty acids	Metabolon HD4	Heart_LNLNCACRNt	Heart	Transport into the Mitochondria (Carnitine)	Fatty acid metabolism	-0.117315	0.0147243	3.74432e-18	6.52767e-15	NA	NA	NA	NA
met_X___17337 ~ Liver_STRDNCt	met_X___17337	X - 17337	Unknown	Metabolon HD4	Liver_STRDNCt	Liver	Fatty Acid Transport via Diffusion	Fatty acid metabolism	-0.120325	0.0147204	1.61552e-26	5.00585e-23	NA	NA	NA	NA
met_1_docosapentaenoyl_GPC_22_5n3ASTERISK ~ Muscle_DESAT20_1	met_1_docosapentaenoyl_GPC_22_5n3ASTERISK	1-docosapentaenoyl-GPC (22:5n3)*	Glycerides and phospholipids	Metabolon HD4	Muscle_DESAT20_1	Skeletal Muscle	Fatty Acyl Coenzyme A Desaturase (N-C20:3CoA -> N-C20:4CoA)	Fatty acid metabolism	0.119949	0.0147131	1.26061e-26	3.93103e-23	NA	NA	NA	NA
met_1_palmitoyl_2_linolenoyl_GPC_16_0_18_3ASTERISK ~ Heart_FACOAL2042	met_1_palmitoyl_2_linolenoyl_GPC_16_0_18_3ASTERISK	1-palmitoyl-2-linolenoyl-GPC (16:0/18:3)*	Glycerides and phospholipids	Metabolon HD4	Heart_FACOAL2042	Heart	Fatty-Acid- Coenzyme A Ligase	Fatty acid metabolism	-0.120376	0.0147056	3.11204e-26	9.47996e-23	NA	NA	NA	NA
met_1_palmitoyl_2_meadoyl_GPC_16_0_20_3n9ASTERISK ~ Liver_r1181	met_1_palmitoyl_2_meadoyl_GPC_16_0_20_3n9ASTERISK	1-palmitoyl-2-meadoyl-GPC (16:0/20:3n9)*	Glycerides and phospholipids	Metabolon HD4	Liver_r1181	Liver	Sterol Esterase	Fatty acid metabolism	-0.122691	0.0147023	2.98855e-23	7.51568e-20	NA	NA	NA	NA
met_1_1_enyl_stearoyl_2_arachidonoyl_GPC_P_18_0_20_4 ~ Heart_EX_dlnlcge_bc	met_1_1_enyl_stearoyl_2_arachidonoyl_GPC_P_18_0_20_4	1-(1-enyl-stearoyl)-2-arachidonoyl-GPC (P-18:0/20:4)	Glycerides and phospholipids	Metabolon HD4	Heart_EX_dlnlcge_bc	Heart	Exchange of Dihomo-Gamma-Linolenic Acid (N-6) (from[e] toblood)	Fatty acid metabolism	0.121987	0.014684	2.16302e-26	6.64817e-23	NA	NA	NA	NA
met_docosatrienoate_22_3n3 ~ Liver_r2513	met_docosatrienoate_22_3n3	docosatrienoate (22:3n3)	Fatty acids	Metabolon HD4	Liver_r2513	Liver	Utilized Transport	Fatty acid metabolism	0.120669	0.0146699	4.31662e-18	7.49108e-15	NA	NA	NA	NA
met_1_linoleoyl_2_arachidonoyl_GPC_18_2_20_4n6ASTERISK ~ Heart_DESAT18_8	met_1_linoleoyl_2_arachidonoyl_GPC_18_2_20_4n6ASTERISK	1-linoleoyl-2-arachidonoyl-GPC (18:2/20:4n6)*	Glycerides and phospholipids	Metabolon HD4	Heart_DESAT18_8	Heart	Fatty Acyl Coenzyme A Desaturase (N-C18:1CoA -> N-C18:2CoA)	Fatty acid metabolism	-0.12082	0.0146667	5.13662e-26	1.54018e-22	NA	NA	NA	NA
met_1_palmitoyl_2_dihomo_linolenoyl_GPC_16_0_20_3n3_or_6ASTERISK ~ Liver_r2513	met_1_palmitoyl_2_dihomo_linolenoyl_GPC_16_0_20_3n3_or_6ASTERISK	1-palmitoyl-2-dihomo-linolenoyl-GPC (16:0/20:3n3 or 6)*	Glycerides and phospholipids	Metabolon HD4	Liver_r2513	Liver	Utilized Transport	Fatty acid metabolism	0.120342	0.0146322	1.6332e-26	5.05605e-23	NA	NA	NA	NA
met_1_palmityl_2_arachidonoyl_GPC_O_16_0_20_4ASTERISK ~ Adipocytes_DESAT18_6	met_1_palmityl_2_arachidonoyl_GPC_O_16_0_20_4ASTERISK	1-palmityl-2-arachidonoyl-GPC (O-16:0/20:4)*	Glycerides and phospholipids	Metabolon HD4	Adipocytes_DESAT18_6	Adipose tissue	DESAT18_6	Fatty acid metabolism	-0.122103	0.0146281	1.70984e-26	5.27901e-23	NA	NA	NA	NA
met_1_arachidonoyl_GPA_20_4 ~ Muscle_DESAT18_8	met_1_arachidonoyl_GPA_20_4	1-arachidonoyl-GPA (20:4)	Glycerides and phospholipids	Metabolon HD4	Muscle_DESAT18_8	Skeletal Muscle	Fatty Acyl Coenzyme A Desaturase (N-C18:1CoA -> N-C18:2CoA)	Fatty acid metabolism	-0.12254	0.0146234	1.42657e-25	4.15703e-22	NA	NA	NA	NA
met_ferulic_acid_4_sulfate ~ Liver_r1423	met_ferulic_acid_4_sulfate	ferulic acid 4-sulfate	Xenobiotics	Metabolon HD4	Liver_r1423	Liver	Facilitated Diffusion	Nucleotide metabolism	0.121426	0.014605	3.57239e-26	1.08341e-22	NA	NA	NA	NA
met_docosatrienoate_22_3n3 ~ Adipocytes_DESAT18_8	met_docosatrienoate_22_3n3	docosatrienoate (22:3n3)	Fatty acids	Metabolon HD4	Adipocytes_DESAT18_8	Adipose tissue	DESAT18_8	Fatty acid metabolism	-0.118987	0.0146049	5.11605e-18	8.80698e-15	NA	NA	NA	NA
met_1_palmitoyl_2_dihomo_linolenoyl_GPE_16_0_20_3ASTERISK ~ Liver_r1520	met_1_palmitoyl_2_dihomo_linolenoyl_GPE_16_0_20_3ASTERISK	1-palmitoyl-2-dihomo-linolenoyl-GPE (16:0/20:3)*	Glycerides and phospholipids	Metabolon HD4	Liver_r1520	Liver	ATP-Binding Cassette (ABC) Tcdb:3.A.1.211.1	Fatty acid metabolism	0.119189	0.0146013	2.01038e-21	4.4785e-18	NA	NA	NA	NA
met_X___12739 ~ Heart_r0560	met_X___12739	X - 12739	Unknown	Metabolon HD4	Heart_r0560	Heart	2-Methylpropanoyl Coenzyme A:Oxygen 2, 3-Oxidoreductase Valine, Leucine And Isoleucine Degradation	Amino acid and amine metabolism	-0.120876	0.0145988	2.667e-24	7.26467e-21	NA	NA	NA	NA
met_X___12824 ~ Liver_r1423	met_X___12824	X - 12824	Unknown	Metabolon HD4	Liver_r1423	Liver	Facilitated Diffusion	Nucleotide metabolism	0.121003	0.0145799	1.13047e-24	3.12151e-21	NA	NA	NA	NA
met_2_arachidonoyl_GPC_20_4ASTERISK ~ Muscle_DESAT18_7	met_2_arachidonoyl_GPC_20_4ASTERISK	2-arachidonoyl-GPC (20:4)*	Glycerides and phospholipids	Metabolon HD4	Muscle_DESAT18_7	Skeletal Muscle	DESAT18_7	Fatty acid metabolism	0.119963	0.0145742	3.39727e-26	1.03305e-22	NA	NA	NA	NA
met_1_dihomo_linolenoyl_GPE_20_3n3_or_6ASTERISK ~ Liver_r1520	met_1_dihomo_linolenoyl_GPE_20_3n3_or_6ASTERISK	1-dihomo-linolenoyl-GPE (20:3n3 or 6)*	Glycerides and phospholipids	Metabolon HD4	Liver_r1520	Liver	ATP-Binding Cassette (ABC) Tcdb:3.A.1.211.1	Fatty acid metabolism	0.120059	0.0145731	3.70992e-24	1.0002e-20	NA	NA	NA	NA
met_imidazole_lactate ~ Heart_EX_Nacaspe_bc	met_imidazole_lactate	imidazole lactate	Amino Acids	Metabolon HD4	Heart_EX_Nacaspe_bc	Heart	Exchange of N-Acetyl-L-Aspartate (from[e] toblood)	Amino acid and amine metabolism	0.12004	0.0145612	3.10512e-26	9.4673e-23	NA	NA	NA	NA
met_1_arachidonoyl_GPC_20_4n6ASTERISK ~ Muscle_EX_arachde_bc	met_1_arachidonoyl_GPC_20_4n6ASTERISK	1-arachidonoyl-GPC (20:4n6)*	Glycerides and phospholipids	Metabolon HD4	Muscle_EX_arachde_bc	Skeletal Muscle	Exchange of Nc20:4 (from[e] toblood)	Fatty acid metabolism	-0.119856	0.0145409	2.28982e-26	7.02529e-23	NA	NA	NA	NA
met_X___12824 ~ Heart_C226CRNt	met_X___12824	X - 12824	Unknown	Metabolon HD4	Heart_C226CRNt	Heart	C226 Transport into the Mitochondria	Fatty acid metabolism	-0.12104	0.014521	1.40278e-24	3.86096e-21	NA	NA	NA	NA
met_2_arachidonoyl_GPC_20_4ASTERISK ~ Adipocytes_DESAT18_5	met_2_arachidonoyl_GPC_20_4ASTERISK	2-arachidonoyl-GPC (20:4)*	Glycerides and phospholipids	Metabolon HD4	Adipocytes_DESAT18_5	Adipose tissue	Stearoyl Coenzyme A Desaturase (N-C18:0CoA -> N-C18:1CoA)	Fatty acid metabolism	0.125432	0.0145124	4.32542e-26	1.3037e-22	NA	NA	NA	NA
met_1_palmitoyl_2_arachidonoyl_GPC_16_0_20_4 ~ Heart_HMR_2886	met_1_palmitoyl_2_arachidonoyl_GPC_16_0_20_4	1-palmitoyl-2-arachidonoyl-GPC (16:0/20:4)	Glycerides and phospholipids	Metabolon HD4	Heart_HMR_2886	Heart	Carnitine O-Acetyltransferase	Fatty acid metabolism	-0.119736	0.0145003	2.68761e-26	8.21628e-23	NA	NA	NA	NA
met_1_1_enyl_stearoyl_2_arachidonoyl_GPC_P_18_0_20_4 ~ Heart_LNLNCACRNt	met_1_1_enyl_stearoyl_2_arachidonoyl_GPC_P_18_0_20_4	1-(1-enyl-stearoyl)-2-arachidonoyl-GPC (P-18:0/20:4)	Glycerides and phospholipids	Metabolon HD4	Heart_LNLNCACRNt	Heart	Transport into the Mitochondria (Carnitine)	Fatty acid metabolism	0.11989	0.0144745	4.9059e-26	1.47347e-22	NA	NA	NA	NA
met_X___12459 ~ Muscle_FAOXC80	met_X___12459	X - 12459	Unknown	Metabolon HD4	Muscle_FAOXC80	Skeletal Muscle	Beta Oxidation of Med/Long Chain Fatty Acid	Fatty acid metabolism	-0.121319	0.0144651	5.46501e-23	1.35594e-19	NA	NA	NA	NA
met_glycochenodeoxycholate_glucuronide_1 ~ Brain_FOLOATPtc	met_glycochenodeoxycholate_glucuronide_1	glycochenodeoxycholate glucuronide (1)	Bile Acids	Metabolon HD4	Brain_FOLOATPtc	Brain	Folate Transport by OATP	Folate metabolism	-0.119821	0.0144477	7.41599e-26	2.20034e-22	NA	NA	NA	NA
met_1_dihomo_linoleoyl_GPC_20_2ASTERISK ~ Liver_r1181	met_1_dihomo_linoleoyl_GPC_20_2ASTERISK	1-dihomo-linoleoyl-GPC (20:2)*	Glycerides and phospholipids	Metabolon HD4	Liver_r1181	Liver	Sterol Esterase	Fatty acid metabolism	0.120594	0.0144372	3.49835e-26	1.06284e-22	NA	NA	NA	NA
met_1_linoleoyl_2_arachidonoyl_GPC_18_2_20_4n6ASTERISK ~ Brain_FAEL184	met_1_linoleoyl_2_arachidonoyl_GPC_18_2_20_4n6ASTERISK	1-linoleoyl-2-arachidonoyl-GPC (18:2/20:4n6)*	Glycerides and phospholipids	Metabolon HD4	Brain_FAEL184	Brain	Fatty-Acyl Coenzyme A Elongation (N-C20:4CoA)	Fatty acid metabolism	0.119276	0.0144227	1.31593e-25	3.84771e-22	NA	NA	NA	NA
met_1_dihomo_linolenoyl_GPE_20_3n3_or_6ASTERISK ~ Heart_FACOAL2042	met_1_dihomo_linolenoyl_GPE_20_3n3_or_6ASTERISK	1-dihomo-linolenoyl-GPE (20:3n3 or 6)*	Glycerides and phospholipids	Metabolon HD4	Heart_FACOAL2042	Heart	Fatty-Acid- Coenzyme A Ligase	Fatty acid metabolism	-0.118775	0.0144092	6.67646e-24	1.76388e-20	NA	NA	NA	NA
met_butyrylcarnitine ~ Muscle_FAOXC2031836m	met_butyrylcarnitine	butyrylcarnitine	Fatty acids	Metabolon HD4	Muscle_FAOXC2031836m	Skeletal Muscle	Beta Oxidation of Fatty Acid	Fatty acid metabolism	-0.119121	0.0144035	8.8699e-26	2.61811e-22	NA	NA	NA	NA
met_1_eicosapentaenoyl_GPC_20_5ASTERISK ~ Brain_FACOAL184	met_1_eicosapentaenoyl_GPC_20_5ASTERISK	1-eicosapentaenoyl-GPC (20:5)*	Glycerides and phospholipids	Metabolon HD4	Brain_FACOAL184	Brain	Fatty-Acid- Coenzyme A Ligase	Fatty acid metabolism	0.119777	0.0143843	4.24737e-26	1.2813e-22	NA	NA	NA	NA
met_X___12739 ~ Heart_EX_3octdeccrne_bc	met_X___12739	X - 12739	Unknown	Metabolon HD4	Heart_EX_3octdeccrne_bc	Heart	Exchange of 3-Hydroxyoctadecanoyl Carnitine (from[e] toblood)	Fatty acid metabolism	-0.118701	0.0143836	5.79283e-24	1.53993e-20	NA	NA	NA	NA
met_2_stearoyl_GPE_18_0ASTERISK ~ Liver_LPS	met_2_stearoyl_GPE_18_0ASTERISK	2-stearoyl-GPE (18:0)*	Glycerides and phospholipids	Metabolon HD4	Liver_LPS	Liver	Lipase	Glycerides and phospholipids metabolism	-0.121402	0.0143735	6.67131e-26	1.98283e-22	NA	NA	NA	NA
met_1_arachidonoyl_GPE_20_4n6ASTERISK ~ Liver_EX_lnlncge_bc	met_1_arachidonoyl_GPE_20_4n6ASTERISK	1-arachidonoyl-GPE (20:4n6)*	Glycerides and phospholipids	Metabolon HD4	Liver_EX_lnlncge_bc	Liver	Exchange of Gamma-Linolenic Acid (from[e] toblood)	Fatty acid metabolism	0.119376	0.0143722	4.45484e-26	1.34152e-22	NA	NA	NA	NA
met_arachidonate_20_4n6 ~ Muscle_LNELDCCRNtr	met_arachidonate_20_4n6	arachidonate (20:4n6)	Fatty acids	Metabolon HD4	Muscle_LNELDCCRNtr	Skeletal Muscle	Transport of 6Z,9Z-Octadecadienoylcarnitine	Fatty acid metabolism	-0.122359	0.0143716	5.64084e-26	1.68387e-22	NA	NA	NA	NA
met_X___12739 ~ Heart_FAOXC180	met_X___12739	X - 12739	Unknown	Metabolon HD4	Heart_FAOXC180	Heart	Beta Oxidation of Long Chain Fatty Acid	Fatty acid metabolism	0.119853	0.0143695	6.09341e-24	1.61483e-20	NA	NA	NA	NA
met_orotate ~ Brain_OMPDC	met_orotate	orotate	Nucleotides	Metabolon HD4	Brain_OMPDC	Brain	Orotidine-5'-Phosphate Decarboxylase	Nucleotide metabolism	-0.118528	0.0143453	5.137e-26	1.54018e-22	NA	NA	NA	NA
met_X___24438 ~ Adipocytes_DESAT18_4	met_X___24438	X - 24438	Unknown	Metabolon HD4	Adipocytes_DESAT18_4	Adipose tissue	DESAT18_4	Fatty acid metabolism	-0.123316	0.0143379	1.05763e-23	2.74963e-20	NA	NA	NA	NA
met_1_eicosapentaenoyl_GPC_20_5ASTERISK ~ Liver_r1181	met_1_eicosapentaenoyl_GPC_20_5ASTERISK	1-eicosapentaenoyl-GPC (20:5)*	Glycerides and phospholipids	Metabolon HD4	Liver_r1181	Liver	Sterol Esterase	Fatty acid metabolism	-0.120104	0.0143057	5.79077e-26	1.72712e-22	NA	NA	NA	NA
met_imidazole_lactate ~ Heart_EHGLATm	met_imidazole_lactate	imidazole lactate	Amino Acids	Metabolon HD4	Heart_EHGLATm	Heart	L-Erythro-4-Hydroxyglutamate:2-Oxoglutarate Aminotransferase, Mitochondrial	Amino acid and amine metabolism	0.118947	0.0142542	1.03372e-25	3.04858e-22	NA	NA	NA	NA
met_X___24054 ~ Liver_FAEL183	met_X___24054	X - 24054	Unknown	Metabolon HD4	Liver_FAEL183	Liver	Fatty-Acyl Coenzyme A Elongation (N-C18:3CoA)	Fatty acid metabolism	-0.118901	0.0142512	1.49137e-25	4.34215e-22	NA	NA	NA	NA
met_1_palmitoyl_2_arachidonoyl_GPC_16_0_20_4 ~ Muscle_EX_arachde_bc	met_1_palmitoyl_2_arachidonoyl_GPC_16_0_20_4	1-palmitoyl-2-arachidonoyl-GPC (16:0/20:4)	Glycerides and phospholipids	Metabolon HD4	Muscle_EX_arachde_bc	Skeletal Muscle	Exchange of Nc20:4 (from[e] toblood)	Fatty acid metabolism	-0.118684	0.0142369	7.59589e-26	2.24788e-22	NA	NA	NA	NA
met_1_arachidonoyl_GPA_20_4 ~ Heart_DESAT20_1	met_1_arachidonoyl_GPA_20_4	1-arachidonoyl-GPA (20:4)	Glycerides and phospholipids	Metabolon HD4	Heart_DESAT20_1	Heart	Fatty Acyl Coenzyme A Desaturase (N-C20:3CoA -> N-C20:4CoA)	Fatty acid metabolism	0.119764	0.0142226	6.53573e-25	1.82827e-21	NA	NA	NA	NA
Unsaturation ~ Heart_FAOXC204184m	Unsaturation	Estimated degree of fatty acid unsaturation	Fatty acids	Nightingale Health	Heart_FAOXC204184m	Heart	Beta Oxidation Fatty Acid	Fatty acid metabolism	-0.119206	0.0142148	6.48474e-117	3.04157e-112	-0.138816	0.0192682	<2.225x10-308	<2.225x10-308
met_X___24439 ~ Heart_DESAT18_7	met_X___24439	X - 24439	Unknown	Metabolon HD4	Heart_DESAT18_7	Heart	Fatty Acyl Coenzyme A Desaturase (N-C18:1CoA -> N-C18:2CoA)	Fatty acid metabolism	-0.118332	0.014209	1.99318e-21	4.44307e-18	NA	NA	NA	NA
Unsaturation ~ Heart_LNELDCt	Unsaturation	Estimated degree of fatty acid unsaturation	Fatty acids	Nightingale Health	Heart_LNELDCt	Heart	Fatty Acid Transport via Diffusion	Fatty acid metabolism	0.11915	0.014191	1.01452e-116	4.69415e-112	0.143099	0.0205009	<2.225x10-308	<2.225x10-308
met_X___23293 ~ Heart_C226CRNt	met_X___23293	X - 23293	Unknown	Metabolon HD4	Heart_C226CRNt	Heart	C226 Transport into the Mitochondria	Fatty acid metabolism	-0.119161	0.0141679	2.50964e-24	6.84691e-21	NA	NA	NA	NA
met_X___23705 ~ Brain_DESAT18_10	met_X___23705	X - 23705	Unknown	Metabolon HD4	Brain_DESAT18_10	Brain	Fatty Acyl Coenzyme A Desaturase (N-C18:2CoA -> N-C18:3CoA)	Fatty acid metabolism	0.118557	0.0141641	3.20471e-24	8.70164e-21	NA	NA	NA	NA
met_1_palmitoyl_2_dihomo_linolenoyl_GPE_16_0_20_3ASTERISK ~ Liver_PSt3	met_1_palmitoyl_2_dihomo_linolenoyl_GPE_16_0_20_3ASTERISK	1-palmitoyl-2-dihomo-linolenoyl-GPE (16:0/20:3)*	Glycerides and phospholipids	Metabolon HD4	Liver_PSt3	Liver	Transport of Phosphatidylserine	Glycerides and phospholipids metabolism	0.120275	0.0141532	8.24806e-21	1.75956e-17	NA	NA	NA	NA
met_1_oleoyl_2_linoleoyl_GPE_18_1_18_2ASTERISK ~ Liver_r2513	met_1_oleoyl_2_linoleoyl_GPE_18_1_18_2ASTERISK	1-oleoyl-2-linoleoyl-GPE (18:1/18:2)*	Glycerides and phospholipids	Metabolon HD4	Liver_r2513	Liver	Utilized Transport	Fatty acid metabolism	0.119086	0.0141515	1.91726e-22	4.62297e-19	NA	NA	NA	NA
met_X___21735 ~ Brain_FAOXC15ATPx	met_X___21735	X - 21735	Unknown	Metabolon HD4	Brain_FAOXC15ATPx	Brain	Fatty Acid Activation (C15), Peroxisomal	Fatty acid metabolism	0.11991	0.0141468	6.11751e-24	1.61996e-20	NA	NA	NA	NA
met_1_1_enyl_stearoyl_2_arachidonoyl_GPC_P_18_0_20_4 ~ Brain_DESAT18_10	met_1_1_enyl_stearoyl_2_arachidonoyl_GPC_P_18_0_20_4	1-(1-enyl-stearoyl)-2-arachidonoyl-GPC (P-18:0/20:4)	Glycerides and phospholipids	Metabolon HD4	Brain_DESAT18_10	Brain	Fatty Acyl Coenzyme A Desaturase (N-C18:2CoA -> N-C18:3CoA)	Fatty acid metabolism	0.118658	0.0141464	1.76949e-25	5.09987e-22	NA	NA	NA	NA
met_1_arachidonoyl_GPE_20_4n6ASTERISK ~ Heart_STRDNCt	met_1_arachidonoyl_GPE_20_4n6ASTERISK	1-arachidonoyl-GPE (20:4n6)*	Glycerides and phospholipids	Metabolon HD4	Heart_STRDNCt	Heart	Fatty Acid Transport via Diffusion	Fatty acid metabolism	-0.119323	0.0141397	1.11424e-25	3.27929e-22	NA	NA	NA	NA
met_1_arachidonoyl_GPC_20_4n6ASTERISK ~ Heart_LNELDCCPT2	met_1_arachidonoyl_GPC_20_4n6ASTERISK	1-arachidonoyl-GPC (20:4n6)*	Glycerides and phospholipids	Metabolon HD4	Heart_LNELDCCPT2	Heart	Carnitine Transferase	Fatty acid metabolism	-0.118117	0.0141377	1.12286e-25	3.3001e-22	NA	NA	NA	NA
met_1_stearoyl_2_docosapentaenoyl_GPC_18_0_22_5n3ASTERISK ~ Heart_DESAT20_1	met_1_stearoyl_2_docosapentaenoyl_GPC_18_0_22_5n3ASTERISK	1-stearoyl-2-docosapentaenoyl-GPC (18:0/22:5n3)*	Glycerides and phospholipids	Metabolon HD4	Heart_DESAT20_1	Heart	Fatty Acyl Coenzyme A Desaturase (N-C20:3CoA -> N-C20:4CoA)	Fatty acid metabolism	0.118567	0.0141354	1.14156e-25	3.35218e-22	NA	NA	NA	NA
met_1_palmitoyl_2_dihomo_linolenoyl_GPE_16_0_20_3ASTERISK ~ Liver_PSSA1_hs	met_1_palmitoyl_2_dihomo_linolenoyl_GPE_16_0_20_3ASTERISK	1-palmitoyl-2-dihomo-linolenoyl-GPE (16:0/20:3)*	Glycerides and phospholipids	Metabolon HD4	Liver_PSSA1_hs	Liver	Phosphatidylserine Synthase Homo Sapiens	Glycerides and phospholipids metabolism	0.120939	0.0141329	8.7917e-21	1.8732e-17	NA	NA	NA	NA
met_butyrylcarnitine ~ Brain_FAOXC80	met_butyrylcarnitine	butyrylcarnitine	Fatty acids	Metabolon HD4	Brain_FAOXC80	Brain	Beta Oxidation of Med/Long Chain Fatty Acid	Fatty acid metabolism	0.119334	0.0141267	2.60144e-25	7.42884e-22	NA	NA	NA	NA
met_1_arachidonoyl_GPC_20_4n6ASTERISK ~ Muscle_EX_lnlncae_bc	met_1_arachidonoyl_GPC_20_4n6ASTERISK	1-arachidonoyl-GPC (20:4n6)*	Glycerides and phospholipids	Metabolon HD4	Muscle_EX_lnlncae_bc	Skeletal Muscle	Exchange of Alpha-Linolenic Acid (from[e] toblood)	Fatty acid metabolism	0.118583	0.014119	1.20921e-25	3.54477e-22	NA	NA	NA	NA
met_1_dihomo_linoleoyl_GPC_20_2ASTERISK ~ Muscle_DESAT20_1	met_1_dihomo_linoleoyl_GPC_20_2ASTERISK	1-dihomo-linoleoyl-GPC (20:2)*	Glycerides and phospholipids	Metabolon HD4	Muscle_DESAT20_1	Skeletal Muscle	Fatty Acyl Coenzyme A Desaturase (N-C20:3CoA -> N-C20:4CoA)	Fatty acid metabolism	-0.117721	0.0141014	1.31451e-25	3.84684e-22	NA	NA	NA	NA
met_1_oleoyl_2_dihomo_linolenoyl_GPC_18_1_20_3ASTERISK ~ Heart_FACOAL2042	met_1_oleoyl_2_dihomo_linolenoyl_GPC_18_1_20_3ASTERISK	1-oleoyl-2-dihomo-linolenoyl-GPC (18:1/20:3)*	Glycerides and phospholipids	Metabolon HD4	Heart_FACOAL2042	Heart	Fatty-Acid- Coenzyme A Ligase	Fatty acid metabolism	-0.11793	0.0140983	1.8238e-25	5.25198e-22	NA	NA	NA	NA
met_arachidonate_20_4n6 ~ Muscle_TMNDNCCOAtx	met_arachidonate_20_4n6	arachidonate (20:4n6)	Fatty acids	Metabolon HD4	Muscle_TMNDNCCOAtx	Skeletal Muscle	Fatty Acid Intracellular Transport	Fatty acid metabolism	-0.118869	0.0140948	1.6729e-25	4.82963e-22	NA	NA	NA	NA
met_5_methyluridine_ribothymidine ~ Heart_ETHAK	met_5_methyluridine_ribothymidine	5-methyluridine (ribothymidine)	Nucleotides	Metabolon HD4	Heart_ETHAK	Heart	Ethanolamine Kinase	Glycerides and phospholipids metabolism	-0.1197	0.0140898	1.34693e-25	3.935e-22	NA	NA	NA	NA
met_X___12822 ~ Liver_DHAPtr	met_X___12822	X - 12822	Unknown	Metabolon HD4	Liver_DHAPtr	Liver	Transport of Dihydroxyacetone Phosphate	Glycolysis/gluconeogenesis	-0.118414	0.0140816	7.22865e-24	1.90389e-20	NA	NA	NA	NA
met_2_aminobutyrate ~ Muscle_SERALANaEx	met_2_aminobutyrate	2-aminobutyrate	Amino Acids	Metabolon HD4	Muscle_SERALANaEx	Skeletal Muscle	L-Alanine/L-Serine Na-Dependent Exchange (Ser-L In)	Amino acid and amine metabolism	-0.117886	0.014059	1.96672e-25	5.64456e-22	NA	NA	NA	NA
met_X___12822 ~ Liver_r1423	met_X___12822	X - 12822	Unknown	Metabolon HD4	Liver_r1423	Liver	Facilitated Diffusion	Nucleotide metabolism	0.118624	0.0140362	8.53946e-24	2.2388e-20	NA	NA	NA	NA
M_HDL_FC_pct_C ~ Liver_LPS	M_HDL_FC_pct_C	Free cholesterol to total cholesterol ratio in medium HDL	Lipoprotein particles and their constituents	Nightingale Health	Liver_LPS	Liver	Lipase	Glycerides and phospholipids metabolism	-0.118447	0.014034	3.91394e-116	1.78682e-111	-0.148202	0.0219154	<2.225x10-308	<2.225x10-308
met_X___23293 ~ Muscle_FAOXC12C12OHm	met_X___23293	X - 23293	Unknown	Metabolon HD4	Muscle_FAOXC12C12OHm	Skeletal Muscle	Fatty Acid Beta Oxidation (C12->Ohc12), Mitochondrial	Fatty acid metabolism	-0.120634	0.0140314	4.16792e-24	1.12015e-20	NA	NA	NA	NA
met_1_arachidonoyl_GPE_20_4n6ASTERISK ~ Muscle_FAOXC183806m	met_1_arachidonoyl_GPE_20_4n6ASTERISK	1-arachidonoyl-GPE (20:4n6)*	Glycerides and phospholipids	Metabolon HD4	Muscle_FAOXC183806m	Skeletal Muscle	Beta Oxidation of Fatty Acid	Fatty acid metabolism	-0.117579	0.0139922	1.99305e-25	5.71533e-22	NA	NA	NA	NA
met_hexanoylglycine ~ Muscle_RE3626M	met_hexanoylglycine	hexanoylglycine	Fatty acids	Metabolon HD4	Muscle_RE3626M	Skeletal Muscle	Acyl Coenzyme A Oxidase	Fatty acid metabolism	0.122972	0.0139738	1.56843e-15	2.22278e-12	NA	NA	NA	NA
met_1_palmitoyl_2_meadoyl_GPC_16_0_20_3n9ASTERISK ~ Heart_STRDNCt	met_1_palmitoyl_2_meadoyl_GPC_16_0_20_3n9ASTERISK	1-palmitoyl-2-meadoyl-GPC (16:0/20:3n9)*	Glycerides and phospholipids	Metabolon HD4	Heart_STRDNCt	Heart	Fatty Acid Transport via Diffusion	Fatty acid metabolism	-0.118591	0.0139666	3.68221e-22	8.68897e-19	NA	NA	NA	NA
met_X___21792 ~ Liver_ADK1	met_X___21792	X - 21792	Unknown	Metabolon HD4	Liver_ADK1	Liver	Adenylate Kinase	Nucleotide metabolism	0.119335	0.0139621	1.41977e-24	3.9046e-21	NA	NA	NA	NA
met_X___12822 ~ Liver_EX_dtmpe_bc	met_X___12822	X - 12822	Unknown	Metabolon HD4	Liver_EX_dtmpe_bc	Liver	Exchange of dTMP (from[e] toblood)	Nucleotide metabolism	-0.1193	0.0139583	1.1357e-23	2.95036e-20	NA	NA	NA	NA
met_1_dihomo_linoleoyl_GPC_20_2ASTERISK ~ Brain_FAEL205	met_1_dihomo_linoleoyl_GPC_20_2ASTERISK	1-dihomo-linoleoyl-GPC (20:2)*	Glycerides and phospholipids	Metabolon HD4	Brain_FAEL205	Brain	Fatty-Acyl Coenzyme A Elongation (N-C20:5CoA)	Fatty acid metabolism	-0.117543	0.0139576	2.31749e-25	6.62905e-22	NA	NA	NA	NA
met_1_stearoyl_2_docosahexaenoyl_GPC_18_0_22_6 ~ Liver_r1520	met_1_stearoyl_2_docosahexaenoyl_GPC_18_0_22_6	1-stearoyl-2-docosahexaenoyl-GPC (18:0/22:6)	Glycerides and phospholipids	Metabolon HD4	Liver_r1520	Liver	ATP-Binding Cassette (ABC) Tcdb:3.A.1.211.1	Fatty acid metabolism	-0.117163	0.0139319	2.65649e-25	7.56712e-22	NA	NA	NA	NA
met_1_arachidonoyl_GPC_20_4n6ASTERISK ~ Heart_HMR_2886	met_1_arachidonoyl_GPC_20_4n6ASTERISK	1-arachidonoyl-GPC (20:4n6)*	Glycerides and phospholipids	Metabolon HD4	Heart_HMR_2886	Heart	Carnitine O-Acetyltransferase	Fatty acid metabolism	-0.117242	0.0139232	2.61661e-25	7.46596e-22	NA	NA	NA	NA
met_X___24439 ~ Muscle_LNELDCCRNtr	met_X___24439	X - 24439	Unknown	Metabolon HD4	Muscle_LNELDCCRNtr	Skeletal Muscle	Transport of 6Z,9Z-Octadecadienoylcarnitine	Fatty acid metabolism	0.121723	0.013922	5.04694e-21	1.09439e-17	NA	NA	NA	NA
met_1_palmitoyl_2_meadoyl_GPC_16_0_20_3n9ASTERISK ~ Muscle_ARACHDFATPtc	met_1_palmitoyl_2_meadoyl_GPC_16_0_20_3n9ASTERISK	1-palmitoyl-2-meadoyl-GPC (16:0/20:3n9)*	Glycerides and phospholipids	Metabolon HD4	Muscle_ARACHDFATPtc	Skeletal Muscle	Arachidonate (N-C18:1) Transport by FATP	Fatty acid metabolism	-0.1176	0.0138986	4.64355e-22	1.08454e-18	NA	NA	NA	NA
met_1_palmitoyl_2_meadoyl_GPC_16_0_20_3n9ASTERISK ~ Muscle_DESAT18_9	met_1_palmitoyl_2_meadoyl_GPC_16_0_20_3n9ASTERISK	1-palmitoyl-2-meadoyl-GPC (16:0/20:3n9)*	Glycerides and phospholipids	Metabolon HD4	Muscle_DESAT18_9	Skeletal Muscle	Fatty Acyl Coenzyme A Desaturase (N-C18:2CoA -> N-C18:3CoA)	Fatty acid metabolism	0.118016	0.0138949	4.70371e-22	1.09637e-18	NA	NA	NA	NA
met_docosatrienoate_22_3n3 ~ Brain_FAEL184	met_docosatrienoate_22_3n3	docosatrienoate (22:3n3)	Fatty acids	Metabolon HD4	Brain_FAEL184	Brain	Fatty-Acyl Coenzyme A Elongation (N-C20:4CoA)	Fatty acid metabolism	-0.117477	0.0138854	3.35672e-17	5.46776e-14	NA	NA	NA	NA
met_X___12101 ~ Heart_r0655	met_X___12101	X - 12101	Unknown	Metabolon HD4	Heart_r0655	Heart	3-Methylbutanoyl Coenzyme A: (Acceptor) 2, 3-Oxidoreductase Valine, Leucine And Isoleucine Degradation	Amino acid and amine metabolism	0.117213	0.0138847	6.12423e-25	1.71596e-21	NA	NA	NA	NA
met_1_palmitoyl_2_arachidonoyl_GPC_16_0_20_4 ~ Brain_ALOX15	met_1_palmitoyl_2_arachidonoyl_GPC_16_0_20_4	1-palmitoyl-2-arachidonoyl-GPC (16:0/20:4)	Glycerides and phospholipids	Metabolon HD4	Brain_ALOX15	Brain	Arachidonate 15-Lipoxygenase	Fatty acid metabolism	-0.117257	0.0138828	3.06872e-25	8.71963e-22	NA	NA	NA	NA
met_1_palmitoleoyl_2_linoleoyl_GPC_16_1_18_2ASTERISK ~ Muscle_DESAT24_1	met_1_palmitoleoyl_2_linoleoyl_GPC_16_1_18_2ASTERISK	1-palmitoleoyl-2-linoleoyl-GPC (16:1/18:2)*	Glycerides and phospholipids	Metabolon HD4	Muscle_DESAT24_1	Skeletal Muscle	DESAT24_1	Fatty acid metabolism	0.117203	0.0138519	4.6912e-25	1.32092e-21	NA	NA	NA	NA
met_1_palmitoyl_2_dihomo_linolenoyl_GPC_16_0_20_3n3_or_6ASTERISK ~ Muscle_DESAT18_8	met_1_palmitoyl_2_dihomo_linolenoyl_GPC_16_0_20_3n3_or_6ASTERISK	1-palmitoyl-2-dihomo-linolenoyl-GPC (16:0/20:3n3 or 6)*	Glycerides and phospholipids	Metabolon HD4	Muscle_DESAT18_8	Skeletal Muscle	Fatty Acyl Coenzyme A Desaturase (N-C18:1CoA -> N-C18:2CoA)	Fatty acid metabolism	0.118695	0.0138456	3.62915e-25	1.0261e-21	NA	NA	NA	NA
met_X___21607 ~ Muscle_RE3626M	met_X___21607	X - 21607	Unknown	Metabolon HD4	Muscle_RE3626M	Skeletal Muscle	Acyl Coenzyme A Oxidase	Fatty acid metabolism	0.118392	0.0138442	3.61672e-24	9.76613e-21	NA	NA	NA	NA
met_1_arachidonoyl_GPC_20_4n6ASTERISK ~ Brain_RE3033C	met_1_arachidonoyl_GPC_20_4n6ASTERISK	1-arachidonoyl-GPC (20:4n6)*	Glycerides and phospholipids	Metabolon HD4	Brain_RE3033C	Brain	Arachidonate 5-Lipoxygenase	Fatty acid metabolism	0.117284	0.0138423	3.59986e-25	1.01866e-21	NA	NA	NA	NA
met_X___23293 ~ Heart_C180CPT1	met_X___23293	X - 23293	Unknown	Metabolon HD4	Heart_C180CPT1	Heart	Production of Stearoylcarnitine	Fatty acid metabolism	-0.118191	0.0138204	9.12768e-24	2.38389e-20	NA	NA	NA	NA
met_1_dihomo_linolenoyl_GPC_20_3n3_or_6ASTERISK ~ Heart_DESAT18_10	met_1_dihomo_linolenoyl_GPC_20_3n3_or_6ASTERISK	1-dihomo-linolenoyl-GPC (20:3n3 or 6)*	Glycerides and phospholipids	Metabolon HD4	Heart_DESAT18_10	Heart	Fatty Acyl Coenzyme A Desaturase (N-C18:2CoA -> N-C18:3CoA)	Fatty acid metabolism	0.116562	0.0138031	4.26095e-25	1.20274e-21	NA	NA	NA	NA
met_X___12101 ~ Brain_FAOXC8C6m	met_X___12101	X - 12101	Unknown	Metabolon HD4	Brain_FAOXC8C6m	Brain	Fatty Acid Beta Oxidation (C8->C6), Mitochondrial	Fatty acid metabolism	-0.116433	0.013746	1.05073e-24	2.91071e-21	NA	NA	NA	NA
met_X___22379 ~ Liver_GDCA3Sabc	met_X___22379	X - 22379	Unknown	Metabolon HD4	Liver_GDCA3Sabc	Liver	Glycodeoxycholic acid 3-sulfate ABC bile acid transporter	Bile Acid metabolism	-0.117459	0.0137314	8.53267e-25	2.38105e-21	NA	NA	NA	NA
met_X___23293 ~ Heart_FAOXC200180m	met_X___23293	X - 23293	Unknown	Metabolon HD4	Heart_FAOXC200180m	Heart	Beta Oxidation of Long Chain Fatty Acid	Fatty acid metabolism	-0.118179	0.0137249	1.30159e-23	3.36855e-20	NA	NA	NA	NA
met_2_palmitoyl_GPE_16_0ASTERISK ~ Liver_RETFAt2	met_2_palmitoyl_GPE_16_0ASTERISK	2-palmitoyl-GPE (16:0)*	Glycerides and phospholipids	Metabolon HD4	Liver_RETFAt2	Liver	Fatty Acid Retinol Efflux (11-Cis)	Vitamin A metabolism	-0.11786	0.0137235	8.73811e-25	2.43639e-21	NA	NA	NA	NA
met_1_arachidonylglycerol_20_4 ~ Heart_DESAT18_8	met_1_arachidonylglycerol_20_4	1-arachidonylglycerol (20:4)	Glycerides and phospholipids	Metabolon HD4	Heart_DESAT18_8	Heart	Fatty Acyl Coenzyme A Desaturase (N-C18:1CoA -> N-C18:2CoA)	Fatty acid metabolism	-0.120108	0.0137209	2.23107e-16	3.40574e-13	NA	NA	NA	NA
met_1_dihomo_linolenoyl_GPC_20_3n3_or_6ASTERISK ~ Muscle_DESAT24_1	met_1_dihomo_linolenoyl_GPC_20_3n3_or_6ASTERISK	1-dihomo-linolenoyl-GPC (20:3n3 or 6)*	Glycerides and phospholipids	Metabolon HD4	Muscle_DESAT24_1	Skeletal Muscle	DESAT24_1	Fatty acid metabolism	0.115957	0.0137002	6.39209e-25	1.78955e-21	NA	NA	NA	NA
met_1_palmitoyl_2_meadoyl_GPC_16_0_20_3n9ASTERISK ~ Muscle_DESAT18_8	met_1_palmitoyl_2_meadoyl_GPC_16_0_20_3n9ASTERISK	1-palmitoyl-2-meadoyl-GPC (16:0/20:3n9)*	Glycerides and phospholipids	Metabolon HD4	Muscle_DESAT18_8	Skeletal Muscle	Fatty Acyl Coenzyme A Desaturase (N-C18:1CoA -> N-C18:2CoA)	Fatty acid metabolism	-0.118582	0.0136997	9.15613e-22	2.07754e-18	NA	NA	NA	NA
met_2_arachidonoyl_GPC_20_4ASTERISK ~ Heart_RE3106C	met_2_arachidonoyl_GPC_20_4ASTERISK	2-arachidonoyl-GPC (20:4)*	Glycerides and phospholipids	Metabolon HD4	Heart_RE3106C	Heart	RE3106C	Fatty acid metabolism	0.116973	0.0136818	1.11047e-24	3.06877e-21	NA	NA	NA	NA
met_X___23293 ~ Heart_FAOXC18480m	met_X___23293	X - 23293	Unknown	Metabolon HD4	Heart_FAOXC18480m	Heart	Beta Oxidation of Fatty Acid	Fatty acid metabolism	-0.11588	0.0136818	1.52791e-23	3.93642e-20	NA	NA	NA	NA
met_X___24438 ~ Muscle_ARACHDFATPtc	met_X___24438	X - 24438	Unknown	Metabolon HD4	Muscle_ARACHDFATPtc	Skeletal Muscle	Arachidonate (N-C18:1) Transport by FATP	Fatty acid metabolism	0.115674	0.0136721	1.14086e-22	2.78621e-19	NA	NA	NA	NA
met_1_stearoyl_2_docosapentaenoyl_GPC_18_0_22_5n3ASTERISK ~ Muscle_DESAT18_8	met_1_stearoyl_2_docosapentaenoyl_GPC_18_0_22_5n3ASTERISK	1-stearoyl-2-docosapentaenoyl-GPC (18:0/22:5n3)*	Glycerides and phospholipids	Metabolon HD4	Muscle_DESAT18_8	Skeletal Muscle	Fatty Acyl Coenzyme A Desaturase (N-C18:1CoA -> N-C18:2CoA)	Fatty acid metabolism	-0.118112	0.013663	7.34996e-25	2.05436e-21	NA	NA	NA	NA
met_1_arachidonoyl_GPI_20_4ASTERISK ~ Muscle_DESAT24_1	met_1_arachidonoyl_GPI_20_4ASTERISK	1-arachidonoyl-GPI (20:4)*	Glycerides and phospholipids	Metabolon HD4	Muscle_DESAT24_1	Skeletal Muscle	DESAT24_1	Fatty acid metabolism	-0.116268	0.0136329	1.02592e-24	2.84429e-21	NA	NA	NA	NA
Unsaturation ~ Heart_DESAT18_10	Unsaturation	Estimated degree of fatty acid unsaturation	Fatty acids	Nightingale Health	Heart_DESAT18_10	Heart	Fatty Acyl Coenzyme A Desaturase (N-C18:2CoA -> N-C18:3CoA)	Fatty acid metabolism	-0.11673	0.0136214	4.39912e-112	1.93107e-107	-0.145914	0.0213092	<2.225x10-308	<2.225x10-308
met_X___21607 ~ Muscle_ACOAD10m	met_X___21607	X - 21607	Unknown	Metabolon HD4	Muscle_ACOAD10m	Skeletal Muscle	Acyl Coenzyme A Dehydrogenase (2-Methylbutanoyl Coenzyme A), Mitochondrial	Amino acid and amine metabolism	-0.117975	0.0136167	8.5373e-24	2.2388e-20	NA	NA	NA	NA
met_2_methylmalonyl_carnitine ~ Adipocytes_CSNATr	met_2_methylmalonyl_carnitine	2-methylmalonyl carnitine	Fatty acids	Metabolon HD4	Adipocytes_CSNATr	Adipose tissue	Carnitine O-Acetyltransferase	Fatty acid metabolism	0.118445	0.0136149	4.71038e-17	7.5897e-14	NA	NA	NA	NA
met_1_arachidonoyl_GPE_20_4n6ASTERISK ~ Muscle_ARACHDFATPtc	met_1_arachidonoyl_GPE_20_4n6ASTERISK	1-arachidonoyl-GPE (20:4n6)*	Glycerides and phospholipids	Metabolon HD4	Muscle_ARACHDFATPtc	Skeletal Muscle	Arachidonate (N-C18:1) Transport by FATP	Fatty acid metabolism	-0.115713	0.0136037	9.22377e-25	2.56762e-21	NA	NA	NA	NA
met_X___21365 ~ Muscle_PTDCACRNt	met_X___21365	X - 21365	Unknown	Metabolon HD4	Muscle_PTDCACRNt	Skeletal Muscle	Pentadecanoate Transport into the Mitochondria	Fatty acid metabolism	0.115923	0.0136034	3.34119e-23	8.36875e-20	NA	NA	NA	NA
Unsaturation ~ Liver_EX_lnlncge_bc	Unsaturation	Estimated degree of fatty acid unsaturation	Fatty acids	Nightingale Health	Liver_EX_lnlncge_bc	Liver	Exchange of Gamma-Linolenic Acid (from[e] toblood)	Fatty acid metabolism	0.116585	0.0135997	6.61723e-112	2.83213e-107	0.142159	0.0202155	<2.225x10-308	<2.225x10-308
met_X___12824 ~ Muscle_FAOXC226205m	met_X___12824	X - 12824	Unknown	Metabolon HD4	Muscle_FAOXC226205m	Skeletal Muscle	Beta Oxidation of Long Chain Fatty Acid	Fatty acid metabolism	-0.118372	0.0135899	4.26005e-23	1.06082e-19	NA	NA	NA	NA
met_butyrylcarnitine ~ Muscle_ADRNCOAtx	met_butyrylcarnitine	butyrylcarnitine	Fatty acids	Metabolon HD4	Muscle_ADRNCOAtx	Skeletal Muscle	Fatty Acid Intracellular Transport	Fatty acid metabolism	0.118392	0.0135749	2.22177e-24	6.07605e-21	NA	NA	NA	NA
met_1_eicosapentaenoyl_GPC_20_5ASTERISK ~ Adipocytes_DESAT18_8	met_1_eicosapentaenoyl_GPC_20_5ASTERISK	1-eicosapentaenoyl-GPC (20:5)*	Glycerides and phospholipids	Metabolon HD4	Adipocytes_DESAT18_8	Adipose tissue	DESAT18_8	Fatty acid metabolism	0.117913	0.0135618	1.08789e-24	3.01122e-21	NA	NA	NA	NA
met_X___24439 ~ Heart_FAOXC204184m	met_X___24439	X - 24439	Unknown	Metabolon HD4	Heart_FAOXC204184m	Heart	Beta Oxidation Fatty Acid	Fatty acid metabolism	0.118178	0.0135567	1.64623e-20	3.43696e-17	NA	NA	NA	NA
met_X___24439 ~ Muscle_ARACHDFATPtc	met_X___24439	X - 24439	Unknown	Metabolon HD4	Muscle_ARACHDFATPtc	Skeletal Muscle	Arachidonate (N-C18:1) Transport by FATP	Fatty acid metabolism	0.115557	0.0135563	1.64855e-20	3.43971e-17	NA	NA	NA	NA
met_1_adrenoyl_GPC_22_4ASTERISK ~ Heart_DESAT18_8	met_1_adrenoyl_GPC_22_4ASTERISK	1-adrenoyl-GPC (22:4)*	Glycerides and phospholipids	Metabolon HD4	Heart_DESAT18_8	Heart	Fatty Acyl Coenzyme A Desaturase (N-C18:1CoA -> N-C18:2CoA)	Fatty acid metabolism	-0.115098	0.0135459	2.39553e-23	6.08019e-20	NA	NA	NA	NA
met_1_1_enyl_stearoyl_2_arachidonoyl_GPC_P_18_0_20_4 ~ Brain_HMR_0362	met_1_1_enyl_stearoyl_2_arachidonoyl_GPC_P_18_0_20_4	1-(1-enyl-stearoyl)-2-arachidonoyl-GPC (P-18:0/20:4)	Glycerides and phospholipids	Metabolon HD4	Brain_HMR_0362	Brain	Palmitoyl Coenzyme A Hydrolase	Fatty acid metabolism	0.11558	0.0135253	2.00506e-24	5.49657e-21	NA	NA	NA	NA
met_X___23705 ~ Heart_r1254	met_X___23705	X - 23705	Unknown	Metabolon HD4	Heart_r1254	Heart	Long-Chain-Fatty-Acid---Coa Ligase	Fatty acid metabolism	-0.116349	0.0134691	4.19304e-23	1.04489e-19	NA	NA	NA	NA
met_kynurenine ~ Adipocytes_r1763	met_kynurenine	kynurenine	Amino Acids	Metabolon HD4	Adipocytes_r1763	Adipose tissue	Y+Lat2 Utilized Transport	Amino acid and amine metabolism	0.116988	0.0134653	1.73968e-24	4.77289e-21	NA	NA	NA	NA
met_butyrylcarnitine ~ Muscle_EX_dcsptn1e_bc	met_butyrylcarnitine	butyrylcarnitine	Fatty acids	Metabolon HD4	Muscle_EX_dcsptn1e_bc	Skeletal Muscle	Exchange of Docosa-4, 7, 10, 13, 16-Pentaenoic Acid (N-6) (from[e] toblood)	Fatty acid metabolism	-0.115863	0.0134409	3.73958e-24	1.00741e-20	NA	NA	NA	NA
met_1_palmitoyl_2_meadoyl_GPC_16_0_20_3n9ASTERISK ~ Liver_EX_lnlncge_bc	met_1_palmitoyl_2_meadoyl_GPC_16_0_20_3n9ASTERISK	1-palmitoyl-2-meadoyl-GPC (16:0/20:3n9)*	Glycerides and phospholipids	Metabolon HD4	Liver_EX_lnlncge_bc	Liver	Exchange of Gamma-Linolenic Acid (from[e] toblood)	Fatty acid metabolism	0.115735	0.0134328	2.27713e-21	5.04645e-18	NA	NA	NA	NA
met_methylsuccinate ~ Muscle_EX_ethmalace_bc	met_methylsuccinate	methylsuccinate	Amino Acids	Metabolon HD4	Muscle_EX_ethmalace_bc	Skeletal Muscle	Exchange of Ethylmalonic Acid (from[e] toblood)	Fatty acid metabolism	0.116424	0.0134206	1.57251e-23	4.04219e-20	NA	NA	NA	NA
met_2_arachidonoyl_GPE_20_4ASTERISK ~ Heart_FACOAL2042	met_2_arachidonoyl_GPE_20_4ASTERISK	2-arachidonoyl-GPE (20:4)*	Glycerides and phospholipids	Metabolon HD4	Heart_FACOAL2042	Heart	Fatty-Acid- Coenzyme A Ligase	Fatty acid metabolism	0.115046	0.0134197	2.66869e-23	6.73854e-20	NA	NA	NA	NA
met_X___12739 ~ Heart_r0655	met_X___12739	X - 12739	Unknown	Metabolon HD4	Heart_r0655	Heart	3-Methylbutanoyl Coenzyme A: (Acceptor) 2, 3-Oxidoreductase Valine, Leucine And Isoleucine Degradation	Amino acid and amine metabolism	0.114927	0.0134172	1.88258e-22	4.54574e-19	NA	NA	NA	NA
met_1_palmitoyl_2_dihomo_linolenoyl_GPE_16_0_20_3ASTERISK ~ Liver_EX_ps_hse_bc	met_1_palmitoyl_2_dihomo_linolenoyl_GPE_16_0_20_3ASTERISK	1-palmitoyl-2-dihomo-linolenoyl-GPE (16:0/20:3)*	Glycerides and phospholipids	Metabolon HD4	Liver_EX_ps_hse_bc	Liver	Exchange of Phosphatidylserine (Homo Sapiens) (from[e] toblood)	Glycerides and phospholipids metabolism	0.118639	0.0134115	8.52541e-20	1.69811e-16	NA	NA	NA	NA
met_1_palmitoyl_2_arachidonoyl_GPC_16_0_20_4 ~ Heart_STRDNCCRNt	met_1_palmitoyl_2_arachidonoyl_GPC_16_0_20_4	1-palmitoyl-2-arachidonoyl-GPC (16:0/20:4)	Glycerides and phospholipids	Metabolon HD4	Heart_STRDNCCRNt	Heart	Transport into the Mitochondria (Carnitine)	Fatty acid metabolism	0.114459	0.0133764	2.25983e-24	6.17521e-21	NA	NA	NA	NA
met_1_palmitoyl_2_dihomo_linolenoyl_GPE_16_0_20_3ASTERISK ~ Muscle_DESAT18_8	met_1_palmitoyl_2_dihomo_linolenoyl_GPE_16_0_20_3ASTERISK	1-palmitoyl-2-dihomo-linolenoyl-GPE (16:0/20:3)*	Glycerides and phospholipids	Metabolon HD4	Muscle_DESAT18_8	Skeletal Muscle	Fatty Acyl Coenzyme A Desaturase (N-C18:1CoA -> N-C18:2CoA)	Fatty acid metabolism	0.117911	0.0133759	9.53835e-20	1.88779e-16	NA	NA	NA	NA
met_butyrylglycine ~ Muscle_ARACHCPT2	met_butyrylglycine	butyrylglycine	Fatty acids	Metabolon HD4	Muscle_ARACHCPT2	Skeletal Muscle	Carnitine Transferase	Fatty acid metabolism	-0.115275	0.013346	4.61384e-19	8.6752e-16	NA	NA	NA	NA
met_1_dihomo_linolenoyl_GPE_20_3n3_or_6ASTERISK ~ Brain_FAEL205	met_1_dihomo_linolenoyl_GPE_20_3n3_or_6ASTERISK	1-dihomo-linolenoyl-GPE (20:3n3 or 6)*	Glycerides and phospholipids	Metabolon HD4	Brain_FAEL205	Brain	Fatty-Acyl Coenzyme A Elongation (N-C20:5CoA)	Fatty acid metabolism	-0.115073	0.0133407	3.08107e-22	7.3057e-19	NA	NA	NA	NA
met_1_palmitoyl_2_dihomo_linolenoyl_GPE_16_0_20_3ASTERISK ~ Heart_LNLNCACRNt	met_1_palmitoyl_2_dihomo_linolenoyl_GPE_16_0_20_3ASTERISK	1-palmitoyl-2-dihomo-linolenoyl-GPE (16:0/20:3)*	Glycerides and phospholipids	Metabolon HD4	Heart_LNLNCACRNt	Heart	Transport into the Mitochondria (Carnitine)	Fatty acid metabolism	-0.114353	0.0133117	1.16743e-19	2.29726e-16	NA	NA	NA	NA
met_1_palmitoyl_2_linolenoyl_GPC_16_0_18_3ASTERISK ~ Heart_DESAT18_8	met_1_palmitoyl_2_linolenoyl_GPC_16_0_18_3ASTERISK	1-palmitoyl-2-linolenoyl-GPC (16:0/18:3)*	Glycerides and phospholipids	Metabolon HD4	Heart_DESAT18_8	Heart	Fatty Acyl Coenzyme A Desaturase (N-C18:1CoA -> N-C18:2CoA)	Fatty acid metabolism	0.114927	0.0132922	7.47709e-24	1.96781e-20	NA	NA	NA	NA
met_1_oleoyl_2_dihomo_linolenoyl_GPC_18_1_20_3ASTERISK ~ Muscle_DESAT20_1	met_1_oleoyl_2_dihomo_linolenoyl_GPC_18_1_20_3ASTERISK	1-oleoyl-2-dihomo-linolenoyl-GPC (18:1/20:3)*	Glycerides and phospholipids	Metabolon HD4	Muscle_DESAT20_1	Skeletal Muscle	Fatty Acyl Coenzyme A Desaturase (N-C20:3CoA -> N-C20:4CoA)	Fatty acid metabolism	-0.114415	0.0132876	4.37458e-24	1.17477e-20	NA	NA	NA	NA
met_1_palmitoyl_2_linoleoyl_GPC_16_0_18_2 ~ Heart_FACOAL2042	met_1_palmitoyl_2_linoleoyl_GPC_16_0_18_2	1-palmitoyl-2-linoleoyl-GPC (16:0/18:2)	Glycerides and phospholipids	Metabolon HD4	Heart_FACOAL2042	Heart	Fatty-Acid- Coenzyme A Ligase	Fatty acid metabolism	-0.114542	0.0132868	3.23912e-24	8.78811e-21	NA	NA	NA	NA
met_1_palmityl_2_arachidonoyl_GPC_O_16_0_20_4ASTERISK ~ Brain_HMR_0362	met_1_palmityl_2_arachidonoyl_GPC_O_16_0_20_4ASTERISK	1-palmityl-2-arachidonoyl-GPC (O-16:0/20:4)*	Glycerides and phospholipids	Metabolon HD4	Brain_HMR_0362	Brain	Palmitoyl Coenzyme A Hydrolase	Fatty acid metabolism	0.11452	0.0132809	3.45263e-24	9.34516e-21	NA	NA	NA	NA
met_X___12822 ~ Liver_NDP8ex	met_X___12822	X - 12822	Unknown	Metabolon HD4	Liver_NDP8ex	Liver	Nucleoside-Diphosphatase (UTP), Extracellular	Nucleotide metabolism	0.116561	0.0132669	1.4302e-22	3.47301e-19	NA	NA	NA	NA
met_1_palmitoyl_2_arachidonoyl_GPC_16_0_20_4 ~ Heart_EX_fe3e_bc	met_1_palmitoyl_2_arachidonoyl_GPC_16_0_20_4	1-palmitoyl-2-arachidonoyl-GPC (16:0/20:4)	Glycerides and phospholipids	Metabolon HD4	Heart_EX_fe3e_bc	Heart	Exchange of Iron (Fe3+) (from[e] toblood)	Heme metabolism	0.115638	0.0132652	3.50353e-24	9.47545e-21	NA	NA	NA	NA
met_1_palmitoyl_2_arachidonoyl_GPI_16_0_20_4ASTERISK ~ Heart_DESAT18_8	met_1_palmitoyl_2_arachidonoyl_GPI_16_0_20_4ASTERISK	1-palmitoyl-2-arachidonoyl-GPI (16:0/20:4)*	Glycerides and phospholipids	Metabolon HD4	Heart_DESAT18_8	Heart	Fatty Acyl Coenzyme A Desaturase (N-C18:1CoA -> N-C18:2CoA)	Fatty acid metabolism	-0.114441	0.013264	8.22869e-24	2.16063e-20	NA	NA	NA	NA
met_1_palmitoyl_2_linolenoyl_GPC_16_0_18_3ASTERISK ~ Muscle_DESAT18_8	met_1_palmitoyl_2_linolenoyl_GPC_16_0_18_3ASTERISK	1-palmitoyl-2-linolenoyl-GPC (16:0/18:3)*	Glycerides and phospholipids	Metabolon HD4	Muscle_DESAT18_8	Skeletal Muscle	Fatty Acyl Coenzyme A Desaturase (N-C18:1CoA -> N-C18:2CoA)	Fatty acid metabolism	0.116561	0.0132503	8.79586e-24	2.30249e-20	NA	NA	NA	NA
met_1_palmitoyl_2_dihomo_linolenoyl_GPE_16_0_20_3ASTERISK ~ Liver_r0186	met_1_palmitoyl_2_dihomo_linolenoyl_GPE_16_0_20_3ASTERISK	1-palmitoyl-2-dihomo-linolenoyl-GPE (16:0/20:3)*	Glycerides and phospholipids	Metabolon HD4	Liver_r0186	Liver	Ethanolamine-Phosphate Phospho-Lyase (Deaminating)	Glycerides and phospholipids metabolism	0.116506	0.0132438	1.44608e-19	2.82286e-16	NA	NA	NA	NA
met_1_1_enyl_stearoyl_2_arachidonoyl_GPC_P_18_0_20_4 ~ Heart_FACOAL184	met_1_1_enyl_stearoyl_2_arachidonoyl_GPC_P_18_0_20_4	1-(1-enyl-stearoyl)-2-arachidonoyl-GPC (P-18:0/20:4)	Glycerides and phospholipids	Metabolon HD4	Heart_FACOAL184	Heart	Fatty-Acid- Coenzyme A Ligase	Fatty acid metabolism	0.113431	0.0132387	6.14489e-24	1.62595e-20	NA	NA	NA	NA
met_X___22379 ~ Liver_EX_xol24oh24g3se_bc	met_X___22379	X - 22379	Unknown	Metabolon HD4	Liver_EX_xol24oh24g3se_bc	Liver	EX_xol24oh24g3s(e)_[bc]	Bile Acid metabolism	-0.114709	0.013237	5.90136e-24	1.56757e-20	NA	NA	NA	NA
met_X___23705 ~ Adipocytes_DESAT18_6	met_X___23705	X - 23705	Unknown	Metabolon HD4	Adipocytes_DESAT18_6	Adipose tissue	DESAT18_6	Fatty acid metabolism	-0.116554	0.0132273	1.02539e-22	2.51315e-19	NA	NA	NA	NA
met_imidazole_lactate ~ Heart_PHETA1	met_imidazole_lactate	imidazole lactate	Amino Acids	Metabolon HD4	Heart_PHETA1	Heart	Phenylalanine Transaminase	Amino acid and amine metabolism	0.114728	0.013215	6.05406e-24	1.60688e-20	NA	NA	NA	NA
met_1_palmitoyl_2_arachidonoyl_GPC_16_0_20_4 ~ Adipocytes_DESAT18_7	met_1_palmitoyl_2_arachidonoyl_GPC_16_0_20_4	1-palmitoyl-2-arachidonoyl-GPC (16:0/20:4)	Glycerides and phospholipids	Metabolon HD4	Adipocytes_DESAT18_7	Adipose tissue	Fatty Acyl Coenzyme A Desaturase (N-C18:1CoA -> N-C18:2CoA)	Fatty acid metabolism	0.119338	0.0132058	4.42752e-24	1.18806e-20	NA	NA	NA	NA
met_butyrylglycine ~ Muscle_EX_ethmalace_bc	met_butyrylglycine	butyrylglycine	Fatty acids	Metabolon HD4	Muscle_EX_ethmalace_bc	Skeletal Muscle	Exchange of Ethylmalonic Acid (from[e] toblood)	Fatty acid metabolism	0.115302	0.0132003	7.18448e-19	1.32897e-15	NA	NA	NA	NA
met_1_arachidonoyl_GPC_20_4n6ASTERISK ~ Heart_EX_fe3e_bc	met_1_arachidonoyl_GPC_20_4n6ASTERISK	1-arachidonoyl-GPC (20:4n6)*	Glycerides and phospholipids	Metabolon HD4	Heart_EX_fe3e_bc	Heart	Exchange of Iron (Fe3+) (from[e] toblood)	Heme metabolism	0.115252	0.0131964	4.59513e-24	1.23207e-20	NA	NA	NA	NA
met_1_arachidonoyl_GPE_20_4n6ASTERISK ~ Brain_FACOAL184	met_1_arachidonoyl_GPE_20_4n6ASTERISK	1-arachidonoyl-GPE (20:4n6)*	Glycerides and phospholipids	Metabolon HD4	Brain_FACOAL184	Brain	Fatty-Acid- Coenzyme A Ligase	Fatty acid metabolism	0.11456	0.0131948	4.62402e-24	1.23884e-20	NA	NA	NA	NA
met_1_dihomo_linolenoyl_GPC_20_3n3_or_6ASTERISK ~ Adipocytes_DESAT18_6	met_1_dihomo_linolenoyl_GPC_20_3n3_or_6ASTERISK	1-dihomo-linolenoyl-GPC (20:3n3 or 6)*	Glycerides and phospholipids	Metabolon HD4	Adipocytes_DESAT18_6	Adipose tissue	DESAT18_6	Fatty acid metabolism	0.115436	0.0131887	4.80044e-24	1.2851e-20	NA	NA	NA	NA
met_1_arachidonoyl_GPE_20_4n6ASTERISK ~ Brain_FAEL205	met_1_arachidonoyl_GPE_20_4n6ASTERISK	1-arachidonoyl-GPE (20:4n6)*	Glycerides and phospholipids	Metabolon HD4	Brain_FAEL205	Brain	Fatty-Acyl Coenzyme A Elongation (N-C20:5CoA)	Fatty acid metabolism	0.114127	0.0131803	4.89608e-24	1.30866e-20	NA	NA	NA	NA
met_1_palmitoyl_2_linoleoyl_GPC_16_0_18_2 ~ Liver_r1520	met_1_palmitoyl_2_linoleoyl_GPC_16_0_18_2	1-palmitoyl-2-linoleoyl-GPC (16:0/18:2)	Glycerides and phospholipids	Metabolon HD4	Liver_r1520	Liver	ATP-Binding Cassette (ABC) Tcdb:3.A.1.211.1	Fatty acid metabolism	0.113884	0.0131782	4.96963e-24	1.32728e-20	NA	NA	NA	NA
met_1_arachidonoyl_GPE_20_4n6ASTERISK ~ Heart_r1254	met_1_arachidonoyl_GPE_20_4n6ASTERISK	1-arachidonoyl-GPE (20:4n6)*	Glycerides and phospholipids	Metabolon HD4	Heart_r1254	Heart	Long-Chain-Fatty-Acid---Coa Ligase	Fatty acid metabolism	-0.114569	0.0131749	5.00061e-24	1.33452e-20	NA	NA	NA	NA
met_1_palmitoyl_2_dihomo_linolenoyl_GPC_16_0_20_3n3_or_6ASTERISK ~ Brain_FAEL184	met_1_palmitoyl_2_dihomo_linolenoyl_GPC_16_0_20_3n3_or_6ASTERISK	1-palmitoyl-2-dihomo-linolenoyl-GPC (16:0/20:3n3 or 6)*	Glycerides and phospholipids	Metabolon HD4	Brain_FAEL184	Brain	Fatty-Acyl Coenzyme A Elongation (N-C20:4CoA)	Fatty acid metabolism	-0.113699	0.0131639	5.32801e-24	1.42078e-20	NA	NA	NA	NA
met_1_stearoyl_2_docosapentaenoyl_GPC_18_0_22_5n3ASTERISK ~ Liver_r2513	met_1_stearoyl_2_docosapentaenoyl_GPC_18_0_22_5n3ASTERISK	1-stearoyl-2-docosapentaenoyl-GPC (18:0/22:5n3)*	Glycerides and phospholipids	Metabolon HD4	Liver_r2513	Liver	Utilized Transport	Fatty acid metabolism	-0.114323	0.0131552	5.44209e-24	1.45007e-20	NA	NA	NA	NA
met_X___24439 ~ Brain_FACOAL184	met_X___24439	X - 24439	Unknown	Metabolon HD4	Brain_FACOAL184	Brain	Fatty-Acid- Coenzyme A Ligase	Fatty acid metabolism	-0.114609	0.0131399	6.34326e-20	1.27609e-16	NA	NA	NA	NA
met_5_methyluridine_ribothymidine ~ Liver_56DTHMt	met_5_methyluridine_ribothymidine	5-methyluridine (ribothymidine)	Nucleotides	Metabolon HD4	Liver_56DTHMt	Liver	Transport of 5, 6-Dihydrothymine, Sodium Symport	Nucleotide metabolism	-0.113853	0.0131369	5.77096e-24	1.53531e-20	NA	NA	NA	NA
met_1_dihomo_linolenoyl_GPE_20_3n3_or_6ASTERISK ~ Adipocytes_TTDCEAc	met_1_dihomo_linolenoyl_GPE_20_3n3_or_6ASTERISK	1-dihomo-linolenoyl-GPE (20:3n3 or 6)*	Glycerides and phospholipids	Metabolon HD4	Adipocytes_TTDCEAc	Adipose tissue	Hydrolysis of Fatty Acyl Coenzyme A (14:1)	Fatty acid metabolism	0.115072	0.0131287	6.5895e-22	1.51322e-18	NA	NA	NA	NA
met_1_oleoyl_2_dihomo_linolenoyl_GPC_18_1_20_3ASTERISK ~ Adipocytes_DESAT18_8	met_1_oleoyl_2_dihomo_linolenoyl_GPC_18_1_20_3ASTERISK	1-oleoyl-2-dihomo-linolenoyl-GPC (18:1/20:3)*	Glycerides and phospholipids	Metabolon HD4	Adipocytes_DESAT18_8	Adipose tissue	DESAT18_8	Fatty acid metabolism	-0.115981	0.0131138	8.64582e-24	2.26495e-20	NA	NA	NA	NA
met_1_eicosapentaenoyl_GPC_20_5ASTERISK ~ Adipocytes_TTDCEAc	met_1_eicosapentaenoyl_GPC_20_5ASTERISK	1-eicosapentaenoyl-GPC (20:5)*	Glycerides and phospholipids	Metabolon HD4	Adipocytes_TTDCEAc	Adipose tissue	Hydrolysis of Fatty Acyl Coenzyme A (14:1)	Fatty acid metabolism	-0.11412	0.0131003	6.71038e-24	1.77147e-20	NA	NA	NA	NA
met_1_palmitoyl_2_meadoyl_GPC_16_0_20_3n9ASTERISK ~ Heart_r1254	met_1_palmitoyl_2_meadoyl_GPC_16_0_20_3n9ASTERISK	1-palmitoyl-2-meadoyl-GPC (16:0/20:3n9)*	Glycerides and phospholipids	Metabolon HD4	Heart_r1254	Heart	Long-Chain-Fatty-Acid---Coa Ligase	Fatty acid metabolism	-0.115001	0.0130957	7.19275e-21	1.5373e-17	NA	NA	NA	NA
met_1_palmitoyl_2_arachidonoyl_GPI_16_0_20_4ASTERISK ~ Liver_r1520	met_1_palmitoyl_2_arachidonoyl_GPI_16_0_20_4ASTERISK	1-palmitoyl-2-arachidonoyl-GPI (16:0/20:4)*	Glycerides and phospholipids	Metabolon HD4	Liver_r1520	Liver	ATP-Binding Cassette (ABC) Tcdb:3.A.1.211.1	Fatty acid metabolism	-0.112952	0.0130921	1.6028e-23	4.11388e-20	NA	NA	NA	NA
met_X___12101 ~ Muscle_RE3626M	met_X___12101	X - 12101	Unknown	Metabolon HD4	Muscle_RE3626M	Skeletal Muscle	Acyl Coenzyme A Oxidase	Fatty acid metabolism	-0.114846	0.0130812	1.3972e-23	3.60779e-20	NA	NA	NA	NA
met_1_1_enyl_stearoyl_2_arachidonoyl_GPC_P_18_0_20_4 ~ Muscle_LNELDCCRNtr	met_1_1_enyl_stearoyl_2_arachidonoyl_GPC_P_18_0_20_4	1-(1-enyl-stearoyl)-2-arachidonoyl-GPC (P-18:0/20:4)	Glycerides and phospholipids	Metabolon HD4	Muscle_LNELDCCRNtr	Skeletal Muscle	Transport of 6Z,9Z-Octadecadienoylcarnitine	Fatty acid metabolism	-0.116501	0.013081	1.13798e-23	2.95404e-20	NA	NA	NA	NA
met_1_oleoyl_2_linoleoyl_GPC_18_1_18_2ASTERISK ~ Heart_DESAT20_1	met_1_oleoyl_2_linoleoyl_GPC_18_1_18_2ASTERISK	1-oleoyl-2-linoleoyl-GPC (18:1/18:2)*	Glycerides and phospholipids	Metabolon HD4	Heart_DESAT20_1	Heart	Fatty Acyl Coenzyme A Desaturase (N-C20:3CoA -> N-C20:4CoA)	Fatty acid metabolism	-0.114703	0.0130631	1.24501e-23	3.22698e-20	NA	NA	NA	NA
met_1_dihomo_linoleoyl_GPC_20_2ASTERISK ~ Heart_STRDNCt	met_1_dihomo_linoleoyl_GPC_20_2ASTERISK	1-dihomo-linoleoyl-GPC (20:2)*	Glycerides and phospholipids	Metabolon HD4	Heart_STRDNCt	Heart	Fatty Acid Transport via Diffusion	Fatty acid metabolism	0.114736	0.0130595	7.98666e-24	2.1003e-20	NA	NA	NA	NA
met_X___21607 ~ Heart_ELAIDCPT1	met_X___21607	X - 21607	Unknown	Metabolon HD4	Heart_ELAIDCPT1	Heart	Carnitine O-Palmitoyltransferase	Fatty acid metabolism	0.115151	0.013048	7.30878e-23	1.80425e-19	NA	NA	NA	NA
met_X___12822 ~ Liver_EX_dhape_bc	met_X___12822	X - 12822	Unknown	Metabolon HD4	Liver_EX_dhape_bc	Liver	EX_dhap(e)_[bc]	Glycolysis/gluconeogenesis	-0.113487	0.0130465	3.20623e-22	7.58671e-19	NA	NA	NA	NA
met_1_dihomo_linoleoyl_GPC_20_2ASTERISK ~ Heart_DESAT20_2	met_1_dihomo_linoleoyl_GPC_20_2ASTERISK	1-dihomo-linoleoyl-GPC (20:2)*	Glycerides and phospholipids	Metabolon HD4	Heart_DESAT20_2	Heart	Fatty Acyl Coenzyme A Desaturase (N-C20:4CoA -> N-C20:5CoA)	Fatty acid metabolism	-0.113242	0.0130288	9.01512e-24	2.35628e-20	NA	NA	NA	NA
met_1_palmityl_2_arachidonoyl_GPC_O_16_0_20_4ASTERISK ~ Muscle_LNELDCCRNtr	met_1_palmityl_2_arachidonoyl_GPC_O_16_0_20_4ASTERISK	1-palmityl-2-arachidonoyl-GPC (O-16:0/20:4)*	Glycerides and phospholipids	Metabolon HD4	Muscle_LNELDCCRNtr	Skeletal Muscle	Transport of 6Z,9Z-Octadecadienoylcarnitine	Fatty acid metabolism	-0.116382	0.013022	9.57048e-24	2.49572e-20	NA	NA	NA	NA
met_docosatrienoate_22_3n3 ~ Muscle_DESAT20_1	met_docosatrienoate_22_3n3	docosatrienoate (22:3n3)	Fatty acids	Metabolon HD4	Muscle_DESAT20_1	Skeletal Muscle	Fatty Acyl Coenzyme A Desaturase (N-C20:3CoA -> N-C20:4CoA)	Fatty acid metabolism	-0.112747	0.0130155	3.26251e-16	4.91884e-13	NA	NA	NA	NA
met_1_palmitoyl_2_arachidonoyl_GPC_16_0_20_4 ~ Heart_RE3106C	met_1_palmitoyl_2_arachidonoyl_GPC_16_0_20_4	1-palmitoyl-2-arachidonoyl-GPC (16:0/20:4)	Glycerides and phospholipids	Metabolon HD4	Heart_RE3106C	Heart	RE3106C	Fatty acid metabolism	0.113458	0.0130089	9.6231e-24	2.50754e-20	NA	NA	NA	NA
met_X___12824 ~ Brain_FAOXC61m	met_X___12824	X - 12824	Unknown	Metabolon HD4	Brain_FAOXC61m	Brain	FAOXC61m	Fatty acid metabolism	0.113154	0.0129977	3.7334e-22	8.80371e-19	NA	NA	NA	NA
met_2_palmitoyl_GPE_16_0ASTERISK ~ Liver_EX_caroe_bc	met_2_palmitoyl_GPE_16_0ASTERISK	2-palmitoyl-GPE (16:0)*	Glycerides and phospholipids	Metabolon HD4	Liver_EX_caroe_bc	Liver	Exchange of Beta-Carotene (from[e] toblood)	Vitamin A metabolism	-0.115823	0.0129974	1.49641e-23	3.85817e-20	NA	NA	NA	NA
met_5alpha_androstan_3alpha_17beta_diol_monosulfate_2 ~ Liver_EX_C02528e_bc	met_5alpha_androstan_3alpha_17beta_diol_monosulfate_2	5alpha-androstan-3alpha 17beta-diol monosulfate (2)	Steroids and Sterols	Metabolon HD4	Liver_EX_C02528e_bc	Liver	Exchange of Chenodeoxycholate (from[e] toblood)	Bile Acid metabolism	-0.115146	0.0129967	3.63393e-14	4.57273e-11	NA	NA	NA	NA
met_2_palmitoyl_GPE_16_0ASTERISK ~ Liver_EX_ocdcae_bc	met_2_palmitoyl_GPE_16_0ASTERISK	2-palmitoyl-GPE (16:0)*	Glycerides and phospholipids	Metabolon HD4	Liver_EX_ocdcae_bc	Liver	Exchange of Octadecanoate (N-C18:0) (from[e] toblood)	Fatty acid metabolism	0.116048	0.0129882	1.55144e-23	3.99102e-20	NA	NA	NA	NA
met_butyrylcarnitine ~ Muscle_FAEL184	met_butyrylcarnitine	butyrylcarnitine	Fatty acids	Metabolon HD4	Muscle_FAEL184	Skeletal Muscle	Fatty-Acyl Coenzyme A Elongation (N-C20:4CoA)	Fatty acid metabolism	-0.112609	0.0129852	2.19775e-23	5.59896e-20	NA	NA	NA	NA
met_X___24438 ~ Heart_TETPENT3t	met_X___24438	X - 24438	Unknown	Metabolon HD4	Heart_TETPENT3t	Heart	Fatty Acid Transport via Diffusion	Fatty acid metabolism	0.113274	0.0129699	1.40074e-21	3.15531e-18	NA	NA	NA	NA
Unsaturation ~ Muscle_ARACHDFATPtc	Unsaturation	Estimated degree of fatty acid unsaturation	Fatty acids	Nightingale Health	Muscle_ARACHDFATPtc	Skeletal Muscle	Arachidonate (N-C18:1) Transport by FATP	Fatty acid metabolism	-0.113846	0.0129627	1.00961e-106	4.0196e-102	-0.131571	0.0173157	<2.225x10-308	<2.225x10-308
met_1_palmitoyl_2_linoleoyl_GPC_16_0_18_2 ~ Muscle_DESAT20_1	met_1_palmitoyl_2_linoleoyl_GPC_16_0_18_2	1-palmitoyl-2-linoleoyl-GPC (16:0/18:2)	Glycerides and phospholipids	Metabolon HD4	Muscle_DESAT20_1	Skeletal Muscle	Fatty Acyl Coenzyme A Desaturase (N-C20:3CoA -> N-C20:4CoA)	Fatty acid metabolism	-0.113035	0.0129558	1.19394e-23	3.09696e-20	NA	NA	NA	NA
met_hexanoylglycine ~ Brain_FAOXC61m	met_hexanoylglycine	hexanoylglycine	Fatty acids	Metabolon HD4	Brain_FAOXC61m	Brain	FAOXC61m	Fatty acid metabolism	0.11235	0.0129502	1.69429e-14	2.19908e-11	NA	NA	NA	NA
met_glycochenodeoxycholate_glucuronide_1 ~ Brain_TCHOLAt	met_glycochenodeoxycholate_glucuronide_1	glycochenodeoxycholate glucuronide (1)	Bile Acids	Metabolon HD4	Brain_TCHOLAt	Brain	Taurocholate Transport via Bicarbonate Antiport	Bile Acid metabolism	-0.114603	0.012931	2.69448e-23	6.79866e-20	NA	NA	NA	NA
met_ferulic_acid_4_sulfate ~ Liver_EX_dtmpe_bc	met_ferulic_acid_4_sulfate	ferulic acid 4-sulfate	Xenobiotics	Metabolon HD4	Liver_EX_dtmpe_bc	Liver	Exchange of dTMP (from[e] toblood)	Nucleotide metabolism	-0.115079	0.0129285	2.45002e-23	6.20012e-20	NA	NA	NA	NA
met_X___23705 ~ Heart_FAOXC183C163m	met_X___23705	X - 23705	Unknown	Metabolon HD4	Heart_FAOXC183C163m	Heart	Fatty Acid Beta Oxidation (C18:3->C16:3), Mitochondrial	Fatty acid metabolism	0.113644	0.012928	3.10233e-22	7.35102e-19	NA	NA	NA	NA
met_1_palmitoleoyl_2_linoleoyl_GPC_16_1_18_2ASTERISK ~ Heart_FACOAL2042	met_1_palmitoleoyl_2_linoleoyl_GPC_16_1_18_2ASTERISK	1-palmitoleoyl-2-linoleoyl-GPC (16:1/18:2)*	Glycerides and phospholipids	Metabolon HD4	Heart_FACOAL2042	Heart	Fatty-Acid- Coenzyme A Ligase	Fatty acid metabolism	-0.112932	0.0129256	1.77224e-23	4.53178e-20	NA	NA	NA	NA
met_ethylmalonate ~ Muscle_ACOAD1fm	met_ethylmalonate	ethylmalonate	Amino Acids	Metabolon HD4	Muscle_ACOAD1fm	Skeletal Muscle	Acyl Coenzyme A Dehydrogenase (Butanoyl Coenzyme A), Mitochondrial	Butanoate metabolism	-0.112423	0.0129237	1.36418e-23	3.52519e-20	NA	NA	NA	NA
met_1_palmitoyl_2_dihomo_linolenoyl_GPE_16_0_20_3ASTERISK ~ Liver_EX_lneldce_bc	met_1_palmitoyl_2_dihomo_linolenoyl_GPE_16_0_20_3ASTERISK	1-palmitoyl-2-dihomo-linolenoyl-GPE (16:0/20:3)*	Glycerides and phospholipids	Metabolon HD4	Liver_EX_lneldce_bc	Liver	Exchange of Linoelaidic Acid (from[e] toblood)	Fatty acid metabolism	0.115337	0.0129206	4.00091e-19	7.55177e-16	NA	NA	NA	NA
met_1_stearoyl_2_arachidonoyl_GPI_18_0_20_4 ~ Liver_r2513	met_1_stearoyl_2_arachidonoyl_GPI_18_0_20_4	1-stearoyl-2-arachidonoyl-GPI (18:0/20:4)	Glycerides and phospholipids	Metabolon HD4	Liver_r2513	Liver	Utilized Transport	Fatty acid metabolism	-0.113562	0.0129165	1.53855e-23	3.96083e-20	NA	NA	NA	NA
met_1_stearoyl_2_docosapentaenoyl_GPC_18_0_22_5n3ASTERISK ~ Muscle_DESAT18_9	met_1_stearoyl_2_docosapentaenoyl_GPC_18_0_22_5n3ASTERISK	1-stearoyl-2-docosapentaenoyl-GPC (18:0/22:5n3)*	Glycerides and phospholipids	Metabolon HD4	Muscle_DESAT18_9	Skeletal Muscle	Fatty Acyl Coenzyme A Desaturase (N-C18:2CoA -> N-C18:3CoA)	Fatty acid metabolism	0.113955	0.0129129	1.41426e-23	3.64909e-20	NA	NA	NA	NA
met_2_arachidonoyl_GPE_20_4ASTERISK ~ Brain_FAEL184	met_2_arachidonoyl_GPE_20_4ASTERISK	2-arachidonoyl-GPE (20:4)*	Glycerides and phospholipids	Metabolon HD4	Brain_FAEL184	Brain	Fatty-Acyl Coenzyme A Elongation (N-C20:4CoA)	Fatty acid metabolism	0.11318	0.0129123	1.78526e-22	4.31683e-19	NA	NA	NA	NA
met_X___24439 ~ Adipocytes_DESAT18_5	met_X___24439	X - 24439	Unknown	Metabolon HD4	Adipocytes_DESAT18_5	Adipose tissue	Stearoyl Coenzyme A Desaturase (N-C18:0CoA -> N-C18:1CoA)	Fatty acid metabolism	-0.113271	0.0129103	1.33381e-19	2.61564e-16	NA	NA	NA	NA
met_X___24438 ~ Liver_EX_lnlncge_bc	met_X___24438	X - 24438	Unknown	Metabolon HD4	Liver_EX_lnlncge_bc	Liver	Exchange of Gamma-Linolenic Acid (from[e] toblood)	Fatty acid metabolism	-0.112195	0.0128789	1.93848e-21	4.32676e-18	NA	NA	NA	NA
met_1_palmitoyl_2_dihomo_linolenoyl_GPC_16_0_20_3n3_or_6ASTERISK ~ Heart_LNLNCACRNt	met_1_palmitoyl_2_dihomo_linolenoyl_GPC_16_0_20_3n3_or_6ASTERISK	1-palmitoyl-2-dihomo-linolenoyl-GPC (16:0/20:3n3 or 6)*	Glycerides and phospholipids	Metabolon HD4	Heart_LNLNCACRNt	Heart	Transport into the Mitochondria (Carnitine)	Fatty acid metabolism	-0.112738	0.0128762	1.65575e-23	4.24341e-20	NA	NA	NA	NA
met_1_oleoyl_2_linoleoyl_GPC_18_1_18_2ASTERISK ~ Brain_FAEL205	met_1_oleoyl_2_linoleoyl_GPC_18_1_18_2ASTERISK	1-oleoyl-2-linoleoyl-GPC (18:1/18:2)*	Glycerides and phospholipids	Metabolon HD4	Brain_FAEL205	Brain	Fatty-Acyl Coenzyme A Elongation (N-C20:5CoA)	Fatty acid metabolism	-0.113603	0.0128759	2.58625e-23	6.53519e-20	NA	NA	NA	NA
met_arachidonate_20_4n6 ~ Adipocytes_EX_CE2510e_bc	met_arachidonate_20_4n6	arachidonate (20:4n6)	Fatty acids	Metabolon HD4	Adipocytes_EX_CE2510e_bc	Adipose tissue	Exchange of 11-Cis-Eicosenoate (from[e] toblood)	Fatty acid metabolism	0.114328	0.0128643	2.0974e-23	5.35125e-20	NA	NA	NA	NA
met_1_1_enyl_stearoyl_2_arachidonoyl_GPE_P_18_0_20_4ASTERISK ~ Brain_FAEL184	met_1_1_enyl_stearoyl_2_arachidonoyl_GPE_P_18_0_20_4ASTERISK	1-(1-enyl-stearoyl)-2-arachidonoyl-GPE (P-18:0/20:4)*	Glycerides and phospholipids	Metabolon HD4	Brain_FAEL184	Brain	Fatty-Acyl Coenzyme A Elongation (N-C20:4CoA)	Fatty acid metabolism	0.112091	0.0128582	2.32314e-23	5.9096e-20	NA	NA	NA	NA
met_1_docosapentaenoyl_GPC_22_5n3ASTERISK ~ Brain_FAEL184	met_1_docosapentaenoyl_GPC_22_5n3ASTERISK	1-docosapentaenoyl-GPC (22:5n3)*	Glycerides and phospholipids	Metabolon HD4	Brain_FAEL184	Brain	Fatty-Acyl Coenzyme A Elongation (N-C20:4CoA)	Fatty acid metabolism	0.112241	0.0128474	1.95401e-23	4.98913e-20	NA	NA	NA	NA
met_2_arachidonoyl_GPC_20_4ASTERISK ~ Adipocytes_DESAT18_4	met_2_arachidonoyl_GPC_20_4ASTERISK	2-arachidonoyl-GPC (20:4)*	Glycerides and phospholipids	Metabolon HD4	Adipocytes_DESAT18_4	Adipose tissue	DESAT18_4	Fatty acid metabolism	0.118375	0.0128388	2.98963e-23	7.51568e-20	NA	NA	NA	NA
met_1_stearoyl_2_docosapentaenoyl_GPC_18_0_22_5n3ASTERISK ~ Liver_EX_lnlncge_bc	met_1_stearoyl_2_docosapentaenoyl_GPC_18_0_22_5n3ASTERISK	1-stearoyl-2-docosapentaenoyl-GPC (18:0/22:5n3)*	Glycerides and phospholipids	Metabolon HD4	Liver_EX_lnlncge_bc	Liver	Exchange of Gamma-Linolenic Acid (from[e] toblood)	Fatty acid metabolism	0.112933	0.0128387	1.89444e-23	4.84064e-20	NA	NA	NA	NA
met_X___12824 ~ Heart_STRDNCCRNt	met_X___12824	X - 12824	Unknown	Metabolon HD4	Heart_STRDNCCRNt	Heart	Transport into the Mitochondria (Carnitine)	Fatty acid metabolism	-0.113173	0.0128338	6.80656e-22	1.55784e-18	NA	NA	NA	NA
met_1_pentadecanoyl_2_linoleoyl_GPC_15_0_18_2ASTERISK ~ Liver_r2513	met_1_pentadecanoyl_2_linoleoyl_GPC_15_0_18_2ASTERISK	1-pentadecanoyl-2-linoleoyl-GPC (15:0/18:2)*	Glycerides and phospholipids	Metabolon HD4	Liver_r2513	Liver	Utilized Transport	Fatty acid metabolism	0.113818	0.0128229	5.97965e-22	1.37687e-18	NA	NA	NA	NA
met_1_arachidonylglycerol_20_4 ~ Heart_DESAT18_10	met_1_arachidonylglycerol_20_4	1-arachidonylglycerol (20:4)	Glycerides and phospholipids	Metabolon HD4	Heart_DESAT18_10	Heart	Fatty Acyl Coenzyme A Desaturase (N-C18:2CoA -> N-C18:3CoA)	Fatty acid metabolism	-0.115718	0.0128172	2.15296e-15	3.02488e-12	NA	NA	NA	NA
met_1_stearoyl_2_arachidonoyl_GPI_18_0_20_4 ~ Brain_FAEL184	met_1_stearoyl_2_arachidonoyl_GPI_18_0_20_4	1-stearoyl-2-arachidonoyl-GPI (18:0/20:4)	Glycerides and phospholipids	Metabolon HD4	Brain_FAEL184	Brain	Fatty-Acyl Coenzyme A Elongation (N-C20:4CoA)	Fatty acid metabolism	0.112749	0.0128047	2.38832e-23	6.06639e-20	NA	NA	NA	NA
met_1_arachidonoyl_GPE_20_4n6ASTERISK ~ Heart_FACOAL184	met_1_arachidonoyl_GPE_20_4n6ASTERISK	1-arachidonoyl-GPE (20:4n6)*	Glycerides and phospholipids	Metabolon HD4	Heart_FACOAL184	Heart	Fatty-Acid- Coenzyme A Ligase	Fatty acid metabolism	0.111348	0.0127925	2.2575e-23	5.74688e-20	NA	NA	NA	NA
met_1_adrenoyl_GPC_22_4ASTERISK ~ Brain_FAEL184	met_1_adrenoyl_GPC_22_4ASTERISK	1-adrenoyl-GPC (22:4)*	Glycerides and phospholipids	Metabolon HD4	Brain_FAEL184	Brain	Fatty-Acyl Coenzyme A Elongation (N-C20:4CoA)	Fatty acid metabolism	0.111505	0.0127816	4.11071e-22	9.65355e-19	NA	NA	NA	NA
met_1_palmitoyl_2_docosahexaenoyl_GPE_16_0_22_6ASTERISK ~ Liver_r0028	met_1_palmitoyl_2_docosahexaenoyl_GPE_16_0_22_6ASTERISK	1-palmitoyl-2-docosahexaenoyl-GPE (16:0/22:6)*	Glycerides and phospholipids	Metabolon HD4	Liver_r0028	Liver	ATP Pyrophosphohydrolase	Nucleotide metabolism	0.113861	0.0127801	2.38679e-23	6.06639e-20	NA	NA	NA	NA
met_arachidonate_20_4n6 ~ Heart_EX_dlnlcge_bc	met_arachidonate_20_4n6	arachidonate (20:4n6)	Fatty acids	Metabolon HD4	Heart_EX_dlnlcge_bc	Heart	Exchange of Dihomo-Gamma-Linolenic Acid (N-6) (from[e] toblood)	Fatty acid metabolism	0.113895	0.0127564	3.20276e-23	8.0279e-20	NA	NA	NA	NA
met_hexanoylglycine ~ Heart_EX_3octdeccrne_bc	met_hexanoylglycine	hexanoylglycine	Fatty acids	Metabolon HD4	Heart_EX_3octdeccrne_bc	Heart	Exchange of 3-Hydroxyoctadecanoyl Carnitine (from[e] toblood)	Fatty acid metabolism	0.116477	0.0127485	2.70783e-14	3.46597e-11	NA	NA	NA	NA
met_1_oleoyl_2_linoleoyl_GPC_18_1_18_2ASTERISK ~ Heart_DESAT18_8	met_1_oleoyl_2_linoleoyl_GPC_18_1_18_2ASTERISK	1-oleoyl-2-linoleoyl-GPC (18:1/18:2)*	Glycerides and phospholipids	Metabolon HD4	Heart_DESAT18_8	Heart	Fatty Acyl Coenzyme A Desaturase (N-C18:1CoA -> N-C18:2CoA)	Fatty acid metabolism	0.113123	0.0127468	4.28279e-23	1.0657e-19	NA	NA	NA	NA
met_succinylcarnitine ~ Heart_HACD9m	met_succinylcarnitine	succinylcarnitine	Carbohydrates	Metabolon HD4	Heart_HACD9m	Heart	3-Hydroxyacyl Coenzyme A Dehydrogenase (2-Methylacetoacetyl Coenzyme A), Mitochondrial	Amino acid and amine metabolism	0.114087	0.0127438	5.12856e-23	1.2743e-19	NA	NA	NA	NA
met_1_docosapentaenoyl_GPC_22_5n3ASTERISK ~ Heart_DESAT18_8	met_1_docosapentaenoyl_GPC_22_5n3ASTERISK	1-docosapentaenoyl-GPC (22:5n3)*	Glycerides and phospholipids	Metabolon HD4	Heart_DESAT18_8	Heart	Fatty Acyl Coenzyme A Desaturase (N-C18:1CoA -> N-C18:2CoA)	Fatty acid metabolism	-0.112118	0.0127398	2.98387e-23	7.51221e-20	NA	NA	NA	NA
met_X___23705 ~ Brain_FACOAL184	met_X___23705	X - 23705	Unknown	Metabolon HD4	Brain_FACOAL184	Brain	Fatty-Acid- Coenzyme A Ligase	Fatty acid metabolism	0.113114	0.0127302	6.44719e-22	1.48253e-18	NA	NA	NA	NA
met_X___23293 ~ Muscle_FAOXC2051843m	met_X___23293	X - 23293	Unknown	Metabolon HD4	Muscle_FAOXC2051843m	Skeletal Muscle	Beta Oxidation of Fatty Acid	Fatty acid metabolism	-0.112947	0.0127301	5.24332e-22	1.21714e-18	NA	NA	NA	NA
met_1_arachidonoyl_GPA_20_4 ~ Brain_FAEL205	met_1_arachidonoyl_GPA_20_4	1-arachidonoyl-GPA (20:4)	Glycerides and phospholipids	Metabolon HD4	Brain_FAEL205	Brain	Fatty-Acyl Coenzyme A Elongation (N-C20:5CoA)	Fatty acid metabolism	0.112469	0.0127295	1.88978e-22	4.5599e-19	NA	NA	NA	NA
met_X___11905 ~ Brain_r2216	met_X___11905	X - 11905	Unknown	Metabolon HD4	Brain_r2216	Brain	Resistance-Nodulation-Cell Division (Rnd) Tcdb:2.A.60.1.14	Fatty acid metabolism	-0.11303	0.0127272	3.17677e-23	7.96857e-20	NA	NA	NA	NA
met_X___24439 ~ Heart_DESAT20_1	met_X___24439	X - 24439	Unknown	Metabolon HD4	Heart_DESAT20_1	Heart	Fatty Acyl Coenzyme A Desaturase (N-C20:3CoA -> N-C20:4CoA)	Fatty acid metabolism	-0.112363	0.0127214	2.45785e-19	4.71459e-16	NA	NA	NA	NA
met_X___12459 ~ Heart_C226CRNt	met_X___12459	X - 12459	Unknown	Metabolon HD4	Heart_C226CRNt	Heart	C226 Transport into the Mitochondria	Fatty acid metabolism	-0.113534	0.0127168	2.18647e-20	4.51802e-17	NA	NA	NA	NA
met_5_methyluridine_ribothymidine ~ BBB_THYMDCSFexp	met_5_methyluridine_ribothymidine	5-methyluridine (ribothymidine)	Nucleotides	Metabolon HD4	BBB_THYMDCSFexp	Brain	Thymd TransportThymd Transport (BBB)	Nucleotide metabolism	-0.109564	0.0127129	3.06975e-23	7.70577e-20	NA	NA	NA	NA
met_X___21607 ~ Liver_ARACHDFATPtc	met_X___21607	X - 21607	Unknown	Metabolon HD4	Liver_ARACHDFATPtc	Liver	Arachidonate (N-C18:1) Transport by FATP	Fatty acid metabolism	-0.112549	0.0127002	2.71771e-22	6.46651e-19	NA	NA	NA	NA
met_1_stearoyl_2_docosapentaenoyl_GPC_18_0_22_5n6ASTERISK ~ Liver_r1520	met_1_stearoyl_2_docosapentaenoyl_GPC_18_0_22_5n6ASTERISK	1-stearoyl-2-docosapentaenoyl-GPC (18:0/22:5n6)*	Glycerides and phospholipids	Metabolon HD4	Liver_r1520	Liver	ATP-Binding Cassette (ABC) Tcdb:3.A.1.211.1	Fatty acid metabolism	-0.111528	0.0126925	3.43653e-23	8.59497e-20	NA	NA	NA	NA
met_1_linoleoyl_2_arachidonoyl_GPC_18_2_20_4n6ASTERISK ~ Heart_DESAT20_1	met_1_linoleoyl_2_arachidonoyl_GPC_18_2_20_4n6ASTERISK	1-linoleoyl-2-arachidonoyl-GPC (18:2/20:4n6)*	Glycerides and phospholipids	Metabolon HD4	Heart_DESAT20_1	Heart	Fatty Acyl Coenzyme A Desaturase (N-C20:3CoA -> N-C20:4CoA)	Fatty acid metabolism	0.112389	0.0126907	1.04271e-22	2.55379e-19	NA	NA	NA	NA
met_2_arachidonoyl_GPC_20_4ASTERISK ~ Brain_HMR_2558	met_2_arachidonoyl_GPC_20_4ASTERISK	2-arachidonoyl-GPC (20:4)*	Glycerides and phospholipids	Metabolon HD4	Brain_HMR_2558	Brain	HMR_2558	Fatty acid metabolism	0.111757	0.0126876	5.397e-23	1.34003e-19	NA	NA	NA	NA
met_1_palmitoyl_2_linolenoyl_GPC_16_0_18_3ASTERISK ~ Heart_DESAT18_10	met_1_palmitoyl_2_linolenoyl_GPC_16_0_18_3ASTERISK	1-palmitoyl-2-linolenoyl-GPC (16:0/18:3)*	Glycerides and phospholipids	Metabolon HD4	Heart_DESAT18_10	Heart	Fatty Acyl Coenzyme A Desaturase (N-C18:2CoA -> N-C18:3CoA)	Fatty acid metabolism	0.112058	0.012668	8.40919e-23	2.07141e-19	NA	NA	NA	NA
met_1_dihomo_linoleoyl_GPC_20_2ASTERISK ~ Heart_DESAT18_8	met_1_dihomo_linoleoyl_GPC_20_2ASTERISK	1-dihomo-linoleoyl-GPC (20:2)*	Glycerides and phospholipids	Metabolon HD4	Heart_DESAT18_8	Heart	Fatty Acyl Coenzyme A Desaturase (N-C18:1CoA -> N-C18:2CoA)	Fatty acid metabolism	0.112069	0.0126592	3.86801e-23	9.65296e-20	NA	NA	NA	NA
met_1_linoleoyl_2_arachidonoyl_GPC_18_2_20_4n6ASTERISK ~ Heart_DESAT20_2	met_1_linoleoyl_2_arachidonoyl_GPC_18_2_20_4n6ASTERISK	1-linoleoyl-2-arachidonoyl-GPC (18:2/20:4n6)*	Glycerides and phospholipids	Metabolon HD4	Heart_DESAT20_2	Heart	Fatty Acyl Coenzyme A Desaturase (N-C20:4CoA -> N-C20:5CoA)	Fatty acid metabolism	0.111634	0.0126487	1.22583e-22	2.9852e-19	NA	NA	NA	NA
met_1_palmitoyl_2_linolenoyl_GPC_16_0_18_3ASTERISK ~ Heart_r1254	met_1_palmitoyl_2_linolenoyl_GPC_16_0_18_3ASTERISK	1-palmitoyl-2-linolenoyl-GPC (16:0/18:3)*	Glycerides and phospholipids	Metabolon HD4	Heart_r1254	Heart	Long-Chain-Fatty-Acid---Coa Ligase	Fatty acid metabolism	0.112259	0.0126285	9.80202e-23	2.40931e-19	NA	NA	NA	NA
met_X___12459 ~ Heart_STRDNCCRNt	met_X___12459	X - 12459	Unknown	Metabolon HD4	Heart_STRDNCCRNt	Heart	Transport into the Mitochondria (Carnitine)	Fatty acid metabolism	-0.111825	0.0126245	2.99976e-20	6.13614e-17	NA	NA	NA	NA
met_X___24439 ~ Muscle_FAOXC183806m	met_X___24439	X - 24439	Unknown	Metabolon HD4	Muscle_FAOXC183806m	Skeletal Muscle	Beta Oxidation of Fatty Acid	Fatty acid metabolism	0.112314	0.0126242	3.36564e-19	6.39145e-16	NA	NA	NA	NA
met_1_palmitoyl_2_dihomo_linolenoyl_GPE_16_0_20_3ASTERISK ~ Liver_EX_pail_hse_bc	met_1_palmitoyl_2_dihomo_linolenoyl_GPE_16_0_20_3ASTERISK	1-palmitoyl-2-dihomo-linolenoyl-GPE (16:0/20:3)*	Glycerides and phospholipids	Metabolon HD4	Liver_EX_pail_hse_bc	Liver	Exchange of 1-Phosphatidyl-1D-Myo-Inositol (from[e] toblood)	Glycerides and phospholipids metabolism	-0.114224	0.012608	1.07068e-18	1.95309e-15	NA	NA	NA	NA
met_1_oleoyl_2_dihomo_linolenoyl_GPC_18_1_20_3ASTERISK ~ Brain_FAEL205	met_1_oleoyl_2_dihomo_linolenoyl_GPC_18_1_20_3ASTERISK	1-oleoyl-2-dihomo-linolenoyl-GPC (18:1/20:3)*	Glycerides and phospholipids	Metabolon HD4	Brain_FAEL205	Brain	Fatty-Acyl Coenzyme A Elongation (N-C20:5CoA)	Fatty acid metabolism	-0.11189	0.0126074	6.28965e-23	1.55828e-19	NA	NA	NA	NA
met_X___21607 ~ Heart_r0655	met_X___21607	X - 21607	Unknown	Metabolon HD4	Heart_r0655	Heart	3-Methylbutanoyl Coenzyme A: (Acceptor) 2, 3-Oxidoreductase Valine, Leucine And Isoleucine Degradation	Amino acid and amine metabolism	-0.1121	0.0126029	3.9229e-22	9.23149e-19	NA	NA	NA	NA
met_X___21607 ~ Heart_FAOXC226	met_X___21607	X - 21607	Unknown	Metabolon HD4	Heart_FAOXC226	Heart	Beta Oxidation of Long Chain Fatty Acid	Fatty acid metabolism	0.113149	0.0125941	4.05639e-22	9.53907e-19	NA	NA	NA	NA
met_1_palmitoyl_2_linolenoyl_GPC_16_0_18_3ASTERISK ~ Heart_STRDNCt	met_1_palmitoyl_2_linolenoyl_GPC_16_0_18_3ASTERISK	1-palmitoyl-2-linolenoyl-GPC (16:0/18:3)*	Glycerides and phospholipids	Metabolon HD4	Heart_STRDNCt	Heart	Fatty Acid Transport via Diffusion	Fatty acid metabolism	0.112736	0.012591	1.13349e-22	2.77016e-19	NA	NA	NA	NA
met_hexanoylglycine ~ Heart_C226CRNt	met_hexanoylglycine	hexanoylglycine	Fatty acids	Metabolon HD4	Heart_C226CRNt	Heart	C226 Transport into the Mitochondria	Fatty acid metabolism	-0.11468	0.0125608	4.18947e-14	5.2219e-11	NA	NA	NA	NA
met_1_arachidonoyl_GPA_20_4 ~ Muscle_DESAT18_9	met_1_arachidonoyl_GPA_20_4	1-arachidonoyl-GPA (20:4)	Glycerides and phospholipids	Metabolon HD4	Muscle_DESAT18_9	Skeletal Muscle	Fatty Acyl Coenzyme A Desaturase (N-C18:2CoA -> N-C18:3CoA)	Fatty acid metabolism	0.112861	0.012557	3.6367e-22	8.58751e-19	NA	NA	NA	NA
met_1_palmitoyl_2_arachidonoyl_GPC_16_0_20_4 ~ Adipocytes_DESAT18_4	met_1_palmitoyl_2_arachidonoyl_GPC_16_0_20_4	1-palmitoyl-2-arachidonoyl-GPC (16:0/20:4)	Glycerides and phospholipids	Metabolon HD4	Adipocytes_DESAT18_4	Adipose tissue	DESAT18_4	Fatty acid metabolism	0.116278	0.0125474	5.93266e-23	1.4709e-19	NA	NA	NA	NA
met_X___12459 ~ Muscle_FAOXC226205m	met_X___12459	X - 12459	Unknown	Metabolon HD4	Muscle_FAOXC226205m	Skeletal Muscle	Beta Oxidation of Long Chain Fatty Acid	Fatty acid metabolism	-0.113379	0.0125225	4.25434e-20	8.62953e-17	NA	NA	NA	NA
met_X___12459 ~ Heart_EX_3octdeccrne_bc	met_X___12459	X - 12459	Unknown	Metabolon HD4	Heart_EX_3octdeccrne_bc	Heart	Exchange of 3-Hydroxyoctadecanoyl Carnitine (from[e] toblood)	Fatty acid metabolism	0.112414	0.0125222	4.25955e-20	8.63499e-17	NA	NA	NA	NA
met_X___12824 ~ Heart_C180CPT1	met_X___12824	X - 12824	Unknown	Metabolon HD4	Heart_C180CPT1	Heart	Production of Stearoylcarnitine	Fatty acid metabolism	-0.11278	0.0125212	2.14018e-21	4.76145e-18	NA	NA	NA	NA
met_1_arachidonoyl_GPA_20_4 ~ Heart_DESAT18_10	met_1_arachidonoyl_GPA_20_4	1-arachidonoyl-GPA (20:4)	Glycerides and phospholipids	Metabolon HD4	Heart_DESAT18_10	Heart	Fatty Acyl Coenzyme A Desaturase (N-C18:2CoA -> N-C18:3CoA)	Fatty acid metabolism	-0.112229	0.0125211	4.16774e-22	9.78077e-19	NA	NA	NA	NA
met_1_arachidonoyl_GPC_20_4n6ASTERISK ~ Heart_DESAT24_1	met_1_arachidonoyl_GPC_20_4n6ASTERISK	1-arachidonoyl-GPC (20:4n6)*	Glycerides and phospholipids	Metabolon HD4	Heart_DESAT24_1	Heart	Fatty Acyl Coenzyme A Desaturase (N-C24:5CoA -> N-C24:6CoA)	Fatty acid metabolism	-0.111999	0.0125116	6.83122e-23	1.68879e-19	NA	NA	NA	NA
met_1_palmityl_2_arachidonoyl_GPC_O_16_0_20_4ASTERISK ~ Heart_EX_dlnlcge_bc	met_1_palmityl_2_arachidonoyl_GPC_O_16_0_20_4ASTERISK	1-palmityl-2-arachidonoyl-GPC (O-16:0/20:4)*	Glycerides and phospholipids	Metabolon HD4	Heart_EX_dlnlcge_bc	Heart	Exchange of Dihomo-Gamma-Linolenic Acid (N-6) (from[e] toblood)	Fatty acid metabolism	0.112557	0.0125002	7.47196e-23	1.8432e-19	NA	NA	NA	NA
met_2_linoleoyl_GPE_18_2ASTERISK ~ Liver_FAEL183	met_2_linoleoyl_GPE_18_2ASTERISK	2-linoleoyl-GPE (18:2)*	Glycerides and phospholipids	Metabolon HD4	Liver_FAEL183	Liver	Fatty-Acyl Coenzyme A Elongation (N-C18:3CoA)	Fatty acid metabolism	-0.111439	0.0124883	1.63533e-22	3.9571e-19	NA	NA	NA	NA
met_1_oleoyl_2_linoleoyl_GPC_18_1_18_2ASTERISK ~ Heart_DESAT20_2	met_1_oleoyl_2_linoleoyl_GPC_18_1_18_2ASTERISK	1-oleoyl-2-linoleoyl-GPC (18:1/18:2)*	Glycerides and phospholipids	Metabolon HD4	Heart_DESAT20_2	Heart	Fatty Acyl Coenzyme A Desaturase (N-C20:4CoA -> N-C20:5CoA)	Fatty acid metabolism	-0.111619	0.0124816	1.20666e-22	2.94113e-19	NA	NA	NA	NA
met_1_linoleoyl_2_arachidonoyl_GPC_18_2_20_4n6ASTERISK ~ Heart_FACOAL2042	met_1_linoleoyl_2_arachidonoyl_GPC_18_2_20_4n6ASTERISK	1-linoleoyl-2-arachidonoyl-GPC (18:2/20:4n6)*	Glycerides and phospholipids	Metabolon HD4	Heart_FACOAL2042	Heart	Fatty-Acid- Coenzyme A Ligase	Fatty acid metabolism	0.110692	0.012481	2.3398e-22	5.59063e-19	NA	NA	NA	NA
met_X___23293 ~ Heart_FAOXC226C225m	met_X___23293	X - 23293	Unknown	Metabolon HD4	Heart_FAOXC226C225m	Heart	Fatty Acid Beta Oxidation (C22:6->C22:5), Mitochondrial	Fatty acid metabolism	0.111826	0.012444	1.51751e-21	3.40713e-18	NA	NA	NA	NA
met_2_arachidonoyl_GPC_20_4ASTERISK ~ Heart_FAOXC165C164m	met_2_arachidonoyl_GPC_20_4ASTERISK	2-arachidonoyl-GPC (20:4)*	Glycerides and phospholipids	Metabolon HD4	Heart_FAOXC165C164m	Heart	Fatty Acid Beta Oxidation (C16:5->C16:4), Mitochondrial	Fatty acid metabolism	-0.110419	0.0124433	1.40105e-22	3.40462e-19	NA	NA	NA	NA
met_1_palmitoyl_2_docosahexaenoyl_GPE_16_0_22_6ASTERISK ~ Liver_PSHSABCtc	met_1_palmitoyl_2_docosahexaenoyl_GPE_16_0_22_6ASTERISK	1-palmitoyl-2-docosahexaenoyl-GPE (16:0/22:6)*	Glycerides and phospholipids	Metabolon HD4	Liver_PSHSABCtc	Liver	Phosphatidylserine Transport by ABCa1	Glycerides and phospholipids metabolism	-0.113619	0.0124314	9.43117e-23	2.31982e-19	NA	NA	NA	NA
met_1_palmitoyl_2_linolenoyl_GPC_16_0_18_3ASTERISK ~ Heart_DESAT20_2	met_1_palmitoyl_2_linolenoyl_GPC_16_0_18_3ASTERISK	1-palmitoyl-2-linolenoyl-GPC (16:0/18:3)*	Glycerides and phospholipids	Metabolon HD4	Heart_DESAT20_2	Heart	Fatty Acyl Coenzyme A Desaturase (N-C20:4CoA -> N-C20:5CoA)	Fatty acid metabolism	-0.110719	0.0124204	2.19594e-22	5.26527e-19	NA	NA	NA	NA
L_HDL_TG ~ Liver_FACOAL181i	L_HDL_TG	Triglycerides in large HDL	Lipoprotein particles and their constituents	Nightingale Health	Liver_FACOAL181i	Liver	C181 Fatty Acid Activation	Fatty acid metabolism	-0.11136	0.0124025	3.41191e-101	1.26981e-96	-0.1451	0.0209339	<2.225x10-308	<2.225x10-308
HDL_CE_pct_C ~ Liver_LPS	HDL_CE_pct_C	Esterified cholesterol to total cholesterol ratio in HDL	Lipoprotein particles and their constituents	Nightingale Health	Liver_LPS	Liver	Lipase	Glycerides and phospholipids metabolism	0.111349	0.0124089	9.57336e-101	3.41445e-96	0.133321	0.0177034	<2.225x10-308	<2.225x10-308
met_1_stearoyl_2_arachidonoyl_GPI_18_0_20_4 ~ Heart_LNELDCt	met_1_stearoyl_2_arachidonoyl_GPI_18_0_20_4	1-stearoyl-2-arachidonoyl-GPI (18:0/20:4)	Glycerides and phospholipids	Metabolon HD4	Heart_LNELDCt	Heart	Fatty Acid Transport via Diffusion	Fatty acid metabolism	0.111006	0.0124012	1.16761e-22	2.84949e-19	NA	NA	NA	NA
met_1_palmitoyl_2_docosahexaenoyl_GPE_16_0_22_6ASTERISK ~ Liver_FAS180COA	met_1_palmitoyl_2_docosahexaenoyl_GPE_16_0_22_6ASTERISK	1-palmitoyl-2-docosahexaenoyl-GPE (16:0/22:6)*	Glycerides and phospholipids	Metabolon HD4	Liver_FAS180COA	Liver	FAS180COA	Fatty acid metabolism	0.11144	0.012393	1.09739e-22	2.68577e-19	NA	NA	NA	NA
met_X___12101 ~ Muscle_ACOAD10m	met_X___12101	X - 12101	Unknown	Metabolon HD4	Muscle_ACOAD10m	Skeletal Muscle	Acyl Coenzyme A Dehydrogenase (2-Methylbutanoyl Coenzyme A), Mitochondrial	Amino acid and amine metabolism	0.112034	0.0123848	2.10047e-22	5.05049e-19	NA	NA	NA	NA
met_succinylcarnitine ~ Heart_EX_pcrne_bc	met_succinylcarnitine	succinylcarnitine	Carbohydrates	Metabolon HD4	Heart_EX_pcrne_bc	Heart	Exchange of O-Propanoylcarnitine (from[e] toblood)	Fatty acid metabolism	0.112704	0.0123803	2.1103e-22	5.07057e-19	NA	NA	NA	NA
met_1_palmitoyl_2_meadoyl_GPC_16_0_20_3n9ASTERISK ~ Heart_FAOXC204184m	met_1_palmitoyl_2_meadoyl_GPC_16_0_20_3n9ASTERISK	1-palmitoyl-2-meadoyl-GPC (16:0/20:3n9)*	Glycerides and phospholipids	Metabolon HD4	Heart_FAOXC204184m	Heart	Beta Oxidation Fatty Acid	Fatty acid metabolism	-0.112874	0.0123761	8.38196e-20	1.67149e-16	NA	NA	NA	NA
met_1_stearoyl_2_linoleoyl_GPI_18_0_18_2 ~ Heart_DESAT20_1	met_1_stearoyl_2_linoleoyl_GPI_18_0_18_2	1-stearoyl-2-linoleoyl-GPI (18:0/18:2)	Glycerides and phospholipids	Metabolon HD4	Heart_DESAT20_1	Heart	Fatty Acyl Coenzyme A Desaturase (N-C20:3CoA -> N-C20:4CoA)	Fatty acid metabolism	-0.111436	0.0123666	1.27226e-22	3.09607e-19	NA	NA	NA	NA
met_1_arachidonoyl_GPA_20_4 ~ Liver_r1181	met_1_arachidonoyl_GPA_20_4	1-arachidonoyl-GPA (20:4)	Glycerides and phospholipids	Metabolon HD4	Liver_r1181	Liver	Sterol Esterase	Fatty acid metabolism	-0.112075	0.0123455	8.11507e-22	1.84991e-18	NA	NA	NA	NA
met_1_palmitoyl_2_dihomo_linolenoyl_GPE_16_0_20_3ASTERISK ~ Brain_FAEL205	met_1_palmitoyl_2_dihomo_linolenoyl_GPE_16_0_20_3ASTERISK	1-palmitoyl-2-dihomo-linolenoyl-GPE (16:0/20:3)*	Glycerides and phospholipids	Metabolon HD4	Brain_FAEL205	Brain	Fatty-Acyl Coenzyme A Elongation (N-C20:5CoA)	Fatty acid metabolism	-0.110559	0.0123451	2.44974e-18	4.33701e-15	NA	NA	NA	NA
met_5_methyluridine_ribothymidine ~ Liver_56DTHMtd	met_5_methyluridine_ribothymidine	5-methyluridine (ribothymidine)	Nucleotides	Metabolon HD4	Liver_56DTHMtd	Liver	Transport of 5, 6-Dihydrothymine, Diffusion	Nucleotide metabolism	0.110909	0.0123422	1.32386e-22	3.21935e-19	NA	NA	NA	NA
met_1_arachidonoyl_GPA_20_4 ~ Liver_EX_lnlncge_bc	met_1_arachidonoyl_GPA_20_4	1-arachidonoyl-GPA (20:4)	Glycerides and phospholipids	Metabolon HD4	Liver_EX_lnlncge_bc	Liver	Exchange of Gamma-Linolenic Acid (from[e] toblood)	Fatty acid metabolism	0.111282	0.0123359	8.41681e-22	1.91487e-18	NA	NA	NA	NA
met_X___23705 ~ Heart_EX_dlnlcge_bc	met_X___23705	X - 23705	Unknown	Metabolon HD4	Heart_EX_dlnlcge_bc	Heart	Exchange of Dihomo-Gamma-Linolenic Acid (N-6) (from[e] toblood)	Fatty acid metabolism	0.111603	0.0123355	2.77579e-21	6.12382e-18	NA	NA	NA	NA
met_hexanoylglycine ~ Muscle_r0655	met_hexanoylglycine	hexanoylglycine	Fatty acids	Metabolon HD4	Muscle_r0655	Skeletal Muscle	3-Methylbutanoyl Coenzyme A: (Acceptor) 2, 3-Oxidoreductase Valine, Leucine And Isoleucine Degradation	Amino acid and amine metabolism	-0.113759	0.012333	7.1155e-14	8.64861e-11	NA	NA	NA	NA
met_X___23705 ~ Muscle_LNELDCCRNtr	met_X___23705	X - 23705	Unknown	Metabolon HD4	Muscle_LNELDCCRNtr	Skeletal Muscle	Transport of 6Z,9Z-Octadecadienoylcarnitine	Fatty acid metabolism	-0.113704	0.0123139	3.0067e-21	6.62044e-18	NA	NA	NA	NA
met_X___24438 ~ Adipocytes_DESAT18_3	met_X___24438	X - 24438	Unknown	Metabolon HD4	Adipocytes_DESAT18_3	Adipose tissue	DESAT18_3	Fatty acid metabolism	0.109391	0.0122848	1.61753e-20	3.38115e-17	NA	NA	NA	NA
met_1_dihomo_linolenoyl_GPE_20_3n3_or_6ASTERISK ~ Liver_r1181	met_1_dihomo_linolenoyl_GPE_20_3n3_or_6ASTERISK	1-dihomo-linolenoyl-GPE (20:3n3 or 6)*	Glycerides and phospholipids	Metabolon HD4	Liver_r1181	Liver	Sterol Esterase	Fatty acid metabolism	0.111825	0.0122513	1.53082e-20	3.20579e-17	NA	NA	NA	NA
met_1_stearoyl_2_linoleoyl_GPI_18_0_18_2 ~ Muscle_DESAT24_1	met_1_stearoyl_2_linoleoyl_GPI_18_0_18_2	1-stearoyl-2-linoleoyl-GPI (18:0/18:2)	Glycerides and phospholipids	Metabolon HD4	Muscle_DESAT24_1	Skeletal Muscle	DESAT24_1	Fatty acid metabolism	0.110488	0.0122438	2.06347e-22	4.9685e-19	NA	NA	NA	NA
met_2_arachidonoyl_GPE_20_4ASTERISK ~ Heart_DESAT20_2	met_2_arachidonoyl_GPE_20_4ASTERISK	2-arachidonoyl-GPE (20:4)*	Glycerides and phospholipids	Metabolon HD4	Heart_DESAT20_2	Heart	Fatty Acyl Coenzyme A Desaturase (N-C20:4CoA -> N-C20:5CoA)	Fatty acid metabolism	0.109921	0.0122313	2.28809e-21	5.06746e-18	NA	NA	NA	NA
met_pregnen_diol_disulfateASTERISK ~ Liver_EX_C02528e_bc	met_pregnen_diol_disulfateASTERISK	pregnen-diol disulfate*	Steroids and Sterols	Metabolon HD4	Liver_EX_C02528e_bc	Liver	Exchange of Chenodeoxycholate (from[e] toblood)	Bile Acid metabolism	0.111524	0.0122233	2.11512e-22	5.07859e-19	NA	NA	NA	NA
met_X___12822 ~ Liver_EX_pepe_bc	met_X___12822	X - 12822	Unknown	Metabolon HD4	Liver_EX_pepe_bc	Liver	Exchange of Phosphoenolpyruvate (from[e] toblood)	Glycolysis/gluconeogenesis	-0.110272	0.0122155	6.72491e-21	1.44362e-17	NA	NA	NA	NA
met_X___21607 ~ Muscle_FAOXC80	met_X___21607	X - 21607	Unknown	Metabolon HD4	Muscle_FAOXC80	Skeletal Muscle	Beta Oxidation of Med/Long Chain Fatty Acid	Fatty acid metabolism	-0.111087	0.0122115	1.71906e-21	3.84957e-18	NA	NA	NA	NA
met_1_dihomo_linolenoyl_GPC_20_3n3_or_6ASTERISK ~ Heart_DESAT18_8	met_1_dihomo_linolenoyl_GPC_20_3n3_or_6ASTERISK	1-dihomo-linolenoyl-GPC (20:3n3 or 6)*	Glycerides and phospholipids	Metabolon HD4	Heart_DESAT18_8	Heart	Fatty Acyl Coenzyme A Desaturase (N-C18:1CoA -> N-C18:2CoA)	Fatty acid metabolism	0.109762	0.0122079	2.28951e-22	5.47465e-19	NA	NA	NA	NA
met_1_palmitoyl_2_meadoyl_GPC_16_0_20_3n9ASTERISK ~ Adipocytes_TTDCEAc	met_1_palmitoyl_2_meadoyl_GPC_16_0_20_3n9ASTERISK	1-palmitoyl-2-meadoyl-GPC (16:0/20:3n9)*	Glycerides and phospholipids	Metabolon HD4	Adipocytes_TTDCEAc	Adipose tissue	Hydrolysis of Fatty Acyl Coenzyme A (14:1)	Fatty acid metabolism	-0.111526	0.0122001	1.52812e-19	2.97961e-16	NA	NA	NA	NA
met_X___24438 ~ Heart_LNELDCCPT2	met_X___24438	X - 24438	Unknown	Metabolon HD4	Heart_LNELDCCPT2	Heart	Carnitine Transferase	Fatty acid metabolism	0.109234	0.0121981	2.2044e-20	4.55232e-17	NA	NA	NA	NA
met_X___24439 ~ Adipocytes_DESAT18_7	met_X___24439	X - 24439	Unknown	Metabolon HD4	Adipocytes_DESAT18_7	Adipose tissue	Fatty Acyl Coenzyme A Desaturase (N-C18:1CoA -> N-C18:2CoA)	Fatty acid metabolism	-0.108783	0.0121958	1.34639e-18	2.43527e-15	NA	NA	NA	NA
met_1_palmitoyl_2_linolenoyl_GPC_16_0_18_3ASTERISK ~ Brain_FAEL205	met_1_palmitoyl_2_linolenoyl_GPC_16_0_18_3ASTERISK	1-palmitoyl-2-linolenoyl-GPC (16:0/18:3)*	Glycerides and phospholipids	Metabolon HD4	Brain_FAEL205	Brain	Fatty-Acyl Coenzyme A Elongation (N-C20:5CoA)	Fatty acid metabolism	-0.109938	0.0121942	5.27849e-22	1.22448e-18	NA	NA	NA	NA
met_X___23705 ~ Heart_LNLNCACRNt	met_X___23705	X - 23705	Unknown	Metabolon HD4	Heart_LNLNCACRNt	Heart	Transport into the Mitochondria (Carnitine)	Fatty acid metabolism	0.11067	0.0121896	4.7615e-21	1.03446e-17	NA	NA	NA	NA
met_X___12101 ~ Heart_FAOXC18480m	met_X___12101	X - 12101	Unknown	Metabolon HD4	Heart_FAOXC18480m	Heart	Beta Oxidation of Fatty Acid	Fatty acid metabolism	0.109413	0.0121884	4.50993e-22	1.05477e-18	NA	NA	NA	NA
met_2_arachidonoyl_GPC_20_4ASTERISK ~ Heart_STRDNCCRNt	met_2_arachidonoyl_GPC_20_4ASTERISK	2-arachidonoyl-GPC (20:4)*	Glycerides and phospholipids	Metabolon HD4	Heart_STRDNCCRNt	Heart	Transport into the Mitochondria (Carnitine)	Fatty acid metabolism	0.109695	0.0121835	3.86483e-22	9.10108e-19	NA	NA	NA	NA
met_3_methylglutarylcarnitine_2 ~ Liver_ILETAm	met_3_methylglutarylcarnitine_2	3-methylglutarylcarnitine (2)	Amino Acids	Metabolon HD4	Liver_ILETAm	Liver	Isoleucine Transaminase, Mitochondrial	Amino acid and amine metabolism	0.111455	0.0121812	1.33222e-20	2.80533e-17	NA	NA	NA	NA
met_arachidonate_20_4n6 ~ Heart_EX_fe3e_bc	met_arachidonate_20_4n6	arachidonate (20:4n6)	Fatty acids	Metabolon HD4	Heart_EX_fe3e_bc	Heart	Exchange of Iron (Fe3+) (from[e] toblood)	Heme metabolism	0.111282	0.0121811	3.06471e-22	7.27193e-19	NA	NA	NA	NA
met_X___14658 ~ Liver_EX_gcdca3se_bc	met_X___14658	X - 14658	Unknown	Metabolon HD4	Liver_EX_gcdca3se_bc	Liver	EX_gcdca3s(e) (from[e] toblood)	Bile Acid metabolism	0.110229	0.0121798	5.83547e-21	1.2598e-17	NA	NA	NA	NA
met_succinylcarnitine ~ Brain_CRNrtx	met_succinylcarnitine	succinylcarnitine	Carbohydrates	Metabolon HD4	Brain_CRNrtx	Brain	Reversible Transport of L-Carnitine in Peroxisome	Fatty acid metabolism	0.110854	0.0121732	4.725e-22	1.10055e-18	NA	NA	NA	NA
met_1_stearoyl_2_docosapentaenoyl_GPC_18_0_22_5n3ASTERISK ~ Adipocytes_DESAT18_6	met_1_stearoyl_2_docosapentaenoyl_GPC_18_0_22_5n3ASTERISK	1-stearoyl-2-docosapentaenoyl-GPC (18:0/22:5n3)*	Glycerides and phospholipids	Metabolon HD4	Adipocytes_DESAT18_6	Adipose tissue	DESAT18_6	Fatty acid metabolism	-0.111235	0.0121722	2.61977e-22	6.23781e-19	NA	NA	NA	NA
Unsaturation ~ Heart_FAOXC183C163m	Unsaturation	Estimated degree of fatty acid unsaturation	Fatty acids	Nightingale Health	Heart_FAOXC183C163m	Heart	Fatty Acid Beta Oxidation (C18:3->C16:3), Mitochondrial	Fatty acid metabolism	0.110024	0.012089	1.2861e-99	4.44804e-95	0.128584	0.0165402	<2.225x10-308	<2.225x10-308
met_1_palmitoyl_2_meadoyl_GPC_16_0_20_3n9ASTERISK ~ Adipocytes_EX_CE2510e_bc	met_1_palmitoyl_2_meadoyl_GPC_16_0_20_3n9ASTERISK	1-palmitoyl-2-meadoyl-GPC (16:0/20:3n9)*	Glycerides and phospholipids	Metabolon HD4	Adipocytes_EX_CE2510e_bc	Adipose tissue	Exchange of 11-Cis-Eicosenoate (from[e] toblood)	Fatty acid metabolism	0.112711	0.01216	1.7524e-19	3.3995e-16	NA	NA	NA	NA
met_2_aminobutyrate ~ Muscle_r0839	met_2_aminobutyrate	2-aminobutyrate	Amino Acids	Metabolon HD4	Muscle_r0839	Skeletal Muscle	Postulated Transport Reaction	Nucleotide metabolism	-0.109029	0.0121472	3.56527e-22	8.42463e-19	NA	NA	NA	NA
met_1_palmitoyl_2_arachidonoyl_GPC_16_0_20_4 ~ Muscle_EX_lnlncae_bc	met_1_palmitoyl_2_arachidonoyl_GPC_16_0_20_4	1-palmitoyl-2-arachidonoyl-GPC (16:0/20:4)	Glycerides and phospholipids	Metabolon HD4	Muscle_EX_lnlncae_bc	Skeletal Muscle	Exchange of Alpha-Linolenic Acid (from[e] toblood)	Fatty acid metabolism	0.110072	0.012147	2.87466e-22	6.83046e-19	NA	NA	NA	NA
met_1_palmitoyl_2_dihomo_linolenoyl_GPE_16_0_20_3ASTERISK ~ Liver_PCHOLP_hs	met_1_palmitoyl_2_dihomo_linolenoyl_GPE_16_0_20_3ASTERISK	1-palmitoyl-2-dihomo-linolenoyl-GPE (16:0/20:3)*	Glycerides and phospholipids	Metabolon HD4	Liver_PCHOLP_hs	Liver	Choline Phosphatase	Glycerides and phospholipids metabolism	-0.110581	0.0121458	4.58897e-18	7.9476e-15	NA	NA	NA	NA
met_1_stearoyl_2_linoleoyl_GPI_18_0_18_2 ~ Brain_FAEL184	met_1_stearoyl_2_linoleoyl_GPI_18_0_18_2	1-stearoyl-2-linoleoyl-GPI (18:0/18:2)	Glycerides and phospholipids	Metabolon HD4	Brain_FAEL184	Brain	Fatty-Acyl Coenzyme A Elongation (N-C20:4CoA)	Fatty acid metabolism	-0.110017	0.0121445	3.04996e-22	7.24196e-19	NA	NA	NA	NA
met_1_arachidonoyl_GPA_20_4 ~ Heart_STRDNCt	met_1_arachidonoyl_GPA_20_4	1-arachidonoyl-GPA (20:4)	Glycerides and phospholipids	Metabolon HD4	Heart_STRDNCt	Heart	Fatty Acid Transport via Diffusion	Fatty acid metabolism	-0.111176	0.0121426	1.75255e-21	3.91943e-18	NA	NA	NA	NA
met_X___24439 ~ Adipocytes_DESAT18_4	met_X___24439	X - 24439	Unknown	Metabolon HD4	Adipocytes_DESAT18_4	Adipose tissue	DESAT18_4	Fatty acid metabolism	-0.110095	0.0121335	1.64742e-18	2.96254e-15	NA	NA	NA	NA
met_1_1_enyl_stearoyl_2_arachidonoyl_GPC_P_18_0_20_4 ~ Muscle_RE0583C	met_1_1_enyl_stearoyl_2_arachidonoyl_GPC_P_18_0_20_4	1-(1-enyl-stearoyl)-2-arachidonoyl-GPC (P-18:0/20:4)	Glycerides and phospholipids	Metabolon HD4	Muscle_RE0583C	Skeletal Muscle	RE0583C	Fatty acid metabolism	-0.111175	0.0121285	4.70383e-22	1.09637e-18	NA	NA	NA	NA
met_succinylcarnitine ~ Muscle_r0995	met_succinylcarnitine	succinylcarnitine	Carbohydrates	Metabolon HD4	Muscle_r0995	Skeletal Muscle	Mitochondrial Carrier (Mc) Tcdb:2.A.29.8.3	Fatty acid metabolism	0.110434	0.0121205	5.80218e-22	1.33961e-18	NA	NA	NA	NA
met_imidazole_lactate ~ Heart_EHGLAT2m	met_imidazole_lactate	imidazole lactate	Amino Acids	Metabolon HD4	Heart_EHGLAT2m	Heart	L-Erythro-4-Hydroxyglutamate:2-Oxoglutarate Aminotransferase 2, Mitochondrial	Amino acid and amine metabolism	-0.110725	0.0121109	4.5651e-22	1.06694e-18	NA	NA	NA	NA
met_X___12688 ~ Heart_EX_im4ace_bc	met_X___12688	X - 12688	Unknown	Metabolon HD4	Heart_EX_im4ace_bc	Heart	Exchange of Imidazol-4-Ylacetate (from[e] toblood)	Amino acid and amine metabolism	-0.109736	0.0121067	4.20576e-22	9.84301e-19	NA	NA	NA	NA
met_X___23293 ~ Heart_STRDNCCRNt	met_X___23293	X - 23293	Unknown	Metabolon HD4	Heart_STRDNCCRNt	Heart	Transport into the Mitochondria (Carnitine)	Fatty acid metabolism	-0.109983	0.0121058	5.33077e-21	1.15448e-17	NA	NA	NA	NA
L_HDL_TG ~ Liver_RETFAt2	L_HDL_TG	Triglycerides in large HDL	Lipoprotein particles and their constituents	Nightingale Health	Liver_RETFAt2	Liver	Fatty Acid Retinol Efflux (11-Cis)	Vitamin A metabolism	-0.110254	0.0121657	2.75292e-99	9.42587e-95	-0.140671	0.0196826	<2.225x10-308	<2.225x10-308
met_1_linoleoyl_2_arachidonoyl_GPC_18_2_20_4n6ASTERISK ~ Muscle_DESAT18_9	met_1_linoleoyl_2_arachidonoyl_GPC_18_2_20_4n6ASTERISK	1-linoleoyl-2-arachidonoyl-GPC (18:2/20:4n6)*	Glycerides and phospholipids	Metabolon HD4	Muscle_DESAT18_9	Skeletal Muscle	Fatty Acyl Coenzyme A Desaturase (N-C18:2CoA -> N-C18:3CoA)	Fatty acid metabolism	0.110328	0.0120875	1.06536e-21	2.40616e-18	NA	NA	NA	NA
met_1_stearoyl_2_arachidonoyl_GPI_18_0_20_4 ~ Heart_DESAT18_10	met_1_stearoyl_2_arachidonoyl_GPI_18_0_20_4	1-stearoyl-2-arachidonoyl-GPI (18:0/20:4)	Glycerides and phospholipids	Metabolon HD4	Heart_DESAT18_10	Heart	Fatty Acyl Coenzyme A Desaturase (N-C18:2CoA -> N-C18:3CoA)	Fatty acid metabolism	-0.109717	0.0120824	4.09225e-22	9.61679e-19	NA	NA	NA	NA
met_1_palmitoleoyl_2_linoleoyl_GPC_16_1_18_2ASTERISK ~ Muscle_DESAT20_1	met_1_palmitoleoyl_2_linoleoyl_GPC_16_1_18_2ASTERISK	1-palmitoleoyl-2-linoleoyl-GPC (16:1/18:2)*	Glycerides and phospholipids	Metabolon HD4	Muscle_DESAT20_1	Skeletal Muscle	Fatty Acyl Coenzyme A Desaturase (N-C20:3CoA -> N-C20:4CoA)	Fatty acid metabolism	-0.109235	0.0120791	4.89249e-22	1.13802e-18	NA	NA	NA	NA
met_1_arachidonoyl_GPE_20_4n6ASTERISK ~ Heart_LNLNCACRNt	met_1_arachidonoyl_GPE_20_4n6ASTERISK	1-arachidonoyl-GPE (20:4n6)*	Glycerides and phospholipids	Metabolon HD4	Heart_LNLNCACRNt	Heart	Transport into the Mitochondria (Carnitine)	Fatty acid metabolism	0.109306	0.0120787	3.76259e-22	8.86644e-19	NA	NA	NA	NA
met_X___12459 ~ Heart_FAOXC226	met_X___12459	X - 12459	Unknown	Metabolon HD4	Heart_FAOXC226	Heart	Beta Oxidation of Long Chain Fatty Acid	Fatty acid metabolism	0.111206	0.0120731	1.9842e-19	3.8318e-16	NA	NA	NA	NA
met_X___12824 ~ Brain_HMR_3426	met_X___12824	X - 12824	Unknown	Metabolon HD4	Brain_HMR_3426	Brain	Enoyl Coenzyme A Hydratase	Fatty acid metabolism	-0.11061	0.012067	1.13035e-20	2.38758e-17	NA	NA	NA	NA
met_1_2_dipalmitoyl_GPC_16_0_16_0 ~ Liver_FAEL183	met_1_2_dipalmitoyl_GPC_16_0_16_0	1 2-dipalmitoyl-GPC (16:0/16:0)	Glycerides and phospholipids	Metabolon HD4	Liver_FAEL183	Liver	Fatty-Acyl Coenzyme A Elongation (N-C18:3CoA)	Fatty acid metabolism	0.108934	0.0120607	4.19116e-22	9.82226e-19	NA	NA	NA	NA
met_glycochenodeoxycholate_glucuronide_1 ~ Brain_LEUKTRA4t	met_glycochenodeoxycholate_glucuronide_1	glycochenodeoxycholate glucuronide (1)	Bile Acids	Metabolon HD4	Brain_LEUKTRA4t	Brain	Transport of Leukotriene A4	Fatty acid metabolism	-0.109513	0.0120466	8.37474e-22	1.90656e-18	NA	NA	NA	NA
met_1_palmityl_2_arachidonoyl_GPC_O_16_0_20_4ASTERISK ~ Brain_DESAT18_10	met_1_palmityl_2_arachidonoyl_GPC_O_16_0_20_4ASTERISK	1-palmityl-2-arachidonoyl-GPC (O-16:0/20:4)*	Glycerides and phospholipids	Metabolon HD4	Brain_DESAT18_10	Brain	Fatty Acyl Coenzyme A Desaturase (N-C18:2CoA -> N-C18:3CoA)	Fatty acid metabolism	0.109513	0.0120343	4.67954e-22	1.0922e-18	NA	NA	NA	NA
met_1_palmitoyl_2_dihomo_linolenoyl_GPE_16_0_20_3ASTERISK ~ Liver_LPCHOLt	met_1_palmitoyl_2_dihomo_linolenoyl_GPE_16_0_20_3ASTERISK	1-palmitoyl-2-dihomo-linolenoyl-GPE (16:0/20:3)*	Glycerides and phospholipids	Metabolon HD4	Liver_LPCHOLt	Liver	Lysophosphatidylcholine Transport	Glycerides and phospholipids metabolism	0.109472	0.0120301	6.60642e-18	1.12762e-14	NA	NA	NA	NA
met_2_stearoyl_GPE_18_0ASTERISK ~ Liver_EX_ocdcae_bc	met_2_stearoyl_GPE_18_0ASTERISK	2-stearoyl-GPE (18:0)*	Glycerides and phospholipids	Metabolon HD4	Liver_EX_ocdcae_bc	Liver	Exchange of Octadecanoate (N-C18:0) (from[e] toblood)	Fatty acid metabolism	0.111707	0.012017	6.75767e-22	1.54952e-18	NA	NA	NA	NA
met_orotate ~ Muscle_EX_bilirube_bc	met_orotate	orotate	Nucleotides	Metabolon HD4	Muscle_EX_bilirube_bc	Skeletal Muscle	Exchange of Bilirubin (from[e] toblood)	Heme metabolism	-0.109166	0.0120088	5.10997e-22	1.1878e-18	NA	NA	NA	NA
met_1_dihomo_linoleoyl_GPC_20_2ASTERISK ~ Heart_DESAT18_10	met_1_dihomo_linoleoyl_GPC_20_2ASTERISK	1-dihomo-linoleoyl-GPC (20:2)*	Glycerides and phospholipids	Metabolon HD4	Heart_DESAT18_10	Heart	Fatty Acyl Coenzyme A Desaturase (N-C18:2CoA -> N-C18:3CoA)	Fatty acid metabolism	0.10896	0.0119983	5.22939e-22	1.21473e-18	NA	NA	NA	NA
met_1_oleoyl_2_linoleoyl_GPE_18_1_18_2ASTERISK ~ Liver_LPS	met_1_oleoyl_2_linoleoyl_GPE_18_1_18_2ASTERISK	1-oleoyl-2-linoleoyl-GPE (18:1/18:2)*	Glycerides and phospholipids	Metabolon HD4	Liver_LPS	Liver	Lipase	Glycerides and phospholipids metabolism	-0.111069	0.0119913	3.05908e-19	5.82544e-16	NA	NA	NA	NA
met_1_oleoyl_2_linoleoyl_GPC_18_1_18_2ASTERISK ~ Brain_FACOAL184	met_1_oleoyl_2_linoleoyl_GPC_18_1_18_2ASTERISK	1-oleoyl-2-linoleoyl-GPC (18:1/18:2)*	Glycerides and phospholipids	Metabolon HD4	Brain_FACOAL184	Brain	Fatty-Acid- Coenzyme A Ligase	Fatty acid metabolism	-0.109954	0.0119882	8.2859e-22	1.88759e-18	NA	NA	NA	NA
met_1_stearoyl_2_linoleoyl_GPI_18_0_18_2 ~ Heart_FACOAL2042	met_1_stearoyl_2_linoleoyl_GPI_18_0_18_2	1-stearoyl-2-linoleoyl-GPI (18:0/18:2)	Glycerides and phospholipids	Metabolon HD4	Heart_FACOAL2042	Heart	Fatty-Acid- Coenzyme A Ligase	Fatty acid metabolism	-0.109112	0.0119876	5.65691e-22	1.30871e-18	NA	NA	NA	NA
met_1_palmityl_2_arachidonoyl_GPC_O_16_0_20_4ASTERISK ~ Muscle_RE0583C	met_1_palmityl_2_arachidonoyl_GPC_O_16_0_20_4ASTERISK	1-palmityl-2-arachidonoyl-GPC (O-16:0/20:4)*	Glycerides and phospholipids	Metabolon HD4	Muscle_RE0583C	Skeletal Muscle	RE0583C	Fatty acid metabolism	-0.110393	0.0119863	5.65146e-22	1.30834e-18	NA	NA	NA	NA
met_1_palmitoyl_2_dihomo_linolenoyl_GPE_16_0_20_3ASTERISK ~ Adipocytes_DESAT18_6	met_1_palmitoyl_2_dihomo_linolenoyl_GPE_16_0_20_3ASTERISK	1-palmitoyl-2-dihomo-linolenoyl-GPE (16:0/20:3)*	Glycerides and phospholipids	Metabolon HD4	Adipocytes_DESAT18_6	Adipose tissue	DESAT18_6	Fatty acid metabolism	0.110819	0.0119853	7.60749e-18	1.29526e-14	NA	NA	NA	NA
met_X___12824 ~ Brain_ACOAD1fm	met_X___12824	X - 12824	Unknown	Metabolon HD4	Brain_ACOAD1fm	Brain	Acyl Coenzyme A Dehydrogenase (Butanoyl Coenzyme A), Mitochondrial	Butanoate metabolism	0.108697	0.0119624	1.65865e-20	3.45657e-17	NA	NA	NA	NA
met_homoarginine ~ Muscle_EX_gudace_bc	met_homoarginine	homoarginine	Amino Acids	Metabolon HD4	Muscle_EX_gudace_bc	Skeletal Muscle	Exchange of Guanidinoacetic Acid (from[e] toblood)	Amino acid and amine metabolism	0.109356	0.0119622	5.91951e-22	1.36394e-18	NA	NA	NA	NA
met_arachidonate_20_4n6 ~ Heart_FAOXC165C164m	met_arachidonate_20_4n6	arachidonate (20:4n6)	Fatty acids	Metabolon HD4	Heart_FAOXC165C164m	Heart	Fatty Acid Beta Oxidation (C16:5->C16:4), Mitochondrial	Fatty acid metabolism	-0.108269	0.0119588	7.3319e-22	1.67696e-18	NA	NA	NA	NA
met_X___12822 ~ Liver_PYDXK	met_X___12822	X - 12822	Unknown	Metabolon HD4	Liver_PYDXK	Liver	Pyridoxal Kinase	Vitamin B6 metabolism	0.109185	0.0119523	1.76318e-20	3.66993e-17	NA	NA	NA	NA
met_1_arachidonoyl_GPE_20_4n6ASTERISK ~ Heart_FAOXC183C163m	met_1_arachidonoyl_GPE_20_4n6ASTERISK	1-arachidonoyl-GPE (20:4n6)*	Glycerides and phospholipids	Metabolon HD4	Heart_FAOXC183C163m	Heart	Fatty Acid Beta Oxidation (C18:3->C16:3), Mitochondrial	Fatty acid metabolism	0.108323	0.0119417	6.45807e-22	1.48403e-18	NA	NA	NA	NA
met_X___12739 ~ Muscle_RE3626M	met_X___12739	X - 12739	Unknown	Metabolon HD4	Muscle_RE3626M	Skeletal Muscle	Acyl Coenzyme A Oxidase	Fatty acid metabolism	-0.109615	0.0119324	3.95332e-20	8.02846e-17	NA	NA	NA	NA
met_X___12101 ~ Muscle_r0655	met_X___12101	X - 12101	Unknown	Metabolon HD4	Muscle_r0655	Skeletal Muscle	3-Methylbutanoyl Coenzyme A: (Acceptor) 2, 3-Oxidoreductase Valine, Leucine And Isoleucine Degradation	Amino acid and amine metabolism	0.108134	0.0119216	1.2738e-21	2.87504e-18	NA	NA	NA	NA
met_2_stearoyl_GPE_18_0ASTERISK ~ Liver_RETFAt2	met_2_stearoyl_GPE_18_0ASTERISK	2-stearoyl-GPE (18:0)*	Glycerides and phospholipids	Metabolon HD4	Liver_RETFAt2	Liver	Fatty Acid Retinol Efflux (11-Cis)	Vitamin A metabolism	-0.109824	0.0119165	1.00111e-21	2.26554e-18	NA	NA	NA	NA
met_X___24438 ~ Brain_FACOAL184	met_X___24438	X - 24438	Unknown	Metabolon HD4	Brain_FACOAL184	Brain	Fatty-Acid- Coenzyme A Ligase	Fatty acid metabolism	-0.108008	0.011909	6.18806e-20	1.2456e-16	NA	NA	NA	NA
met_1_palmitoyl_2_docosahexaenoyl_GPE_16_0_22_6ASTERISK ~ Liver_DESAT18_3	met_1_palmitoyl_2_docosahexaenoyl_GPE_16_0_22_6ASTERISK	1-palmitoyl-2-docosahexaenoyl-GPE (16:0/22:6)*	Glycerides and phospholipids	Metabolon HD4	Liver_DESAT18_3	Liver	Stearoyl Coenzyme A Desaturase (N-C18:0CoA -> N-C18:1CoA)	Fatty acid metabolism	0.107243	0.0118906	7.94552e-22	1.81488e-18	NA	NA	NA	NA
met_X___24439 ~ Heart_HMR_2886	met_X___24439	X - 24439	Unknown	Metabolon HD4	Heart_HMR_2886	Heart	Carnitine O-Acetyltransferase	Fatty acid metabolism	0.109116	0.0118792	3.7507e-18	6.53548e-15	NA	NA	NA	NA
met_2_arachidonoyl_GPC_20_4ASTERISK ~ Adipocytes_DESAT18_7	met_2_arachidonoyl_GPC_20_4ASTERISK	2-arachidonoyl-GPC (20:4)*	Glycerides and phospholipids	Metabolon HD4	Adipocytes_DESAT18_7	Adipose tissue	Fatty Acyl Coenzyme A Desaturase (N-C18:1CoA -> N-C18:2CoA)	Fatty acid metabolism	0.113144	0.0118675	1.32741e-21	2.99209e-18	NA	NA	NA	NA
met_X___12824 ~ Muscle_FAOXC12C12OHm	met_X___12824	X - 12824	Unknown	Metabolon HD4	Muscle_FAOXC12C12OHm	Skeletal Muscle	Fatty Acid Beta Oxidation (C12->Ohc12), Mitochondrial	Fatty acid metabolism	-0.111234	0.0118613	2.40243e-20	4.95232e-17	NA	NA	NA	NA
met_1_arachidonoyl_GPE_20_4n6ASTERISK ~ Adipocytes_DESAT18_6	met_1_arachidonoyl_GPE_20_4n6ASTERISK	1-arachidonoyl-GPE (20:4n6)*	Glycerides and phospholipids	Metabolon HD4	Adipocytes_DESAT18_6	Adipose tissue	DESAT18_6	Fatty acid metabolism	-0.109705	0.011861	8.87528e-22	2.01649e-18	NA	NA	NA	NA
met_1_palmitoyl_2_dihomo_linolenoyl_GPC_16_0_20_3n3_or_6ASTERISK ~ Heart_r1254	met_1_palmitoyl_2_dihomo_linolenoyl_GPC_16_0_20_3n3_or_6ASTERISK	1-palmitoyl-2-dihomo-linolenoyl-GPC (16:0/20:3n3 or 6)*	Glycerides and phospholipids	Metabolon HD4	Heart_r1254	Heart	Long-Chain-Fatty-Acid---Coa Ligase	Fatty acid metabolism	0.108564	0.0118578	9.15311e-22	2.07754e-18	NA	NA	NA	NA
met_1_palmitoyl_2_arachidonoyl_GPC_16_0_20_4 ~ Heart_DESAT24_1	met_1_palmitoyl_2_arachidonoyl_GPC_16_0_20_4	1-palmitoyl-2-arachidonoyl-GPC (16:0/20:4)	Glycerides and phospholipids	Metabolon HD4	Heart_DESAT24_1	Heart	Fatty Acyl Coenzyme A Desaturase (N-C24:5CoA -> N-C24:6CoA)	Fatty acid metabolism	-0.10908	0.0118504	9.25538e-22	2.09867e-18	NA	NA	NA	NA
met_1_dihomo_linolenoyl_GPE_20_3n3_or_6ASTERISK ~ Muscle_DESAT18_9	met_1_dihomo_linolenoyl_GPE_20_3n3_or_6ASTERISK	1-dihomo-linolenoyl-GPE (20:3n3 or 6)*	Glycerides and phospholipids	Metabolon HD4	Muscle_DESAT18_9	Skeletal Muscle	Fatty Acyl Coenzyme A Desaturase (N-C18:2CoA -> N-C18:3CoA)	Fatty acid metabolism	-0.109388	0.0118481	6.4964e-20	1.30613e-16	NA	NA	NA	NA
met_1_dihomo_linoleoyl_GPC_20_2ASTERISK ~ Heart_FAOXC183C163m	met_1_dihomo_linoleoyl_GPC_20_2ASTERISK	1-dihomo-linoleoyl-GPC (20:2)*	Glycerides and phospholipids	Metabolon HD4	Heart_FAOXC183C163m	Heart	Fatty Acid Beta Oxidation (C18:3->C16:3), Mitochondrial	Fatty acid metabolism	-0.107853	0.0118262	1.03026e-21	2.32995e-18	NA	NA	NA	NA
met_1_adrenoyl_GPC_22_4ASTERISK ~ Liver_r1520	met_1_adrenoyl_GPC_22_4ASTERISK	1-adrenoyl-GPC (22:4)*	Glycerides and phospholipids	Metabolon HD4	Liver_r1520	Liver	ATP-Binding Cassette (ABC) Tcdb:3.A.1.211.1	Fatty acid metabolism	-0.106958	0.0118228	1.45352e-20	3.0551e-17	NA	NA	NA	NA
met_N1_methyladenosine ~ Brain_ADA	met_N1_methyladenosine	N1-methyladenosine	Nucleotides	Metabolon HD4	Brain_ADA	Brain	Adenosine Deaminase	Nucleotide metabolism	-0.108597	0.0118056	1.2751e-21	2.87608e-18	NA	NA	NA	NA
met_glycochenodeoxycholate_glucuronide_1 ~ Brain_TCHOLAt2	met_glycochenodeoxycholate_glucuronide_1	glycochenodeoxycholate glucuronide (1)	Bile Acids	Metabolon HD4	Brain_TCHOLAt2	Brain	Taurocholate Transport via Sodium Symport	Bile Acid metabolism	-0.108717	0.0118007	2.17758e-21	4.8321e-18	NA	NA	NA	NA
met_X___23705 ~ Muscle_FAOXC183806m	met_X___23705	X - 23705	Unknown	Metabolon HD4	Muscle_FAOXC183806m	Skeletal Muscle	Beta Oxidation of Fatty Acid	Fatty acid metabolism	-0.108721	0.0117997	2.01358e-20	4.16831e-17	NA	NA	NA	NA
met_1_arachidonoyl_GPA_20_4 ~ Heart_LNELDCt	met_1_arachidonoyl_GPA_20_4	1-arachidonoyl-GPA (20:4)	Glycerides and phospholipids	Metabolon HD4	Heart_LNELDCt	Heart	Fatty Acid Transport via Diffusion	Fatty acid metabolism	0.108795	0.0117861	6.77924e-21	1.45346e-17	NA	NA	NA	NA
M_LDL_TG ~ Liver_LPS	M_LDL_TG	Triglycerides in medium LDL	Lipoprotein particles and their constituents	Nightingale Health	Liver_LPS	Liver	Lipase	Glycerides and phospholipids metabolism	-0.108547	0.0117782	2.15787e-97	7.24357e-93	-0.0963748	0.00924943	1.83072e-235	1.69342e-234
met_docosatrienoate_22_3n3 ~ Heart_FAOXC204184m	met_docosatrienoate_22_3n3	docosatrienoate (22:3n3)	Fatty acids	Metabolon HD4	Heart_FAOXC204184m	Heart	Beta Oxidation Fatty Acid	Fatty acid metabolism	0.110001	0.0117781	8.29057e-15	1.10625e-11	NA	NA	NA	NA
met_2_arachidonoyl_GPC_20_4ASTERISK ~ Heart_TETPENT3t	met_2_arachidonoyl_GPC_20_4ASTERISK	2-arachidonoyl-GPC (20:4)*	Glycerides and phospholipids	Metabolon HD4	Heart_TETPENT3t	Heart	Fatty Acid Transport via Diffusion	Fatty acid metabolism	-0.108489	0.0117594	2.02484e-21	4.50778e-18	NA	NA	NA	NA
met_1_adrenoyl_GPC_22_4ASTERISK ~ Liver_r2513	met_1_adrenoyl_GPC_22_4ASTERISK	1-adrenoyl-GPC (22:4)*	Glycerides and phospholipids	Metabolon HD4	Liver_r2513	Liver	Utilized Transport	Fatty acid metabolism	-0.107307	0.0117481	1.91891e-20	3.98197e-17	NA	NA	NA	NA
met_2_arachidonoyl_GPC_20_4ASTERISK ~ Adipocytes_EX_lneldccrne_bc	met_2_arachidonoyl_GPC_20_4ASTERISK	2-arachidonoyl-GPC (20:4)*	Glycerides and phospholipids	Metabolon HD4	Adipocytes_EX_lneldccrne_bc	Adipose tissue	Exchange of 6Z,9Z-Octadecadienoylcarnitine (from[e] toblood)	Fatty acid metabolism	-0.110209	0.0117431	2.15767e-21	4.79414e-18	NA	NA	NA	NA
met_1_stearoyl_2_docosapentaenoyl_GPC_18_0_22_5n3ASTERISK ~ Muscle_ARACHDFATPtc	met_1_stearoyl_2_docosapentaenoyl_GPC_18_0_22_5n3ASTERISK	1-stearoyl-2-docosapentaenoyl-GPC (18:0/22:5n3)*	Glycerides and phospholipids	Metabolon HD4	Muscle_ARACHDFATPtc	Skeletal Muscle	Arachidonate (N-C18:1) Transport by FATP	Fatty acid metabolism	-0.107586	0.0117387	1.44557e-21	3.25201e-18	NA	NA	NA	NA
met_1_stearoyl_2_docosapentaenoyl_GPC_18_0_22_5n3ASTERISK ~ Heart_FACOAL184	met_1_stearoyl_2_docosapentaenoyl_GPC_18_0_22_5n3ASTERISK	1-stearoyl-2-docosapentaenoyl-GPC (18:0/22:5n3)*	Glycerides and phospholipids	Metabolon HD4	Heart_FACOAL184	Heart	Fatty-Acid- Coenzyme A Ligase	Fatty acid metabolism	0.106749	0.0117364	1.45871e-21	3.27942e-18	NA	NA	NA	NA
met_1_oleoyl_2_linoleoyl_GPC_18_1_18_2ASTERISK ~ Liver_r1181	met_1_oleoyl_2_linoleoyl_GPC_18_1_18_2ASTERISK	1-oleoyl-2-linoleoyl-GPC (18:1/18:2)*	Glycerides and phospholipids	Metabolon HD4	Liver_r1181	Liver	Sterol Esterase	Fatty acid metabolism	0.109464	0.011732	2.254e-21	4.99844e-18	NA	NA	NA	NA
met_1_adrenoyl_GPC_22_4ASTERISK ~ Heart_LNELDCt	met_1_adrenoyl_GPC_22_4ASTERISK	1-adrenoyl-GPC (22:4)*	Glycerides and phospholipids	Metabolon HD4	Heart_LNELDCt	Heart	Fatty Acid Transport via Diffusion	Fatty acid metabolism	0.106801	0.0117289	2.06076e-20	4.2634e-17	NA	NA	NA	NA
met_1_palmitoyl_2_arachidonoyl_GPI_16_0_20_4ASTERISK ~ Muscle_DESAT20_1	met_1_palmitoyl_2_arachidonoyl_GPI_16_0_20_4ASTERISK	1-palmitoyl-2-arachidonoyl-GPI (16:0/20:4)*	Glycerides and phospholipids	Metabolon HD4	Muscle_DESAT20_1	Skeletal Muscle	Fatty Acyl Coenzyme A Desaturase (N-C20:3CoA -> N-C20:4CoA)	Fatty acid metabolism	0.107248	0.011721	3.26442e-21	7.16488e-18	NA	NA	NA	NA
met_1_palmitoyl_2_meadoyl_GPC_16_0_20_3n9ASTERISK ~ Adipocytes_DESAT18_6	met_1_palmitoyl_2_meadoyl_GPC_16_0_20_3n9ASTERISK	1-palmitoyl-2-meadoyl-GPC (16:0/20:3n9)*	Glycerides and phospholipids	Metabolon HD4	Adipocytes_DESAT18_6	Adipose tissue	DESAT18_6	Fatty acid metabolism	-0.111006	0.0117142	8.02033e-19	1.4772e-15	NA	NA	NA	NA
met_imidazole_lactate ~ Muscle_ASPTA	met_imidazole_lactate	imidazole lactate	Amino Acids	Metabolon HD4	Muscle_ASPTA	Skeletal Muscle	Aspartate Transaminase	Amino acid and amine metabolism	0.108138	0.0117126	2.17098e-21	4.82058e-18	NA	NA	NA	NA
met_1_palmitoyl_2_dihomo_linolenoyl_GPC_16_0_20_3n3_or_6ASTERISK ~ Heart_STRDNCt	met_1_palmitoyl_2_dihomo_linolenoyl_GPC_16_0_20_3n3_or_6ASTERISK	1-palmitoyl-2-dihomo-linolenoyl-GPC (16:0/20:3n3 or 6)*	Glycerides and phospholipids	Metabolon HD4	Heart_STRDNCt	Heart	Fatty Acid Transport via Diffusion	Fatty acid metabolism	0.108444	0.0117007	1.69964e-21	3.81105e-18	NA	NA	NA	NA
met_1_oleoyl_2_linoleoyl_GPE_18_1_18_2ASTERISK ~ Brain_FAEL184	met_1_oleoyl_2_linoleoyl_GPE_18_1_18_2ASTERISK	1-oleoyl-2-linoleoyl-GPE (18:1/18:2)*	Glycerides and phospholipids	Metabolon HD4	Brain_FAEL184	Brain	Fatty-Acyl Coenzyme A Elongation (N-C20:4CoA)	Fatty acid metabolism	-0.107466	0.011689	8.58569e-19	1.57794e-15	NA	NA	NA	NA
met_butyrylcarnitine ~ Muscle_C204CRNt	met_butyrylcarnitine	butyrylcarnitine	Fatty acids	Metabolon HD4	Muscle_C204CRNt	Skeletal Muscle	Arachidonic Acid Transport into the Mitochondria	Fatty acid metabolism	0.108659	0.0116843	3.4439e-21	7.54431e-18	NA	NA	NA	NA
met_glycochenodeoxycholate_sulfate ~ Liver_GCA3St	met_glycochenodeoxycholate_sulfate	glycochenodeoxycholate sulfate	Bile Acids	Metabolon HD4	Liver_GCA3St	Liver	Glycocholic acid 3-sulfate transport via bicarbonate countertransport	Bile Acid metabolism	-0.106497	0.0116808	5.6471e-21	1.22144e-17	NA	NA	NA	NA
met_1_palmitoyl_2_docosahexaenoyl_GPE_16_0_22_6ASTERISK ~ Liver_r0570	met_1_palmitoyl_2_docosahexaenoyl_GPE_16_0_22_6ASTERISK	1-palmitoyl-2-docosahexaenoyl-GPE (16:0/22:6)*	Glycerides and phospholipids	Metabolon HD4	Liver_r0570	Liver	2-Deoxy-D-Ribose 1-Phosphate 1, 5-Phosphomutase Ec:5.4.2.7	Pentose phosphate pathway	-0.10874	0.0116762	1.84919e-21	4.13015e-18	NA	NA	NA	NA
met_X___12459 ~ Brain_FAOXC8C6m	met_X___12459	X - 12459	Unknown	Metabolon HD4	Brain_FAOXC8C6m	Brain	Fatty Acid Beta Oxidation (C8->C6), Mitochondrial	Fatty acid metabolism	0.10798	0.011674	7.79031e-19	1.43638e-15	NA	NA	NA	NA
met_1_palmitoleoyl_2_linoleoyl_GPC_16_1_18_2ASTERISK ~ Liver_r1520	met_1_palmitoleoyl_2_linoleoyl_GPC_16_1_18_2ASTERISK	1-palmitoleoyl-2-linoleoyl-GPC (16:1/18:2)*	Glycerides and phospholipids	Metabolon HD4	Liver_r1520	Liver	ATP-Binding Cassette (ABC) Tcdb:3.A.1.211.1	Fatty acid metabolism	0.107235	0.0116667	2.46352e-21	5.44542e-18	NA	NA	NA	NA
met_1_palmitoyl_2_dihomo_linolenoyl_GPE_16_0_20_3ASTERISK ~ Heart_DESAT20_1	met_1_palmitoyl_2_dihomo_linolenoyl_GPE_16_0_20_3ASTERISK	1-palmitoyl-2-dihomo-linolenoyl-GPE (16:0/20:3)*	Glycerides and phospholipids	Metabolon HD4	Heart_DESAT20_1	Heart	Fatty Acyl Coenzyme A Desaturase (N-C20:3CoA -> N-C20:4CoA)	Fatty acid metabolism	-0.107659	0.0116485	2.19681e-17	3.62145e-14	NA	NA	NA	NA
met_X___12739 ~ Heart_FAOXC18480m	met_X___12739	X - 12739	Unknown	Metabolon HD4	Heart_FAOXC18480m	Heart	Beta Oxidation of Fatty Acid	Fatty acid metabolism	0.107094	0.0116434	1.11934e-19	2.20515e-16	NA	NA	NA	NA
met_X___12824 ~ Liver_EX_glyc3pe_bc	met_X___12824	X - 12824	Unknown	Metabolon HD4	Liver_EX_glyc3pe_bc	Liver	Exchange of Glycerophosphoric Acid (from[e] toblood)	Glycerides and phospholipids metabolism	-0.107251	0.0116429	5.34736e-20	1.07955e-16	NA	NA	NA	NA
Unsaturation ~ Heart_r1254	Unsaturation	Estimated degree of fatty acid unsaturation	Fatty acids	Nightingale Health	Heart_r1254	Heart	Long-Chain-Fatty-Acid---Coa Ligase	Fatty acid metabolism	-0.107921	0.0116374	6.02689e-96	1.94677e-91	-0.134961	0.0182322	<2.225x10-308	<2.225x10-308
met_1_docosapentaenoyl_GPC_22_5n3ASTERISK ~ Heart_DESAT20_1	met_1_docosapentaenoyl_GPC_22_5n3ASTERISK	1-docosapentaenoyl-GPC (22:5n3)*	Glycerides and phospholipids	Metabolon HD4	Heart_DESAT20_1	Heart	Fatty Acyl Coenzyme A Desaturase (N-C20:3CoA -> N-C20:4CoA)	Fatty acid metabolism	0.107221	0.0116261	2.39e-21	5.28634e-18	NA	NA	NA	NA
met_1_stearoyl_2_arachidonoyl_GPI_18_0_20_4 ~ Heart_LNLNCACRNt	met_1_stearoyl_2_arachidonoyl_GPI_18_0_20_4	1-stearoyl-2-arachidonoyl-GPI (18:0/20:4)	Glycerides and phospholipids	Metabolon HD4	Heart_LNLNCACRNt	Heart	Transport into the Mitochondria (Carnitine)	Fatty acid metabolism	0.107604	0.011624	2.48242e-21	5.48366e-18	NA	NA	NA	NA
met_X___12459 ~ Heart_C180CPT1	met_X___12459	X - 12459	Unknown	Metabolon HD4	Heart_C180CPT1	Heart	Production of Stearoylcarnitine	Fatty acid metabolism	-0.108817	0.0116186	9.41896e-19	1.72368e-15	NA	NA	NA	NA
met_X___23705 ~ Adipocytes_EX_CE2510e_bc	met_X___23705	X - 23705	Unknown	Metabolon HD4	Adipocytes_EX_CE2510e_bc	Adipose tissue	Exchange of 11-Cis-Eicosenoate (from[e] toblood)	Fatty acid metabolism	0.109276	0.0116184	3.93626e-20	8.00329e-17	NA	NA	NA	NA
met_X___23705 ~ Heart_FACOAL184	met_X___23705	X - 23705	Unknown	Metabolon HD4	Heart_FACOAL184	Heart	Fatty-Acid- Coenzyme A Ligase	Fatty acid metabolism	0.106313	0.0116177	3.94747e-20	8.02132e-17	NA	NA	NA	NA
met_1_dihomo_linoleoyl_GPC_20_2ASTERISK ~ Heart_DESAT20_1	met_1_dihomo_linoleoyl_GPC_20_2ASTERISK	1-dihomo-linoleoyl-GPC (20:2)*	Glycerides and phospholipids	Metabolon HD4	Heart_DESAT20_1	Heart	Fatty Acyl Coenzyme A Desaturase (N-C20:3CoA -> N-C20:4CoA)	Fatty acid metabolism	-0.10744	0.0116128	2.38801e-21	5.28534e-18	NA	NA	NA	NA
met_X___21607 ~ Muscle_r0655	met_X___21607	X - 21607	Unknown	Metabolon HD4	Muscle_r0655	Skeletal Muscle	3-Methylbutanoyl Coenzyme A: (Acceptor) 2, 3-Oxidoreductase Valine, Leucine And Isoleucine Degradation	Amino acid and amine metabolism	-0.107089	0.0116123	1.65005e-20	3.44073e-17	NA	NA	NA	NA
met_1_oleoyl_2_dihomo_linolenoyl_GPC_18_1_20_3ASTERISK ~ Adipocytes_EX_lneldccrne_bc	met_1_oleoyl_2_dihomo_linolenoyl_GPC_18_1_20_3ASTERISK	1-oleoyl-2-dihomo-linolenoyl-GPC (18:1/20:3)*	Glycerides and phospholipids	Metabolon HD4	Adipocytes_EX_lneldccrne_bc	Adipose tissue	Exchange of 6Z,9Z-Octadecadienoylcarnitine (from[e] toblood)	Fatty acid metabolism	0.109628	0.0116079	3.15716e-21	6.9419e-18	NA	NA	NA	NA
met_1_palmitoyl_2_dihomo_linolenoyl_GPE_16_0_20_3ASTERISK ~ Heart_DESAT20_2	met_1_palmitoyl_2_dihomo_linolenoyl_GPE_16_0_20_3ASTERISK	1-palmitoyl-2-dihomo-linolenoyl-GPE (16:0/20:3)*	Glycerides and phospholipids	Metabolon HD4	Heart_DESAT20_2	Heart	Fatty Acyl Coenzyme A Desaturase (N-C20:4CoA -> N-C20:5CoA)	Fatty acid metabolism	-0.105956	0.0115777	2.74597e-17	4.49644e-14	NA	NA	NA	NA
met_1_dihomo_linoleoyl_GPC_20_2ASTERISK ~ Heart_LNELDCt	met_1_dihomo_linoleoyl_GPC_20_2ASTERISK	1-dihomo-linoleoyl-GPC (20:2)*	Glycerides and phospholipids	Metabolon HD4	Heart_LNELDCt	Heart	Fatty Acid Transport via Diffusion	Fatty acid metabolism	-0.106946	0.0115773	2.74708e-21	6.06438e-18	NA	NA	NA	NA
met_ferulic_acid_4_sulfate ~ Liver_EX_pie_bc	met_ferulic_acid_4_sulfate	ferulic acid 4-sulfate	Xenobiotics	Metabolon HD4	Liver_EX_pie_bc	Liver	Exchange of Phosphate (from[e] toblood)	Nucleotide metabolism	-0.109148	0.0115765	4.73561e-21	1.02949e-17	NA	NA	NA	NA
met_methylsuccinate ~ Muscle_ARACHCPT2	met_methylsuccinate	methylsuccinate	Amino Acids	Metabolon HD4	Muscle_ARACHCPT2	Skeletal Muscle	Carnitine Transferase	Fatty acid metabolism	-0.10711	0.0115673	1.74896e-20	3.64254e-17	NA	NA	NA	NA
met_stearidonate_18_4n3 ~ Liver_r1520	met_stearidonate_18_4n3	stearidonate (18:4n3)	Fatty acids	Metabolon HD4	Liver_r1520	Liver	ATP-Binding Cassette (ABC) Tcdb:3.A.1.211.1	Fatty acid metabolism	-0.106666	0.0115538	3.55174e-21	7.77557e-18	NA	NA	NA	NA
LA_pct ~ Heart_DESAT18_8	LA_pct	Ratio of 18:2 linoleic acid to total fatty acids	Fatty acids	Nightingale Health	Heart_DESAT18_8	Heart	Fatty Acyl Coenzyme A Desaturase (N-C18:1CoA -> N-C18:2CoA)	Fatty acid metabolism	0.107288	0.011506	1.09565e-94	3.47357e-90	0.0895133	0.00801175	1.02654e-202	7.67723e-202
met_2_arachidonoyl_GPE_20_4ASTERISK ~ Heart_DESAT18_8	met_2_arachidonoyl_GPE_20_4ASTERISK	2-arachidonoyl-GPE (20:4)*	Glycerides and phospholipids	Metabolon HD4	Heart_DESAT18_8	Heart	Fatty Acyl Coenzyme A Desaturase (N-C18:1CoA -> N-C18:2CoA)	Fatty acid metabolism	-0.107266	0.0115305	3.15742e-20	6.45038e-17	NA	NA	NA	NA
met_5_methyluridine_ribothymidine ~ Muscle_CHOLK	met_5_methyluridine_ribothymidine	5-methyluridine (ribothymidine)	Nucleotides	Metabolon HD4	Muscle_CHOLK	Skeletal Muscle	Choline Kinase	Glycerides and phospholipids metabolism	-0.107864	0.0115194	3.39122e-21	7.43365e-18	NA	NA	NA	NA
met_X___12824 ~ Liver_PIt7	met_X___12824	X - 12824	Unknown	Metabolon HD4	Liver_PIt7	Liver	Phosphate Transport In/Out via Three Na+ Symporter	Nucleotide metabolism	0.106317	0.011517	8.48111e-20	1.69027e-16	NA	NA	NA	NA
met_X___12739 ~ Brain_FAOXC8C6m	met_X___12739	X - 12739	Unknown	Metabolon HD4	Brain_FAOXC8C6m	Brain	Fatty Acid Beta Oxidation (C8->C6), Mitochondrial	Fatty acid metabolism	-0.106791	0.0115168	1.76603e-19	3.42401e-16	NA	NA	NA	NA
met_2_arachidonoyl_GPC_20_4ASTERISK ~ Brain_DESAT18_10	met_2_arachidonoyl_GPC_20_4ASTERISK	2-arachidonoyl-GPC (20:4)*	Glycerides and phospholipids	Metabolon HD4	Brain_DESAT18_10	Brain	Fatty Acyl Coenzyme A Desaturase (N-C18:2CoA -> N-C18:3CoA)	Fatty acid metabolism	0.107237	0.0115074	5.41716e-21	1.17244e-17	NA	NA	NA	NA
L_HDL_TG ~ Liver_EX_ocdcae_bc	L_HDL_TG	Triglycerides in large HDL	Lipoprotein particles and their constituents	Nightingale Health	Liver_EX_ocdcae_bc	Liver	Exchange of Octadecanoate (N-C18:0) (from[e] toblood)	Fatty acid metabolism	0.10687	0.0114202	2.75603e-93	8.50137e-89	0.136127	0.0184336	<2.225x10-308	<2.225x10-308
met_1_arachidonylglycerol_20_4 ~ Liver_r1520	met_1_arachidonylglycerol_20_4	1-arachidonylglycerol (20:4)	Glycerides and phospholipids	Metabolon HD4	Liver_r1520	Liver	ATP-Binding Cassette (ABC) Tcdb:3.A.1.211.1	Fatty acid metabolism	-0.1083	0.0115047	5.79549e-14	7.1098e-11	NA	NA	NA	NA
met_1_arachidonylglycerol_20_4 ~ Muscle_DESAT20_1	met_1_arachidonylglycerol_20_4	1-arachidonylglycerol (20:4)	Glycerides and phospholipids	Metabolon HD4	Muscle_DESAT20_1	Skeletal Muscle	Fatty Acyl Coenzyme A Desaturase (N-C20:3CoA -> N-C20:4CoA)	Fatty acid metabolism	0.106277	0.0115021	5.83311e-14	7.15083e-11	NA	NA	NA	NA
met_1_palmitoyl_2_dihomo_linolenoyl_GPC_16_0_20_3n3_or_6ASTERISK ~ Heart_FAOXC183C163m	met_1_palmitoyl_2_dihomo_linolenoyl_GPC_16_0_20_3n3_or_6ASTERISK	1-palmitoyl-2-dihomo-linolenoyl-GPC (16:0/20:3n3 or 6)*	Glycerides and phospholipids	Metabolon HD4	Heart_FAOXC183C163m	Heart	Fatty Acid Beta Oxidation (C18:3->C16:3), Mitochondrial	Fatty acid metabolism	-0.106157	0.0115001	3.74516e-21	8.18852e-18	NA	NA	NA	NA
met_hexanoylglycine ~ Brain_ACOAD1fm	met_hexanoylglycine	hexanoylglycine	Fatty acids	Metabolon HD4	Brain_ACOAD1fm	Brain	Acyl Coenzyme A Dehydrogenase (Butanoyl Coenzyme A), Mitochondrial	Butanoate metabolism	0.10689	0.0114977	4.96534e-13	5.56683e-10	NA	NA	NA	NA
met_1_oleoyl_2_linoleoyl_GPC_18_1_18_2ASTERISK ~ Heart_FAOXC183C163m	met_1_oleoyl_2_linoleoyl_GPC_18_1_18_2ASTERISK	1-oleoyl-2-linoleoyl-GPC (18:1/18:2)*	Glycerides and phospholipids	Metabolon HD4	Heart_FAOXC183C163m	Heart	Fatty Acid Beta Oxidation (C18:3->C16:3), Mitochondrial	Fatty acid metabolism	-0.10708	0.0114954	5.67754e-21	1.22725e-17	NA	NA	NA	NA
met_X___24438 ~ Heart_DESAT20_1	met_X___24438	X - 24438	Unknown	Metabolon HD4	Heart_DESAT20_1	Heart	Fatty Acyl Coenzyme A Desaturase (N-C20:3CoA -> N-C20:4CoA)	Fatty acid metabolism	-0.106018	0.0114922	2.74113e-19	5.2433e-16	NA	NA	NA	NA
met_1_palmitoyl_2_dihomo_linolenoyl_GPE_16_0_20_3ASTERISK ~ Heart_r1254	met_1_palmitoyl_2_dihomo_linolenoyl_GPE_16_0_20_3ASTERISK	1-palmitoyl-2-dihomo-linolenoyl-GPE (16:0/20:3)*	Glycerides and phospholipids	Metabolon HD4	Heart_r1254	Heart	Long-Chain-Fatty-Acid---Coa Ligase	Fatty acid metabolism	0.107283	0.0114854	3.67208e-17	5.95313e-14	NA	NA	NA	NA
met_4_guanidinobutanoate ~ Heart_ORNDC	met_4_guanidinobutanoate	4-guanidinobutanoate	Amino Acids	Metabolon HD4	Heart_ORNDC	Heart	Ornithine Decarboxylase	Amino acid and amine metabolism	0.107276	0.0114827	6.325e-21	1.36033e-17	NA	NA	NA	NA
met_1_methylimidazoleacetate ~ Heart_ABUTt2r	met_1_methylimidazoleacetate	1-methylimidazoleacetate	Amino Acids	Metabolon HD4	Heart_ABUTt2r	Heart	Transport of 4-Aminobutyrate via Proton Symport, Reversible	Amino acid and amine metabolism	0.106522	0.0114816	6.24251e-21	1.34513e-17	NA	NA	NA	NA
met_1_stearoyl_2_docosapentaenoyl_GPC_18_0_22_5n3ASTERISK ~ Heart_LNLNCACRNt	met_1_stearoyl_2_docosapentaenoyl_GPC_18_0_22_5n3ASTERISK	1-stearoyl-2-docosapentaenoyl-GPC (18:0/22:5n3)*	Glycerides and phospholipids	Metabolon HD4	Heart_LNLNCACRNt	Heart	Transport into the Mitochondria (Carnitine)	Fatty acid metabolism	0.106625	0.0114729	4.12077e-21	8.99256e-18	NA	NA	NA	NA
met_1_palmitoyl_2_arachidonoyl_GPC_16_0_20_4 ~ Muscle_FAOXC2252053m	met_1_palmitoyl_2_arachidonoyl_GPC_16_0_20_4	1-palmitoyl-2-arachidonoyl-GPC (16:0/20:4)	Glycerides and phospholipids	Metabolon HD4	Muscle_FAOXC2252053m	Skeletal Muscle	Beta Oxidation of Long Chain Fatty Acid	Fatty acid metabolism	-0.106827	0.0114614	4.28593e-21	9.34107e-18	NA	NA	NA	NA
met_1_palmitoyl_2_arachidonoyl_GPI_16_0_20_4ASTERISK ~ Heart_LNELDCt	met_1_palmitoyl_2_arachidonoyl_GPI_16_0_20_4ASTERISK	1-palmitoyl-2-arachidonoyl-GPI (16:0/20:4)*	Glycerides and phospholipids	Metabolon HD4	Heart_LNELDCt	Heart	Fatty Acid Transport via Diffusion	Fatty acid metabolism	0.106254	0.0114577	9.06038e-21	1.92925e-17	NA	NA	NA	NA
met_1_oleoyl_2_linoleoyl_GPC_18_1_18_2ASTERISK ~ Heart_STRDNCt	met_1_oleoyl_2_linoleoyl_GPC_18_1_18_2ASTERISK	1-oleoyl-2-linoleoyl-GPC (18:1/18:2)*	Glycerides and phospholipids	Metabolon HD4	Heart_STRDNCt	Heart	Fatty Acid Transport via Diffusion	Fatty acid metabolism	0.108231	0.0114566	6.60658e-21	1.41911e-17	NA	NA	NA	NA
met_5_methyluridine_ribothymidine ~ Heart_CHOLK	met_5_methyluridine_ribothymidine	5-methyluridine (ribothymidine)	Nucleotides	Metabolon HD4	Heart_CHOLK	Heart	Choline Kinase	Glycerides and phospholipids metabolism	-0.10749	0.0114473	4.50466e-21	9.79907e-18	NA	NA	NA	NA
met_X___12824 ~ Heart_FAOXC18480m	met_X___12824	X - 12824	Unknown	Metabolon HD4	Heart_FAOXC18480m	Heart	Beta Oxidation of Fatty Acid	Fatty acid metabolism	-0.106505	0.011442	1.11644e-19	2.20072e-16	NA	NA	NA	NA
met_2_linoleoyl_GPE_18_2ASTERISK ~ Brain_FAEL184	met_2_linoleoyl_GPE_18_2ASTERISK	2-linoleoyl-GPE (18:2)*	Glycerides and phospholipids	Metabolon HD4	Brain_FAEL184	Brain	Fatty-Acyl Coenzyme A Elongation (N-C20:4CoA)	Fatty acid metabolism	-0.106883	0.0114372	9.64142e-21	2.05042e-17	NA	NA	NA	NA
met_X___12459 ~ Heart_FAOXC200180m	met_X___12459	X - 12459	Unknown	Metabolon HD4	Heart_FAOXC200180m	Heart	Beta Oxidation of Long Chain Fatty Acid	Fatty acid metabolism	-0.108226	0.0114368	1.7556e-18	3.15212e-15	NA	NA	NA	NA
met_1_linoleoyl_2_arachidonoyl_GPC_18_2_20_4n6ASTERISK ~ Liver_EX_lnlncge_bc	met_1_linoleoyl_2_arachidonoyl_GPC_18_2_20_4n6ASTERISK	1-linoleoyl-2-arachidonoyl-GPC (18:2/20:4n6)*	Glycerides and phospholipids	Metabolon HD4	Liver_EX_lnlncge_bc	Liver	Exchange of Gamma-Linolenic Acid (from[e] toblood)	Fatty acid metabolism	0.106625	0.0114342	1.31971e-20	2.78069e-17	NA	NA	NA	NA
met_1_palmitoyl_2_docosahexaenoyl_GPE_16_0_22_6ASTERISK ~ Liver_LRAT1	met_1_palmitoyl_2_docosahexaenoyl_GPE_16_0_22_6ASTERISK	1-palmitoyl-2-docosahexaenoyl-GPE (16:0/22:6)*	Glycerides and phospholipids	Metabolon HD4	Liver_LRAT1	Liver	Lecithin Retinol Acyltransferase (11-Cis)	Vitamin A metabolism	0.106906	0.0114339	4.80545e-21	1.04335e-17	NA	NA	NA	NA
met_ferulic_acid_4_sulfate ~ Liver_EX_glyc3pe_bc	met_ferulic_acid_4_sulfate	ferulic acid 4-sulfate	Xenobiotics	Metabolon HD4	Liver_EX_glyc3pe_bc	Liver	Exchange of Glycerophosphoric Acid (from[e] toblood)	Glycerides and phospholipids metabolism	-0.106676	0.0114282	8.43706e-21	1.79876e-17	NA	NA	NA	NA
met_1_palmitoyl_2_dihomo_linolenoyl_GPC_16_0_20_3n3_or_6ASTERISK ~ Adipocytes_DESAT18_8	met_1_palmitoyl_2_dihomo_linolenoyl_GPC_16_0_20_3n3_or_6ASTERISK	1-palmitoyl-2-dihomo-linolenoyl-GPC (16:0/20:3n3 or 6)*	Glycerides and phospholipids	Metabolon HD4	Adipocytes_DESAT18_8	Adipose tissue	DESAT18_8	Fatty acid metabolism	-0.107959	0.0114273	4.98895e-21	1.0825e-17	NA	NA	NA	NA
met_2_palmitoyl_GPE_16_0ASTERISK ~ Liver_EX_pail_hse_bc	met_2_palmitoyl_GPE_16_0ASTERISK	2-palmitoyl-GPE (16:0)*	Glycerides and phospholipids	Metabolon HD4	Liver_EX_pail_hse_bc	Liver	Exchange of 1-Phosphatidyl-1D-Myo-Inositol (from[e] toblood)	Glycerides and phospholipids metabolism	-0.108671	0.0114227	7.07283e-21	1.51356e-17	NA	NA	NA	NA
met_1_palmitoyl_2_arachidonoyl_GPI_16_0_20_4ASTERISK ~ Heart_DESAT18_10	met_1_palmitoyl_2_arachidonoyl_GPI_16_0_20_4ASTERISK	1-palmitoyl-2-arachidonoyl-GPI (16:0/20:4)*	Glycerides and phospholipids	Metabolon HD4	Heart_DESAT18_10	Heart	Fatty Acyl Coenzyme A Desaturase (N-C18:2CoA -> N-C18:3CoA)	Fatty acid metabolism	-0.106133	0.0114227	1.03795e-20	2.19784e-17	NA	NA	NA	NA
L_HDL_TG ~ Liver_EX_g3pce_bc	L_HDL_TG	Triglycerides in large HDL	Lipoprotein particles and their constituents	Nightingale Health	Liver_EX_g3pce_bc	Liver	Exchange of Glycerophosphocholine (from[e] toblood)	Glycerides and phospholipids metabolism	-0.105011	0.0110318	3.67231e-90	1.06558e-85	-0.133209	0.0176428	<2.225x10-308	<2.225x10-308
met_1_1_enyl_stearoyl_2_arachidonoyl_GPE_P_18_0_20_4ASTERISK ~ Liver_r2513	met_1_1_enyl_stearoyl_2_arachidonoyl_GPE_P_18_0_20_4ASTERISK	1-(1-enyl-stearoyl)-2-arachidonoyl-GPE (P-18:0/20:4)*	Glycerides and phospholipids	Metabolon HD4	Liver_r2513	Liver	Utilized Transport	Fatty acid metabolism	-0.105938	0.0114041	6.93303e-21	1.48457e-17	NA	NA	NA	NA
met_1_palmitoyl_2_docosahexaenoyl_GPE_16_0_22_6ASTERISK ~ Liver_EX_ocdceae_bc	met_1_palmitoyl_2_docosahexaenoyl_GPE_16_0_22_6ASTERISK	1-palmitoyl-2-docosahexaenoyl-GPE (16:0/22:6)*	Glycerides and phospholipids	Metabolon HD4	Liver_EX_ocdceae_bc	Liver	EX_ocdcea(e)_[bc]	Fatty acid metabolism	0.107438	0.011385	5.82537e-21	1.25841e-17	NA	NA	NA	NA
met_X___12739 ~ Muscle_r0655	met_X___12739	X - 12739	Unknown	Metabolon HD4	Muscle_r0655	Skeletal Muscle	3-Methylbutanoyl Coenzyme A: (Acceptor) 2, 3-Oxidoreductase Valine, Leucine And Isoleucine Degradation	Amino acid and amine metabolism	0.105581	0.011375	2.94296e-19	5.61054e-16	NA	NA	NA	NA
met_1_stearoyl_2_docosapentaenoyl_GPC_18_0_22_5n3ASTERISK ~ Heart_r1254	met_1_stearoyl_2_docosapentaenoyl_GPC_18_0_22_5n3ASTERISK	1-stearoyl-2-docosapentaenoyl-GPC (18:0/22:5n3)*	Glycerides and phospholipids	Metabolon HD4	Heart_r1254	Heart	Long-Chain-Fatty-Acid---Coa Ligase	Fatty acid metabolism	-0.106551	0.0113748	6.0655e-21	1.30863e-17	NA	NA	NA	NA
met_1_docosapentaenoyl_GPC_22_5n3ASTERISK ~ Heart_FACOAL2042	met_1_docosapentaenoyl_GPC_22_5n3ASTERISK	1-docosapentaenoyl-GPC (22:5n3)*	Glycerides and phospholipids	Metabolon HD4	Heart_FACOAL2042	Heart	Fatty-Acid- Coenzyme A Ligase	Fatty acid metabolism	0.105642	0.0113731	6.46979e-21	1.3906e-17	NA	NA	NA	NA
met_1_eicosapentaenoyl_GPC_20_5ASTERISK ~ Muscle_RE0583C	met_1_eicosapentaenoyl_GPC_20_5ASTERISK	1-eicosapentaenoyl-GPC (20:5)*	Glycerides and phospholipids	Metabolon HD4	Muscle_RE0583C	Skeletal Muscle	RE0583C	Fatty acid metabolism	-0.107364	0.011364	6.29212e-21	1.35496e-17	NA	NA	NA	NA
met_1_1_enyl_stearoyl_2_arachidonoyl_GPC_P_18_0_20_4 ~ Adipocytes_TTDCEAc	met_1_1_enyl_stearoyl_2_arachidonoyl_GPC_P_18_0_20_4	1-(1-enyl-stearoyl)-2-arachidonoyl-GPC (P-18:0/20:4)	Glycerides and phospholipids	Metabolon HD4	Adipocytes_TTDCEAc	Adipose tissue	Hydrolysis of Fatty Acyl Coenzyme A (14:1)	Fatty acid metabolism	-0.106676	0.0113634	9.34062e-21	1.98768e-17	NA	NA	NA	NA
met_1_docosapentaenoyl_GPC_22_5n3ASTERISK ~ Heart_DESAT18_10	met_1_docosapentaenoyl_GPC_22_5n3ASTERISK	1-docosapentaenoyl-GPC (22:5n3)*	Glycerides and phospholipids	Metabolon HD4	Heart_DESAT18_10	Heart	Fatty Acyl Coenzyme A Desaturase (N-C18:2CoA -> N-C18:3CoA)	Fatty acid metabolism	-0.105719	0.0113626	6.74193e-21	1.44637e-17	NA	NA	NA	NA
met_pregnen_diol_disulfateASTERISK ~ Liver_CHSTEROLSULT	met_pregnen_diol_disulfateASTERISK	pregnen-diol disulfate*	Steroids and Sterols	Metabolon HD4	Liver_CHSTEROLSULT	Liver	Steroid Sulfotransferase	Steroid metabolism	-0.106747	0.0113613	6.32349e-21	1.36033e-17	NA	NA	NA	NA
met_1_1_enyl_stearoyl_2_arachidonoyl_GPC_P_18_0_20_4 ~ Adipocytes_EX_CE2510e_bc	met_1_1_enyl_stearoyl_2_arachidonoyl_GPC_P_18_0_20_4	1-(1-enyl-stearoyl)-2-arachidonoyl-GPC (P-18:0/20:4)	Glycerides and phospholipids	Metabolon HD4	Adipocytes_EX_CE2510e_bc	Adipose tissue	Exchange of 11-Cis-Eicosenoate (from[e] toblood)	Fatty acid metabolism	0.107679	0.0113522	9.75981e-21	2.07431e-17	NA	NA	NA	NA
met_1_eicosapentaenoyl_GPC_20_5ASTERISK ~ Muscle_FAOXC183806m	met_1_eicosapentaenoyl_GPC_20_5ASTERISK	1-eicosapentaenoyl-GPC (20:5)*	Glycerides and phospholipids	Metabolon HD4	Muscle_FAOXC183806m	Skeletal Muscle	Beta Oxidation of Fatty Acid	Fatty acid metabolism	-0.105934	0.0113266	7.29018e-21	1.55716e-17	NA	NA	NA	NA
met_ferulic_acid_4_sulfate ~ Liver_PIt7	met_ferulic_acid_4_sulfate	ferulic acid 4-sulfate	Xenobiotics	Metabolon HD4	Liver_PIt7	Liver	Phosphate Transport In/Out via Three Na+ Symporter	Nucleotide metabolism	0.106623	0.0113223	1.27411e-20	2.68791e-17	NA	NA	NA	NA
met_glycochenodeoxycholate_glucuronide_1 ~ Brain_r2217	met_glycochenodeoxycholate_glucuronide_1	glycochenodeoxycholate glucuronide (1)	Bile Acids	Metabolon HD4	Brain_r2217	Brain	Resistance-Nodulation-Cell Division (Rnd) Tcdb:2.A.60.1.14	Fatty acid metabolism	-0.106339	0.011288	1.59619e-20	3.34062e-17	NA	NA	NA	NA
met_succinylcarnitine ~ Muscle_r1006	met_succinylcarnitine	succinylcarnitine	Carbohydrates	Metabolon HD4	Muscle_r1006	Skeletal Muscle	Facilitated Diffusion	Fatty acid metabolism	-0.106043	0.0112666	1.61027e-20	3.36804e-17	NA	NA	NA	NA
met_1_stearoyl_2_arachidonoyl_GPI_18_0_20_4 ~ Heart_STRDNCt	met_1_stearoyl_2_arachidonoyl_GPI_18_0_20_4	1-stearoyl-2-arachidonoyl-GPI (18:0/20:4)	Glycerides and phospholipids	Metabolon HD4	Heart_STRDNCt	Heart	Fatty Acid Transport via Diffusion	Fatty acid metabolism	-0.106753	0.0112441	1.10578e-20	2.33712e-17	NA	NA	NA	NA
met_1_eicosapentaenoyl_GPC_20_5ASTERISK ~ Heart_FACOAL184	met_1_eicosapentaenoyl_GPC_20_5ASTERISK	1-eicosapentaenoyl-GPC (20:5)*	Glycerides and phospholipids	Metabolon HD4	Heart_FACOAL184	Heart	Fatty-Acid- Coenzyme A Ligase	Fatty acid metabolism	0.104511	0.0112389	1.0303e-20	2.18298e-17	NA	NA	NA	NA
met_arachidonate_20_4n6 ~ Heart_TETPENT3t	met_arachidonate_20_4n6	arachidonate (20:4n6)	Fatty acids	Metabolon HD4	Heart_TETPENT3t	Heart	Fatty Acid Transport via Diffusion	Fatty acid metabolism	-0.105843	0.0112286	1.28796e-20	2.71547e-17	NA	NA	NA	NA
met_X___23293 ~ Brain_FAOXC61m	met_X___23293	X - 23293	Unknown	Metabolon HD4	Brain_FAOXC61m	Brain	FAOXC61m	Fatty acid metabolism	0.104679	0.0112284	1.38714e-19	2.71245e-16	NA	NA	NA	NA
met_1_arachidonylglycerol_20_4 ~ Heart_r1254	met_1_arachidonylglycerol_20_4	1-arachidonylglycerol (20:4)	Glycerides and phospholipids	Metabolon HD4	Heart_r1254	Heart	Long-Chain-Fatty-Acid---Coa Ligase	Fatty acid metabolism	-0.107556	0.0112196	1.18535e-13	1.41168e-10	NA	NA	NA	NA
met_2_stearoyl_GPE_18_0ASTERISK ~ Liver_EX_caroe_bc	met_2_stearoyl_GPE_18_0ASTERISK	2-stearoyl-GPE (18:0)*	Glycerides and phospholipids	Metabolon HD4	Liver_EX_caroe_bc	Liver	Exchange of Beta-Carotene (from[e] toblood)	Vitamin A metabolism	-0.107629	0.0112037	1.62825e-20	3.40149e-17	NA	NA	NA	NA
met_X___21607 ~ Heart_EX_3octdeccrne_bc	met_X___21607	X - 21607	Unknown	Metabolon HD4	Heart_EX_3octdeccrne_bc	Heart	Exchange of 3-Hydroxyoctadecanoyl Carnitine (from[e] toblood)	Fatty acid metabolism	0.105462	0.0111862	8.24102e-20	1.64434e-16	NA	NA	NA	NA
met_X___16071 ~ Liver_r0647	met_X___16071	X - 16071	Unknown	Metabolon HD4	Liver_r0647	Liver	Spontaneous Reaction	Amino acid and amine metabolism	-0.106449	0.0111783	1.78823e-20	3.71981e-17	NA	NA	NA	NA
met_1_1_enyl_stearoyl_2_arachidonoyl_GPC_P_18_0_20_4 ~ Brain_EX_HC02213e_csf	met_1_1_enyl_stearoyl_2_arachidonoyl_GPC_P_18_0_20_4	1-(1-enyl-stearoyl)-2-arachidonoyl-GPC (P-18:0/20:4)	Glycerides and phospholipids	Metabolon HD4	Brain_EX_HC02213e_csf	Brain	Exchange of Prostaglandin-E3 (from[e] tocerebrospinal fluid)	Fatty acid metabolism	0.104862	0.0111753	1.94817e-20	4.0378e-17	NA	NA	NA	NA
met_1_palmitoyl_2_linolenoyl_GPC_16_0_18_3ASTERISK ~ Heart_LNELDCt	met_1_palmitoyl_2_linolenoyl_GPC_16_0_18_3ASTERISK	1-palmitoyl-2-linolenoyl-GPC (16:0/18:3)*	Glycerides and phospholipids	Metabolon HD4	Heart_LNELDCt	Heart	Fatty Acid Transport via Diffusion	Fatty acid metabolism	-0.105175	0.0111635	2.86723e-20	5.88211e-17	NA	NA	NA	NA
met_1_arachidonoyl_GPC_20_4n6ASTERISK ~ Brain_RE3036C	met_1_arachidonoyl_GPC_20_4n6ASTERISK	1-arachidonoyl-GPC (20:4n6)*	Glycerides and phospholipids	Metabolon HD4	Brain_RE3036C	Brain	Arachidonate 12-Lipoxygenase	Fatty acid metabolism	0.103355	0.0111418	1.51051e-20	3.16713e-17	NA	NA	NA	NA
met_1_arachidonoyl_GPC_20_4n6ASTERISK ~ Brain_ALOX15	met_1_arachidonoyl_GPC_20_4n6ASTERISK	1-arachidonoyl-GPC (20:4n6)*	Glycerides and phospholipids	Metabolon HD4	Brain_ALOX15	Brain	Arachidonate 15-Lipoxygenase	Fatty acid metabolism	-0.104965	0.0111414	1.51304e-20	3.17048e-17	NA	NA	NA	NA
met_X___21735 ~ Liver_EX_thexdde_bc	met_X___21735	X - 21735	Unknown	Metabolon HD4	Liver_EX_thexdde_bc	Liver	Exchange of 7Z, 10Z-Hexadecadienoic Acid (from[e] toblood)	Fatty acid metabolism	0.106216	0.0111377	3.68641e-19	6.98125e-16	NA	NA	NA	NA
met_3_methylglutarylcarnitine_2 ~ Liver_r0655	met_3_methylglutarylcarnitine_2	3-methylglutarylcarnitine (2)	Amino Acids	Metabolon HD4	Liver_r0655	Liver	3-Methylbutanoyl Coenzyme A: (Acceptor) 2, 3-Oxidoreductase Valine, Leucine And Isoleucine Degradation	Amino acid and amine metabolism	0.106649	0.0111285	5.99824e-19	1.11739e-15	NA	NA	NA	NA
met_4_guanidinobutanoate ~ Heart_ARGN	met_4_guanidinobutanoate	4-guanidinobutanoate	Amino Acids	Metabolon HD4	Heart_ARGN	Heart	Arginase	Amino acid and amine metabolism	0.105961	0.0111276	2.52579e-20	5.20035e-17	NA	NA	NA	NA
met_succinimide ~ Liver_HCA6Gtr	met_succinimide	succinimide	Xenobiotics	Metabolon HD4	Liver_HCA6Gtr	Liver	Glucuronidated Compound Transport (HCA-6G)	Bile Acid metabolism	0.107176	0.0111108	1.05311e-19	2.07948e-16	NA	NA	NA	NA
met_1_1_enyl_stearoyl_2_arachidonoyl_GPE_P_18_0_20_4ASTERISK ~ Muscle_DESAT20_1	met_1_1_enyl_stearoyl_2_arachidonoyl_GPE_P_18_0_20_4ASTERISK	1-(1-enyl-stearoyl)-2-arachidonoyl-GPE (P-18:0/20:4)*	Glycerides and phospholipids	Metabolon HD4	Muscle_DESAT20_1	Skeletal Muscle	Fatty Acyl Coenzyme A Desaturase (N-C20:3CoA -> N-C20:4CoA)	Fatty acid metabolism	0.104045	0.0111013	2.27164e-20	4.68836e-17	NA	NA	NA	NA
met_1_arachidonylglycerol_20_4 ~ Brain_FAEL184	met_1_arachidonylglycerol_20_4	1-arachidonylglycerol (20:4)	Glycerides and phospholipids	Metabolon HD4	Brain_FAEL184	Brain	Fatty-Acyl Coenzyme A Elongation (N-C20:4CoA)	Fatty acid metabolism	0.105936	0.0110964	1.61466e-13	1.89723e-10	NA	NA	NA	NA
met_hexanoylglycine ~ Heart_STRDNCCRNt	met_hexanoylglycine	hexanoylglycine	Fatty acids	Metabolon HD4	Heart_STRDNCCRNt	Heart	Transport into the Mitochondria (Carnitine)	Fatty acid metabolism	-0.106312	0.0110933	1.27205e-12	1.35828e-09	NA	NA	NA	NA
met_1_arachidonoyl_GPA_20_4 ~ Brain_FACOAL184	met_1_arachidonoyl_GPA_20_4	1-arachidonoyl-GPA (20:4)	Glycerides and phospholipids	Metabolon HD4	Brain_FACOAL184	Brain	Fatty-Acid- Coenzyme A Ligase	Fatty acid metabolism	0.105382	0.0110919	9.44101e-20	1.86961e-16	NA	NA	NA	NA
met_1_palmityl_2_arachidonoyl_GPC_O_16_0_20_4ASTERISK ~ Brain_EX_HC02213e_csf	met_1_palmityl_2_arachidonoyl_GPC_O_16_0_20_4ASTERISK	1-palmityl-2-arachidonoyl-GPC (O-16:0/20:4)*	Glycerides and phospholipids	Metabolon HD4	Brain_EX_HC02213e_csf	Brain	Exchange of Prostaglandin-E3 (from[e] tocerebrospinal fluid)	Fatty acid metabolism	0.104336	0.0110859	1.95871e-20	4.05719e-17	NA	NA	NA	NA
met_X___21607 ~ Muscle_FAOXC226205m	met_X___21607	X - 21607	Unknown	Metabolon HD4	Muscle_FAOXC226205m	Skeletal Muscle	Beta Oxidation of Long Chain Fatty Acid	Fatty acid metabolism	-0.106303	0.0110836	1.21398e-19	2.38749e-16	NA	NA	NA	NA
met_glutarylcarnitine_C5 ~ Heart_FADH2ETC	met_glutarylcarnitine_C5	glutarylcarnitine (C5)	Amino Acids	Metabolon HD4	Heart_FADH2ETC	Heart	Complex Ii Reaction for Respiratory Chain	Oxidative phosphorylation	-0.10619	0.0110835	2.88427e-20	5.91352e-17	NA	NA	NA	NA
met_X___24309 ~ Muscle_r0308	met_X___24309	X - 24309	Unknown	Metabolon HD4	Muscle_r0308	Skeletal Muscle	Palmitoyl Coenzyme A Hydrolase	Fatty acid metabolism	-0.105342	0.0110738	2.73674e-20	5.61778e-17	NA	NA	NA	NA
met_1_1_enyl_stearoyl_2_arachidonoyl_GPE_P_18_0_20_4ASTERISK ~ Muscle_DESAT24_1	met_1_1_enyl_stearoyl_2_arachidonoyl_GPE_P_18_0_20_4ASTERISK	1-(1-enyl-stearoyl)-2-arachidonoyl-GPE (P-18:0/20:4)*	Glycerides and phospholipids	Metabolon HD4	Muscle_DESAT24_1	Skeletal Muscle	DESAT24_1	Fatty acid metabolism	-0.104211	0.0110708	2.55959e-20	5.26678e-17	NA	NA	NA	NA
L_HDL_TG ~ Liver_EX_pail_hse_bc	L_HDL_TG	Triglycerides in large HDL	Lipoprotein particles and their constituents	Nightingale Health	Liver_EX_pail_hse_bc	Liver	Exchange of 1-Phosphatidyl-1D-Myo-Inositol (from[e] toblood)	Glycerides and phospholipids metabolism	-0.104544	0.0109306	2.39193e-89	6.55189e-85	-0.133756	0.0178061	<2.225x10-308	<2.225x10-308
met_2_aminobutyrate ~ Muscle_SERDGLNexR	met_2_aminobutyrate	2-aminobutyrate	Amino Acids	Metabolon HD4	Muscle_SERDGLNexR	Skeletal Muscle	D-Serine/Glutamine Reversible Antiport	Amino acid and amine metabolism	-0.104871	0.011025	2.91215e-20	5.96713e-17	NA	NA	NA	NA
met_X___23293 ~ Heart_FAOXC8C6m	met_X___23293	X - 23293	Unknown	Metabolon HD4	Heart_FAOXC8C6m	Heart	Fatty Acid Beta Oxidation (C8->C6), Mitochondrial	Fatty acid metabolism	-0.104745	0.0110243	2.96039e-19	5.64063e-16	NA	NA	NA	NA
met_1_1_enyl_stearoyl_2_arachidonoyl_GPC_P_18_0_20_4 ~ Heart_RE3106C	met_1_1_enyl_stearoyl_2_arachidonoyl_GPC_P_18_0_20_4	1-(1-enyl-stearoyl)-2-arachidonoyl-GPC (P-18:0/20:4)	Glycerides and phospholipids	Metabolon HD4	Heart_RE3106C	Heart	RE3106C	Fatty acid metabolism	0.104711	0.0110165	3.62288e-20	7.38806e-17	NA	NA	NA	NA
met_1_docosapentaenoyl_GPC_22_5n3ASTERISK ~ Liver_r2513	met_1_docosapentaenoyl_GPC_22_5n3ASTERISK	1-docosapentaenoyl-GPC (22:5n3)*	Glycerides and phospholipids	Metabolon HD4	Liver_r2513	Liver	Utilized Transport	Fatty acid metabolism	-0.104256	0.0110161	2.63592e-20	5.42057e-17	NA	NA	NA	NA
met_1_docosapentaenoyl_GPC_22_5n3ASTERISK ~ Heart_LNELDCt	met_1_docosapentaenoyl_GPC_22_5n3ASTERISK	1-docosapentaenoyl-GPC (22:5n3)*	Glycerides and phospholipids	Metabolon HD4	Heart_LNELDCt	Heart	Fatty Acid Transport via Diffusion	Fatty acid metabolism	0.103899	0.0109878	2.94652e-20	6.03393e-17	NA	NA	NA	NA
met_X___24439 ~ Heart_LNELDCCPT2	met_X___24439	X - 24439	Unknown	Metabolon HD4	Heart_LNELDCCPT2	Heart	Carnitine Transferase	Fatty acid metabolism	0.104405	0.0109826	6.82837e-17	1.08441e-13	NA	NA	NA	NA
met_X___24438 ~ Muscle_DESAT18_7	met_X___24438	X - 24438	Unknown	Metabolon HD4	Muscle_DESAT18_7	Skeletal Muscle	DESAT18_7	Fatty acid metabolism	-0.103629	0.0109724	1.7533e-18	3.14964e-15	NA	NA	NA	NA
met_2_palmitoyl_GPE_16_0ASTERISK ~ Liver_OCDCEAtr	met_2_palmitoyl_GPE_16_0ASTERISK	2-palmitoyl-GPE (16:0)*	Glycerides and phospholipids	Metabolon HD4	Liver_OCDCEAtr	Liver	Fatty Acid Transport via Diffusion	Fatty acid metabolism	0.104919	0.0109568	4.3736e-20	8.85569e-17	NA	NA	NA	NA
met_X___12798 ~ Brain_NRPPHRtu	met_X___12798	X - 12798	Unknown	Metabolon HD4	Brain_NRPPHRtu	Brain	Transport of Norepinephrine via Uniport	Amino acid and amine metabolism	-0.104502	0.0109544	1.05897e-19	2.08983e-16	NA	NA	NA	NA
met_1_palmitoyl_2_linolenoyl_GPC_16_0_18_3ASTERISK ~ Heart_FAOXC204184m	met_1_palmitoyl_2_linolenoyl_GPC_16_0_18_3ASTERISK	1-palmitoyl-2-linolenoyl-GPC (16:0/18:3)*	Glycerides and phospholipids	Metabolon HD4	Heart_FAOXC204184m	Heart	Beta Oxidation Fatty Acid	Fatty acid metabolism	0.106157	0.0109454	6.67952e-20	1.34058e-16	NA	NA	NA	NA
met_X___23293 ~ Muscle_ECOAH9m	met_X___23293	X - 23293	Unknown	Metabolon HD4	Muscle_ECOAH9m	Skeletal Muscle	2-Methylprop-2-Enoyl Coenzyme A (2-Methylbut-2-Enoyl Coenzyme A), Mitochondrial	Amino acid and amine metabolism	-0.104566	0.0109361	4.10815e-19	7.74565e-16	NA	NA	NA	NA
met_X___24438 ~ Heart_HMR_2886	met_X___24438	X - 24438	Unknown	Metabolon HD4	Heart_HMR_2886	Heart	Carnitine O-Acetyltransferase	Fatty acid metabolism	0.103678	0.0109325	2.02199e-18	3.60959e-15	NA	NA	NA	NA
LA_pct ~ Liver_r1181	LA_pct	Ratio of 18:2 linoleic acid to total fatty acids	Fatty acids	Nightingale Health	Liver_r1181	Liver	Sterol Esterase	Fatty acid metabolism	0.104195	0.0108462	2.44549e-89	6.64543e-85	0.0724176	0.00524407	3.2895e-133	1.4319e-132
met_1_palmitoyl_2_dihomo_linolenoyl_GPE_16_0_20_3ASTERISK ~ Liver_SMS	met_1_palmitoyl_2_dihomo_linolenoyl_GPE_16_0_20_3ASTERISK	1-palmitoyl-2-dihomo-linolenoyl-GPE (16:0/20:3)*	Glycerides and phospholipids	Metabolon HD4	Liver_SMS	Liver	Sphingomyelin Synthase (Homo Sapiens)	Glycerides and phospholipids metabolism	0.104983	0.0109247	2.1462e-16	3.28057e-13	NA	NA	NA	NA
met_1_arachidonoyl_GPI_20_4ASTERISK ~ Heart_DESAT18_8	met_1_arachidonoyl_GPI_20_4ASTERISK	1-arachidonoyl-GPI (20:4)*	Glycerides and phospholipids	Metabolon HD4	Heart_DESAT18_8	Heart	Fatty Acyl Coenzyme A Desaturase (N-C18:1CoA -> N-C18:2CoA)	Fatty acid metabolism	-0.104355	0.0109235	4.26436e-20	8.63961e-17	NA	NA	NA	NA
met_1_stearoyl_2_docosapentaenoyl_GPC_18_0_22_5n3ASTERISK ~ Brain_FAEL205	met_1_stearoyl_2_docosapentaenoyl_GPC_18_0_22_5n3ASTERISK	1-stearoyl-2-docosapentaenoyl-GPC (18:0/22:5n3)*	Glycerides and phospholipids	Metabolon HD4	Brain_FAEL205	Brain	Fatty-Acyl Coenzyme A Elongation (N-C20:5CoA)	Fatty acid metabolism	0.103963	0.0109175	3.67602e-20	7.49197e-17	NA	NA	NA	NA
met_1_stearoyl_2_linoleoyl_GPI_18_0_18_2 ~ Muscle_DESAT20_1	met_1_stearoyl_2_linoleoyl_GPI_18_0_18_2	1-stearoyl-2-linoleoyl-GPI (18:0/18:2)	Glycerides and phospholipids	Metabolon HD4	Muscle_DESAT20_1	Skeletal Muscle	Fatty Acyl Coenzyme A Desaturase (N-C20:3CoA -> N-C20:4CoA)	Fatty acid metabolism	-0.104089	0.0109151	3.85723e-20	7.85194e-17	NA	NA	NA	NA
met_1_palmitoyl_2_arachidonoyl_GPC_16_0_20_4 ~ Heart_r0016	met_1_palmitoyl_2_arachidonoyl_GPC_16_0_20_4	1-palmitoyl-2-arachidonoyl-GPC (16:0/20:4)	Glycerides and phospholipids	Metabolon HD4	Heart_r0016	Heart	Fe (II):Oxygen Oxidoreductase	Heme metabolism	-0.103186	0.0108993	3.92799e-20	7.99123e-17	NA	NA	NA	NA
met_hexanoylglycine ~ Brain_HMR_3426	met_hexanoylglycine	hexanoylglycine	Fatty acids	Metabolon HD4	Brain_HMR_3426	Brain	Enoyl Coenzyme A Hydratase	Fatty acid metabolism	-0.103895	0.0108964	2.01156e-12	2.09984e-09	NA	NA	NA	NA
met_X___12824 ~ Liver_NDP8ex	met_X___12824	X - 12824	Unknown	Metabolon HD4	Liver_NDP8ex	Liver	Nucleoside-Diphosphatase (UTP), Extracellular	Nucleotide metabolism	0.105984	0.0108947	8.29394e-19	1.52678e-15	NA	NA	NA	NA
met_1_palmitoyl_2_meadoyl_GPC_16_0_20_3n9ASTERISK ~ Brain_FAEL205	met_1_palmitoyl_2_meadoyl_GPC_16_0_20_3n9ASTERISK	1-palmitoyl-2-meadoyl-GPC (16:0/20:3n9)*	Glycerides and phospholipids	Metabolon HD4	Brain_FAEL205	Brain	Fatty-Acyl Coenzyme A Elongation (N-C20:5CoA)	Fatty acid metabolism	0.104284	0.0108935	1.31957e-17	2.21261e-14	NA	NA	NA	NA
met_1_docosapentaenoyl_GPC_22_5n3ASTERISK ~ Heart_DESAT20_2	met_1_docosapentaenoyl_GPC_22_5n3ASTERISK	1-docosapentaenoyl-GPC (22:5n3)*	Glycerides and phospholipids	Metabolon HD4	Heart_DESAT20_2	Heart	Fatty Acyl Coenzyme A Desaturase (N-C20:4CoA -> N-C20:5CoA)	Fatty acid metabolism	0.103212	0.0108803	4.49788e-20	9.10195e-17	NA	NA	NA	NA
met_X___23705 ~ Muscle_RE0583C	met_X___23705	X - 23705	Unknown	Metabolon HD4	Muscle_RE0583C	Skeletal Muscle	RE0583C	Fatty acid metabolism	-0.105639	0.0108755	6.14124e-19	1.14093e-15	NA	NA	NA	NA
met_myristoylcarnitine ~ Adipocytes_CRNtuNa	met_myristoylcarnitine	myristoylcarnitine	Fatty acids	Metabolon HD4	Adipocytes_CRNtuNa	Adipose tissue	L-Carnitine Inward Transport by Na+ Symport	Fatty acid metabolism	0.104836	0.0108642	6.11125e-20	1.23158e-16	NA	NA	NA	NA
met_X___13866 ~ Liver_r1423	met_X___13866	X - 13866	Unknown	Metabolon HD4	Liver_r1423	Liver	Facilitated Diffusion	Nucleotide metabolism	0.10448	0.0108523	5.3374e-20	1.07817e-16	NA	NA	NA	NA
met_arachidonate_20_4n6 ~ Muscle_DESAT18_7	met_arachidonate_20_4n6	arachidonate (20:4n6)	Fatty acids	Metabolon HD4	Muscle_DESAT18_7	Skeletal Muscle	DESAT18_7	Fatty acid metabolism	0.103521	0.01085	5.69137e-20	1.14832e-16	NA	NA	NA	NA
met_1_adrenoyl_GPC_22_4ASTERISK ~ Heart_DESAT20_1	met_1_adrenoyl_GPC_22_4ASTERISK	1-adrenoyl-GPC (22:4)*	Glycerides and phospholipids	Metabolon HD4	Heart_DESAT20_1	Heart	Fatty Acyl Coenzyme A Desaturase (N-C20:3CoA -> N-C20:4CoA)	Fatty acid metabolism	0.103553	0.0108469	5.47339e-19	1.02352e-15	NA	NA	NA	NA
LA_pct ~ Heart_DESAT20_2	LA_pct	Ratio of 18:2 linoleic acid to total fatty acids	Fatty acids	Nightingale Health	Heart_DESAT20_2	Heart	Fatty Acyl Coenzyme A Desaturase (N-C20:4CoA -> N-C20:5CoA)	Fatty acid metabolism	-0.103616	0.0107441	1.64429e-88	4.36431e-84	-0.0746099	0.00556442	3.01841e-141	1.40526e-140
met_X___23293 ~ Muscle_ARACHCPT2	met_X___23293	X - 23293	Unknown	Metabolon HD4	Muscle_ARACHCPT2	Skeletal Muscle	Carnitine Transferase	Fatty acid metabolism	-0.104543	0.0108339	6.00327e-19	1.11772e-15	NA	NA	NA	NA
met_succinylcarnitine ~ Adipocytes_CRNCARtp	met_succinylcarnitine	succinylcarnitine	Carbohydrates	Metabolon HD4	Adipocytes_CRNCARtp	Adipose tissue	Carnitine-Acetylcarnitine Carrier, Peroxisomal	Fatty acid metabolism	0.104427	0.0108306	8.78526e-20	1.74885e-16	NA	NA	NA	NA
met_1_stearoyl_2_docosapentaenoyl_GPC_18_0_22_5n6ASTERISK ~ Liver_r2513	met_1_stearoyl_2_docosapentaenoyl_GPC_18_0_22_5n6ASTERISK	1-stearoyl-2-docosapentaenoyl-GPC (18:0/22:5n6)*	Glycerides and phospholipids	Metabolon HD4	Liver_r2513	Liver	Utilized Transport	Fatty acid metabolism	-0.103691	0.010828	5.31828e-20	1.07494e-16	NA	NA	NA	NA
met_X___12739 ~ Muscle_ACOAD10m	met_X___12739	X - 12739	Unknown	Metabolon HD4	Muscle_ACOAD10m	Skeletal Muscle	Acyl Coenzyme A Dehydrogenase (2-Methylbutanoyl Coenzyme A), Mitochondrial	Amino acid and amine metabolism	0.104488	0.0108205	2.16722e-18	3.85478e-15	NA	NA	NA	NA
met_X___21735 ~ Heart_PTE3x	met_X___21735	X - 21735	Unknown	Metabolon HD4	Heart_PTE3x	Heart	Peroxisomal Acyl Coenzyme A Thioesterase	Fatty acid metabolism	0.103744	0.01082	1.17784e-18	2.14173e-15	NA	NA	NA	NA
met_1_palmityl_2_arachidonoyl_GPC_O_16_0_20_4ASTERISK ~ Muscle_TMNDNCCOAtx	met_1_palmityl_2_arachidonoyl_GPC_O_16_0_20_4ASTERISK	1-palmityl-2-arachidonoyl-GPC (O-16:0/20:4)*	Glycerides and phospholipids	Metabolon HD4	Muscle_TMNDNCCOAtx	Skeletal Muscle	Fatty Acid Intracellular Transport	Fatty acid metabolism	-0.104008	0.0108017	5.99562e-20	1.20899e-16	NA	NA	NA	NA
met_homoarginine ~ Muscle_EX_glye_bc	met_homoarginine	homoarginine	Amino Acids	Metabolon HD4	Muscle_EX_glye_bc	Skeletal Muscle	Exchange of Glycine (from[e] toblood)	Amino acid and amine metabolism	-0.103836	0.010783	6.17589e-20	1.24388e-16	NA	NA	NA	NA
met_ethylmalonate ~ Muscle_DCSPTN1COAtxc	met_ethylmalonate	ethylmalonate	Amino Acids	Metabolon HD4	Muscle_DCSPTN1COAtxc	Skeletal Muscle	Transport of Docosapentenoylcoa into Peroxisomes.	Fatty acid metabolism	-0.10224	0.0107723	6.55009e-20	1.31615e-16	NA	NA	NA	NA
met_1_docosapentaenoyl_GPC_22_5n3ASTERISK ~ Liver_r1520	met_1_docosapentaenoyl_GPC_22_5n3ASTERISK	1-docosapentaenoyl-GPC (22:5n3)*	Glycerides and phospholipids	Metabolon HD4	Liver_r1520	Liver	ATP-Binding Cassette (ABC) Tcdb:3.A.1.211.1	Fatty acid metabolism	-0.102467	0.0107693	6.96265e-20	1.39495e-16	NA	NA	NA	NA
met_5_methyluridine_ribothymidine ~ Heart_HMR_4343	met_5_methyluridine_ribothymidine	5-methyluridine (ribothymidine)	Nucleotides	Metabolon HD4	Heart_HMR_4343	Heart	Uracil Phosphoribosyltransferase	Nucleotide metabolism	-0.104226	0.010765	6.63123e-20	1.33167e-16	NA	NA	NA	NA
met_imidazole_lactate ~ Adipocytes_ASPTA	met_imidazole_lactate	imidazole lactate	Amino Acids	Metabolon HD4	Adipocytes_ASPTA	Adipose tissue	Aspartate Transaminase	Amino acid and amine metabolism	0.103763	0.01076	9.03814e-20	1.79398e-16	NA	NA	NA	NA
met_1_arachidonoyl_GPC_20_4n6ASTERISK ~ Muscle_FAOXC2252053m	met_1_arachidonoyl_GPC_20_4n6ASTERISK	1-arachidonoyl-GPC (20:4n6)*	Glycerides and phospholipids	Metabolon HD4	Muscle_FAOXC2252053m	Skeletal Muscle	Beta Oxidation of Long Chain Fatty Acid	Fatty acid metabolism	-0.103368	0.010747	7.15761e-20	1.43318e-16	NA	NA	NA	NA
Unsaturation ~ Heart_LNLNCACRNt	Unsaturation	Estimated degree of fatty acid unsaturation	Fatty acids	Nightingale Health	Heart_LNLNCACRNt	Heart	Transport into the Mitochondria (Carnitine)	Fatty acid metabolism	0.103481	0.0107029	2.35442e-88	6.15376e-84	0.122485	0.0150295	<2.225x10-308	<2.225x10-308
met_1_arachidonoyl_GPI_20_4ASTERISK ~ Liver_r2513	met_1_arachidonoyl_GPI_20_4ASTERISK	1-arachidonoyl-GPI (20:4)*	Glycerides and phospholipids	Metabolon HD4	Liver_r2513	Liver	Utilized Transport	Fatty acid metabolism	-0.103592	0.0107335	8.99116e-20	1.78569e-16	NA	NA	NA	NA
met_stearidonate_18_4n3 ~ Brain_FAEL184	met_stearidonate_18_4n3	stearidonate (18:4n3)	Fatty acids	Metabolon HD4	Brain_FAEL184	Brain	Fatty-Acyl Coenzyme A Elongation (N-C20:4CoA)	Fatty acid metabolism	0.103073	0.0107226	9.28252e-20	1.84035e-16	NA	NA	NA	NA
met_1_palmitoyl_2_docosahexaenoyl_GPE_16_0_22_6ASTERISK ~ Liver_EX_retinole_bc	met_1_palmitoyl_2_docosahexaenoyl_GPE_16_0_22_6ASTERISK	1-palmitoyl-2-docosahexaenoyl-GPE (16:0/22:6)*	Glycerides and phospholipids	Metabolon HD4	Liver_EX_retinole_bc	Liver	Exchange of Retinol (from[e] toblood)	Vitamin A metabolism	-0.103793	0.0107133	8.21788e-20	1.64068e-16	NA	NA	NA	NA
met_2_arachidonoyl_GPE_20_4ASTERISK ~ Heart_FAOXC204184m	met_2_arachidonoyl_GPE_20_4ASTERISK	2-arachidonoyl-GPE (20:4)*	Glycerides and phospholipids	Metabolon HD4	Heart_FAOXC204184m	Heart	Beta Oxidation Fatty Acid	Fatty acid metabolism	-0.10524	0.0107086	6.85791e-19	1.27062e-15	NA	NA	NA	NA
met_1_palmitoyl_2_meadoyl_GPC_16_0_20_3n9ASTERISK ~ Heart_DESAT20_2	met_1_palmitoyl_2_meadoyl_GPC_16_0_20_3n9ASTERISK	1-palmitoyl-2-meadoyl-GPC (16:0/20:3n9)*	Glycerides and phospholipids	Metabolon HD4	Heart_DESAT20_2	Heart	Fatty Acyl Coenzyme A Desaturase (N-C20:4CoA -> N-C20:5CoA)	Fatty acid metabolism	0.102785	0.0107055	2.50621e-17	4.11367e-14	NA	NA	NA	NA
met_2_arachidonoyl_GPC_20_4ASTERISK ~ Heart_HMR_2886	met_2_arachidonoyl_GPC_20_4ASTERISK	2-arachidonoyl-GPC (20:4)*	Glycerides and phospholipids	Metabolon HD4	Heart_HMR_2886	Heart	Carnitine O-Acetyltransferase	Fatty acid metabolism	-0.103347	0.0107054	1.24119e-19	2.43959e-16	NA	NA	NA	NA
met_1_stearoyl_2_arachidonoyl_GPI_18_0_20_4 ~ Heart_FACOAL2042	met_1_stearoyl_2_arachidonoyl_GPI_18_0_20_4	1-stearoyl-2-arachidonoyl-GPI (18:0/20:4)	Glycerides and phospholipids	Metabolon HD4	Heart_FACOAL2042	Heart	Fatty-Acid- Coenzyme A Ligase	Fatty acid metabolism	0.102907	0.0107036	9.26637e-20	1.83822e-16	NA	NA	NA	NA
LA_pct ~ Muscle_DESAT18_8	LA_pct	Ratio of 18:2 linoleic acid to total fatty acids	Fatty acids	Nightingale Health	Muscle_DESAT18_8	Skeletal Muscle	Fatty Acyl Coenzyme A Desaturase (N-C18:1CoA -> N-C18:2CoA)	Fatty acid metabolism	0.102966	0.010588	3.02184e-87	7.77943e-83	0.0817732	0.00668642	2.06175e-169	1.14127e-168
met_1_palmitoyl_2_dihomo_linolenoyl_GPC_16_0_20_3n3_or_6ASTERISK ~ Liver_r1520	met_1_palmitoyl_2_dihomo_linolenoyl_GPC_16_0_20_3n3_or_6ASTERISK	1-palmitoyl-2-dihomo-linolenoyl-GPC (16:0/20:3n3 or 6)*	Glycerides and phospholipids	Metabolon HD4	Liver_r1520	Liver	ATP-Binding Cassette (ABC) Tcdb:3.A.1.211.1	Fatty acid metabolism	0.102245	0.0106985	8.80658e-20	1.75208e-16	NA	NA	NA	NA
met_1_eicosapentaenoyl_GPC_20_5ASTERISK ~ Adipocytes_EX_CE2510e_bc	met_1_eicosapentaenoyl_GPC_20_5ASTERISK	1-eicosapentaenoyl-GPC (20:5)*	Glycerides and phospholipids	Metabolon HD4	Adipocytes_EX_CE2510e_bc	Adipose tissue	Exchange of 11-Cis-Eicosenoate (from[e] toblood)	Fatty acid metabolism	0.104054	0.0106894	8.98074e-20	1.78569e-16	NA	NA	NA	NA
met_1_palmitoyl_2_arachidonoyl_GPC_16_0_20_4 ~ Brain_RE3036C	met_1_palmitoyl_2_arachidonoyl_GPC_16_0_20_4	1-palmitoyl-2-arachidonoyl-GPC (16:0/20:4)	Glycerides and phospholipids	Metabolon HD4	Brain_RE3036C	Brain	Arachidonate 12-Lipoxygenase	Fatty acid metabolism	0.101309	0.0106892	8.98902e-20	1.78569e-16	NA	NA	NA	NA
met_1_palmitoyl_2_dihomo_linolenoyl_GPE_16_0_20_3ASTERISK ~ Liver_EX_hdceae_bc	met_1_palmitoyl_2_dihomo_linolenoyl_GPE_16_0_20_3ASTERISK	1-palmitoyl-2-dihomo-linolenoyl-GPE (16:0/20:3)*	Glycerides and phospholipids	Metabolon HD4	Liver_EX_hdceae_bc	Liver	Exchange of Hexadecenoate (N-C16:1) (from[e] toblood)	Fatty acid metabolism	0.106063	0.0106869	4.5391e-16	6.76607e-13	NA	NA	NA	NA
met_X___12459 ~ Heart_r0603	met_X___12459	X - 12459	Unknown	Metabolon HD4	Heart_r0603	Heart	(S)-2-Methylbutanoyl Coenzyme A:Acceptor 2, 3-Oxidoreductase Valine, Leucine And Isoleucine Degradation	Amino acid and amine metabolism	0.102492	0.0106752	2.387e-17	3.92742e-14	NA	NA	NA	NA
met_1_palmitoyl_2_linoleoyl_GPC_16_0_18_2 ~ Heart_STRDNCt	met_1_palmitoyl_2_linoleoyl_GPC_16_0_18_2	1-palmitoyl-2-linoleoyl-GPC (16:0/18:2)	Glycerides and phospholipids	Metabolon HD4	Heart_STRDNCt	Heart	Fatty Acid Transport via Diffusion	Fatty acid metabolism	0.103904	0.010671	9.71024e-20	1.9207e-16	NA	NA	NA	NA
met_X___24452 ~ Muscle_PHEyLATthc	met_X___24452	X - 24452	Unknown	Metabolon HD4	Muscle_PHEyLATthc	Skeletal Muscle	Transport of Phenylalanine by Y+Lat1 Or Y+Lat2 with Symport of H	Amino acid and amine metabolism	0.10315	0.0106659	1.40945e-19	2.75449e-16	NA	NA	NA	NA
met_1_palmitoyl_2_docosahexaenoyl_GPE_16_0_22_6ASTERISK ~ Liver_EX_ethae_bc	met_1_palmitoyl_2_docosahexaenoyl_GPE_16_0_22_6ASTERISK	1-palmitoyl-2-docosahexaenoyl-GPE (16:0/22:6)*	Glycerides and phospholipids	Metabolon HD4	Liver_EX_ethae_bc	Liver		Glycerides and phospholipids metabolism	-0.104853	0.0106551	1.03388e-19	2.04358e-16	NA	NA	NA	NA
met_1_eicosapentaenoyl_GPC_20_5ASTERISK ~ Muscle_LNELDCCRNtr	met_1_eicosapentaenoyl_GPC_20_5ASTERISK	1-eicosapentaenoyl-GPC (20:5)*	Glycerides and phospholipids	Metabolon HD4	Muscle_LNELDCCRNtr	Skeletal Muscle	Transport of 6Z,9Z-Octadecadienoylcarnitine	Fatty acid metabolism	-0.105056	0.0106433	1.07727e-19	2.12471e-16	NA	NA	NA	NA
met_2_aminobutyrate ~ Muscle_r0899	met_2_aminobutyrate	2-aminobutyrate	Amino Acids	Metabolon HD4	Muscle_r0899	Skeletal Muscle	Amino Acid Transporter Atb0+ Facilitated Diffusion	Amino acid and amine metabolism	0.102786	0.0106312	1.36495e-19	2.67365e-16	NA	NA	NA	NA
met_X___17337 ~ Liver_EX_thexdde_bc	met_X___17337	X - 17337	Unknown	Metabolon HD4	Liver_EX_thexdde_bc	Liver	Exchange of 7Z, 10Z-Hexadecadienoic Acid (from[e] toblood)	Fatty acid metabolism	-0.103787	0.0106273	1.48722e-19	2.90152e-16	NA	NA	NA	NA
met_1_arachidonoyl_GPE_20_4n6ASTERISK ~ Muscle_RE0583C	met_1_arachidonoyl_GPE_20_4n6ASTERISK	1-arachidonoyl-GPE (20:4n6)*	Glycerides and phospholipids	Metabolon HD4	Muscle_RE0583C	Skeletal Muscle	RE0583C	Fatty acid metabolism	-0.103675	0.0106256	1.15501e-19	2.27412e-16	NA	NA	NA	NA
met_X___24309 ~ Liver_ADK1	met_X___24309	X - 24309	Unknown	Metabolon HD4	Liver_ADK1	Liver	Adenylate Kinase	Nucleotide metabolism	0.104429	0.0106147	1.64926e-19	3.20487e-16	NA	NA	NA	NA
met_glutarylcarnitine_C5 ~ Muscle_r1620	met_glutarylcarnitine_C5	glutarylcarnitine (C5)	Amino Acids	Metabolon HD4	Muscle_r1620	Skeletal Muscle	Amino Acid-Polyamine-Organocation (Apc) Tcdb:2.A.3.8.1	Amino acid and amine metabolism	-0.102051	0.0106088	1.83928e-19	3.56401e-16	NA	NA	NA	NA
met_1_stearoyl_2_docosahexaenoyl_GPC_18_0_22_6 ~ Liver_r2513	met_1_stearoyl_2_docosahexaenoyl_GPC_18_0_22_6	1-stearoyl-2-docosahexaenoyl-GPC (18:0/22:6)	Glycerides and phospholipids	Metabolon HD4	Liver_r2513	Liver	Utilized Transport	Fatty acid metabolism	-0.102833	0.0105997	1.328e-19	2.60574e-16	NA	NA	NA	NA
met_1_arachidonoyl_GPE_20_4n6ASTERISK ~ Muscle_LNELDCCRNtr	met_1_arachidonoyl_GPE_20_4n6ASTERISK	1-arachidonoyl-GPE (20:4n6)*	Glycerides and phospholipids	Metabolon HD4	Muscle_LNELDCCRNtr	Skeletal Muscle	Transport of 6Z,9Z-Octadecadienoylcarnitine	Fatty acid metabolism	-0.104679	0.0105961	1.29725e-19	2.54685e-16	NA	NA	NA	NA
met_1_oleoyl_2_linoleoyl_GPC_18_1_18_2ASTERISK ~ Liver_EX_lnlncge_bc	met_1_oleoyl_2_linoleoyl_GPC_18_1_18_2ASTERISK	1-oleoyl-2-linoleoyl-GPC (18:1/18:2)*	Glycerides and phospholipids	Metabolon HD4	Liver_EX_lnlncge_bc	Liver	Exchange of Gamma-Linolenic Acid (from[e] toblood)	Fatty acid metabolism	-0.10305	0.0105907	1.94241e-19	3.75535e-16	NA	NA	NA	NA
L_HDL_TG ~ Liver_OCDCEAtr	L_HDL_TG	Triglycerides in large HDL	Lipoprotein particles and their constituents	Nightingale Health	Liver_OCDCEAtr	Liver	Fatty Acid Transport via Diffusion	Fatty acid metabolism	0.10242	0.0104899	8.38011e-86	2.10979e-81	0.133207	0.0176482	<2.225x10-308	<2.225x10-308
met_1_palmitoyl_2_dihomo_linolenoyl_GPE_16_0_20_3ASTERISK ~ Heart_FAOXC183C163m	met_1_palmitoyl_2_dihomo_linolenoyl_GPE_16_0_20_3ASTERISK	1-palmitoyl-2-dihomo-linolenoyl-GPE (16:0/20:3)*	Glycerides and phospholipids	Metabolon HD4	Heart_FAOXC183C163m	Heart	Fatty Acid Beta Oxidation (C18:3->C16:3), Mitochondrial	Fatty acid metabolism	-0.101985	0.0105878	6.20189e-16	9.12938e-13	NA	NA	NA	NA
met_1_palmitoyl_2_dihomo_linolenoyl_GPC_16_0_20_3n3_or_6ASTERISK ~ Muscle_DESAT20_1	met_1_palmitoyl_2_dihomo_linolenoyl_GPC_16_0_20_3n3_or_6ASTERISK	1-palmitoyl-2-dihomo-linolenoyl-GPC (16:0/20:3n3 or 6)*	Glycerides and phospholipids	Metabolon HD4	Muscle_DESAT20_1	Skeletal Muscle	Fatty Acyl Coenzyme A Desaturase (N-C20:3CoA -> N-C20:4CoA)	Fatty acid metabolism	-0.101799	0.0105865	1.36946e-19	2.68094e-16	NA	NA	NA	NA
met_X___21441 ~ Liver_EX_xol24oh24g3se_bc	met_X___21441	X - 21441	Unknown	Metabolon HD4	Liver_EX_xol24oh24g3se_bc	Liver	EX_xol24oh24g3s(e)_[bc]	Bile Acid metabolism	0.103042	0.0105844	2.80372e-18	4.93056e-15	NA	NA	NA	NA
met_X___12824 ~ Heart_FAOXC226C225m	met_X___12824	X - 12824	Unknown	Metabolon HD4	Heart_FAOXC226C225m	Heart	Fatty Acid Beta Oxidation (C22:6->C22:5), Mitochondrial	Fatty acid metabolism	0.103398	0.0105841	2.58881e-18	4.56435e-15	NA	NA	NA	NA
met_hexanoylglycine ~ Muscle_FAOXC80	met_hexanoylglycine	hexanoylglycine	Fatty acids	Metabolon HD4	Muscle_FAOXC80	Skeletal Muscle	Beta Oxidation of Med/Long Chain Fatty Acid	Fatty acid metabolism	-0.105212	0.0105822	4.17906e-12	4.22465e-09	NA	NA	NA	NA
met_isovalerylcarnitine ~ Heart_FAOXC5C5OHm	met_isovalerylcarnitine	isovalerylcarnitine	Amino Acids	Metabolon HD4	Heart_FAOXC5C5OHm	Heart	Fatty Acid Beta Oxidation (C5->C5Oh), Mitochondrial	Fatty acid metabolism	-0.102558	0.0105791	1.57829e-19	3.07219e-16	NA	NA	NA	NA
met_X___13866 ~ Liver_EX_glyc3pe_bc	met_X___13866	X - 13866	Unknown	Metabolon HD4	Liver_EX_glyc3pe_bc	Liver	Exchange of Glycerophosphoric Acid (from[e] toblood)	Glycerides and phospholipids metabolism	-0.102307	0.010574	1.59292e-19	3.09891e-16	NA	NA	NA	NA
met_2_palmitoyl_GPE_16_0ASTERISK ~ Liver_PSSA2_hs	met_2_palmitoyl_GPE_16_0ASTERISK	2-palmitoyl-GPE (16:0)*	Glycerides and phospholipids	Metabolon HD4	Liver_PSSA2_hs	Liver	Phosphatidylserine Synthase Homo Sapiens	Glycerides and phospholipids metabolism	-0.104677	0.0105686	1.99631e-19	3.85302e-16	NA	NA	NA	NA
met_succinylcarnitine ~ Muscle_CSNATm	met_succinylcarnitine	succinylcarnitine	Carbohydrates	Metabolon HD4	Muscle_CSNATm	Skeletal Muscle	Carnitine O-Aceyltransferase, Mitochondrial	Fatty acid metabolism	0.103951	0.0105634	2.48495e-19	4.76124e-16	NA	NA	NA	NA
met_1_adrenoyl_GPC_22_4ASTERISK ~ Heart_FACOAL2042	met_1_adrenoyl_GPC_22_4ASTERISK	1-adrenoyl-GPC (22:4)*	Glycerides and phospholipids	Metabolon HD4	Heart_FACOAL2042	Heart	Fatty-Acid- Coenzyme A Ligase	Fatty acid metabolism	0.101375	0.0105632	1.57202e-18	2.83141e-15	NA	NA	NA	NA
met_1_arachidonoyl_GPA_20_4 ~ Heart_r1254	met_1_arachidonoyl_GPA_20_4	1-arachidonoyl-GPA (20:4)	Glycerides and phospholipids	Metabolon HD4	Heart_r1254	Heart	Long-Chain-Fatty-Acid---Coa Ligase	Fatty acid metabolism	-0.103436	0.0105558	7.21686e-19	1.33424e-15	NA	NA	NA	NA
met_1_linoleoyl_2_arachidonoyl_GPC_18_2_20_4n6ASTERISK ~ Muscle_DESAT18_8	met_1_linoleoyl_2_arachidonoyl_GPC_18_2_20_4n6ASTERISK	1-linoleoyl-2-arachidonoyl-GPC (18:2/20:4n6)*	Glycerides and phospholipids	Metabolon HD4	Muscle_DESAT18_8	Skeletal Muscle	Fatty Acyl Coenzyme A Desaturase (N-C18:1CoA -> N-C18:2CoA)	Fatty acid metabolism	-0.103682	0.0105509	3.96584e-19	7.48971e-16	NA	NA	NA	NA
met_1_palmitoyl_2_dihomo_linolenoyl_GPE_16_0_20_3ASTERISK ~ Liver_HMR_9805	met_1_palmitoyl_2_dihomo_linolenoyl_GPE_16_0_20_3ASTERISK	1-palmitoyl-2-dihomo-linolenoyl-GPE (16:0/20:3)*	Glycerides and phospholipids	Metabolon HD4	Liver_HMR_9805	Liver	Sn-Glycero-3-Phosphocholine Cholinephosphohydrolase	Glycerides and phospholipids metabolism	-0.105092	0.0105487	7.01595e-16	1.02572e-12	NA	NA	NA	NA
met_X___12824 ~ Muscle_ARACHCPT2	met_X___12824	X - 12824	Unknown	Metabolon HD4	Muscle_ARACHCPT2	Skeletal Muscle	Carnitine Transferase	Fatty acid metabolism	-0.102402	0.0105477	2.95774e-18	5.19608e-15	NA	NA	NA	NA
met_1_palmitoyl_2_linoleoyl_GPC_16_0_18_2 ~ Liver_r1181	met_1_palmitoyl_2_linoleoyl_GPC_16_0_18_2	1-palmitoyl-2-linoleoyl-GPC (16:0/18:2)	Glycerides and phospholipids	Metabolon HD4	Liver_r1181	Liver	Sterol Esterase	Fatty acid metabolism	0.103221	0.0105437	1.60346e-19	3.11765e-16	NA	NA	NA	NA
met_1_stearoyl_2_linoleoyl_GPI_18_0_18_2 ~ Heart_DESAT20_2	met_1_stearoyl_2_linoleoyl_GPI_18_0_18_2	1-stearoyl-2-linoleoyl-GPI (18:0/18:2)	Glycerides and phospholipids	Metabolon HD4	Heart_DESAT20_2	Heart	Fatty Acyl Coenzyme A Desaturase (N-C20:4CoA -> N-C20:5CoA)	Fatty acid metabolism	-0.102398	0.0105418	1.67755e-19	3.25615e-16	NA	NA	NA	NA
met_X___16654 ~ Liver_EX_gcdca3se_bc	met_X___16654	X - 16654	Unknown	Metabolon HD4	Liver_EX_gcdca3se_bc	Liver	EX_gcdca3s(e) (from[e] toblood)	Bile Acid metabolism	0.103612	0.0105369	1.61699e-16	2.49279e-13	NA	NA	NA	NA
met_X___23293 ~ Muscle_FAOXC2252053m	met_X___23293	X - 23293	Unknown	Metabolon HD4	Muscle_FAOXC2252053m	Skeletal Muscle	Beta Oxidation of Long Chain Fatty Acid	Fatty acid metabolism	-0.102882	0.0105367	1.81064e-18	3.24754e-15	NA	NA	NA	NA
met_1_linoleoyl_2_arachidonoyl_GPC_18_2_20_4n6ASTERISK ~ Heart_STRDNCt	met_1_linoleoyl_2_arachidonoyl_GPC_18_2_20_4n6ASTERISK	1-linoleoyl-2-arachidonoyl-GPC (18:2/20:4n6)*	Glycerides and phospholipids	Metabolon HD4	Heart_STRDNCt	Heart	Fatty Acid Transport via Diffusion	Fatty acid metabolism	-0.102996	0.0105354	4.20962e-19	7.92823e-16	NA	NA	NA	NA
met_X___12824 ~ Muscle_ECOAH9m	met_X___12824	X - 12824	Unknown	Metabolon HD4	Muscle_ECOAH9m	Skeletal Muscle	2-Methylprop-2-Enoyl Coenzyme A (2-Methylbut-2-Enoyl Coenzyme A), Mitochondrial	Amino acid and amine metabolism	-0.103254	0.0105325	3.12781e-18	5.47798e-15	NA	NA	NA	NA
met_X___16935 ~ Heart_PTE3x	met_X___16935	X - 16935	Unknown	Metabolon HD4	Heart_PTE3x	Heart	Peroxisomal Acyl Coenzyme A Thioesterase	Fatty acid metabolism	0.102248	0.010527	3.18745e-19	6.06314e-16	NA	NA	NA	NA
met_X___23705 ~ Adipocytes_TTDCEAc	met_X___23705	X - 23705	Unknown	Metabolon HD4	Adipocytes_TTDCEAc	Adipose tissue	Hydrolysis of Fatty Acyl Coenzyme A (14:1)	Fatty acid metabolism	-0.103132	0.0105228	2.26298e-18	4.02093e-15	NA	NA	NA	NA
met_1_palmitoyl_2_dihomo_linolenoyl_GPE_16_0_20_3ASTERISK ~ Muscle_DESAT18_9	met_1_palmitoyl_2_dihomo_linolenoyl_GPE_16_0_20_3ASTERISK	1-palmitoyl-2-dihomo-linolenoyl-GPE (16:0/20:3)*	Glycerides and phospholipids	Metabolon HD4	Muscle_DESAT18_9	Skeletal Muscle	Fatty Acyl Coenzyme A Desaturase (N-C18:2CoA -> N-C18:3CoA)	Fatty acid metabolism	-0.103665	0.0105177	7.73454e-16	1.12884e-12	NA	NA	NA	NA
met_stearoylcarnitine ~ Adipocytes_CRNtuNa	met_stearoylcarnitine	stearoylcarnitine	Fatty acids	Metabolon HD4	Adipocytes_CRNtuNa	Adipose tissue	L-Carnitine Inward Transport by Na+ Symport	Fatty acid metabolism	0.103107	0.0105014	7.43892e-19	1.37381e-15	NA	NA	NA	NA
met_1_1_enyl_stearoyl_2_arachidonoyl_GPC_P_18_0_20_4 ~ Muscle_TMNDNCCOAtx	met_1_1_enyl_stearoyl_2_arachidonoyl_GPC_P_18_0_20_4	1-(1-enyl-stearoyl)-2-arachidonoyl-GPC (P-18:0/20:4)	Glycerides and phospholipids	Metabolon HD4	Muscle_TMNDNCCOAtx	Skeletal Muscle	Fatty Acid Intracellular Transport	Fatty acid metabolism	-0.102513	0.0105009	2.71422e-19	5.19472e-16	NA	NA	NA	NA
met_X___12101 ~ Brain_FAOXC61m	met_X___12101	X - 12101	Unknown	Metabolon HD4	Brain_FAOXC61m	Brain	FAOXC61m	Fatty acid metabolism	-0.101538	0.0104969	3.25392e-19	6.18616e-16	NA	NA	NA	NA
met_1_arachidonoyl_GPC_20_4n6ASTERISK ~ Heart_HMR_2374	met_1_arachidonoyl_GPC_20_4n6ASTERISK	1-arachidonoyl-GPC (20:4n6)*	Glycerides and phospholipids	Metabolon HD4	Heart_HMR_2374	Heart	HMR_2374	Fatty acid metabolism	0.10244	0.0104948	1.9335e-19	3.74024e-16	NA	NA	NA	NA
met_glycolithocholate ~ Liver_EX_xol24oh24g3se_bc	met_glycolithocholate	glycolithocholate	Bile Acids	Metabolon HD4	Liver_EX_xol24oh24g3se_bc	Liver	EX_xol24oh24g3s(e)_[bc]	Bile Acid metabolism	-0.101753	0.0104937	8.65914e-18	1.46993e-14	NA	NA	NA	NA
M_HDL_FC_pct_C ~ Liver_RETFAt2	M_HDL_FC_pct_C	Free cholesterol to total cholesterol ratio in medium HDL	Lipoprotein particles and their constituents	Nightingale Health	Liver_RETFAt2	Liver	Fatty Acid Retinol Efflux (11-Cis)	Vitamin A metabolism	-0.101555	0.0103166	9.99834e-86	2.49882e-81	-0.123541	0.0152264	<2.225x10-308	<2.225x10-308
met_X___11593 ~ Liver_r0027	met_X___11593	X - 11593	Unknown	Metabolon HD4	Liver_r0027	Liver	NADPH:Coa-Glutathione Oxidoreductase	Amino acid and amine metabolism	-0.101213	0.0104875	1.98004e-19	3.82594e-16	NA	NA	NA	NA
met_methylsuccinate ~ Muscle_FAOXC2051843m	met_methylsuccinate	methylsuccinate	Amino Acids	Metabolon HD4	Muscle_FAOXC2051843m	Skeletal Muscle	Beta Oxidation of Fatty Acid	Fatty acid metabolism	-0.101523	0.0104776	1.0803e-18	1.96959e-15	NA	NA	NA	NA
met_1_dihomo_linolenoyl_GPC_20_3n3_or_6ASTERISK ~ Heart_LNELDCt	met_1_dihomo_linolenoyl_GPC_20_3n3_or_6ASTERISK	1-dihomo-linolenoyl-GPC (20:3n3 or 6)*	Glycerides and phospholipids	Metabolon HD4	Heart_LNELDCt	Heart	Fatty Acid Transport via Diffusion	Fatty acid metabolism	-0.101454	0.0104736	2.12464e-19	4.08919e-16	NA	NA	NA	NA
met_1_stearoyl_2_docosapentaenoyl_GPC_18_0_22_5n3ASTERISK ~ Heart_FAOXC183C163m	met_1_stearoyl_2_docosapentaenoyl_GPC_18_0_22_5n3ASTERISK	1-stearoyl-2-docosapentaenoyl-GPC (18:0/22:5n3)*	Glycerides and phospholipids	Metabolon HD4	Heart_FAOXC183C163m	Heart	Fatty Acid Beta Oxidation (C18:3->C16:3), Mitochondrial	Fatty acid metabolism	0.101477	0.0104608	2.22269e-19	4.2731e-16	NA	NA	NA	NA
met_2_arachidonoyl_GPC_20_4ASTERISK ~ Heart_EX_fe3e_bc	met_2_arachidonoyl_GPC_20_4ASTERISK	2-arachidonoyl-GPC (20:4)*	Glycerides and phospholipids	Metabolon HD4	Heart_EX_fe3e_bc	Heart	Exchange of Iron (Fe3+) (from[e] toblood)	Heme metabolism	0.102924	0.0104501	3.36453e-19	6.39145e-16	NA	NA	NA	NA
met_1_eicosapentaenoyl_GPC_20_5ASTERISK ~ Heart_EX_dlnlcge_bc	met_1_eicosapentaenoyl_GPC_20_5ASTERISK	1-eicosapentaenoyl-GPC (20:5)*	Glycerides and phospholipids	Metabolon HD4	Heart_EX_dlnlcge_bc	Heart	Exchange of Dihomo-Gamma-Linolenic Acid (N-6) (from[e] toblood)	Fatty acid metabolism	0.102839	0.0104477	2.32845e-19	4.4714e-16	NA	NA	NA	NA
met_arachidonate_20_4n6 ~ Heart_RE3106C	met_arachidonate_20_4n6	arachidonate (20:4n6)	Fatty acids	Metabolon HD4	Heart_RE3106C	Heart	RE3106C	Fatty acid metabolism	0.102267	0.0104455	2.78429e-19	5.31398e-16	NA	NA	NA	NA
met_X___24439 ~ Heart_FACOAL184	met_X___24439	X - 24439	Unknown	Metabolon HD4	Heart_FACOAL184	Heart	Fatty-Acid- Coenzyme A Ligase	Fatty acid metabolism	-0.0980719	0.0104392	3.96363e-16	5.92689e-13	NA	NA	NA	NA
met_X___23293 ~ Brain_r0655	met_X___23293	X - 23293	Unknown	Metabolon HD4	Brain_r0655	Brain	3-Methylbutanoyl Coenzyme A: (Acceptor) 2, 3-Oxidoreductase Valine, Leucine And Isoleucine Degradation	Amino acid and amine metabolism	0.103936	0.0104385	2.60795e-18	4.59573e-15	NA	NA	NA	NA
met_X___24438 ~ Heart_FAOXC165C164m	met_X___24438	X - 24438	Unknown	Metabolon HD4	Heart_FAOXC165C164m	Heart	Fatty Acid Beta Oxidation (C16:5->C16:4), Mitochondrial	Fatty acid metabolism	0.100663	0.0104379	1.18259e-17	1.99072e-14	NA	NA	NA	NA
met_X___12824 ~ Muscle_FAOXC2051843m	met_X___12824	X - 12824	Unknown	Metabolon HD4	Muscle_FAOXC2051843m	Skeletal Muscle	Beta Oxidation of Fatty Acid	Fatty acid metabolism	-0.10171	0.0104111	4.87989e-18	8.43013e-15	NA	NA	NA	NA
met_1_dihomo_linolenoyl_GPE_20_3n3_or_6ASTERISK ~ Heart_DESAT18_7	met_1_dihomo_linolenoyl_GPE_20_3n3_or_6ASTERISK	1-dihomo-linolenoyl-GPE (20:3n3 or 6)*	Glycerides and phospholipids	Metabolon HD4	Heart_DESAT18_7	Heart	Fatty Acyl Coenzyme A Desaturase (N-C18:1CoA -> N-C18:2CoA)	Fatty acid metabolism	-0.102303	0.0104081	1.13395e-17	1.91166e-14	NA	NA	NA	NA
met_X___12824 ~ Heart_FAOXC200180m	met_X___12824	X - 12824	Unknown	Metabolon HD4	Heart_FAOXC200180m	Heart	Beta Oxidation of Long Chain Fatty Acid	Fatty acid metabolism	-0.102931	0.0104079	4.93767e-18	8.52563e-15	NA	NA	NA	NA
met_5_methyluridine_ribothymidine ~ Liver_NTD5	met_5_methyluridine_ribothymidine	5-methyluridine (ribothymidine)	Nucleotides	Metabolon HD4	Liver_NTD5	Liver	5'-Nucleotidase (dTMP)	Nucleotide metabolism	-0.102422	0.0104045	2.7457e-19	5.2491e-16	NA	NA	NA	NA
L_HDL_TG ~ Liver_EX_caroe_bc	L_HDL_TG	Triglycerides in large HDL	Lipoprotein particles and their constituents	Nightingale Health	Liver_EX_caroe_bc	Liver	Exchange of Beta-Carotene (from[e] toblood)	Vitamin A metabolism	-0.101939	0.0103996	4.45311e-85	1.10487e-80	-0.137975	0.0189396	<2.225x10-308	<2.225x10-308
met_X___24438 ~ Muscle_TMNDNCCOAtx	met_X___24438	X - 24438	Unknown	Metabolon HD4	Muscle_TMNDNCCOAtx	Skeletal Muscle	Fatty Acid Intracellular Transport	Fatty acid metabolism	0.101308	0.0103942	1.38238e-17	2.31339e-14	NA	NA	NA	NA
met_1_palmitoyl_2_linolenoyl_GPC_16_0_18_3ASTERISK ~ Heart_DESAT20_1	met_1_palmitoyl_2_linolenoyl_GPC_16_0_18_3ASTERISK	1-palmitoyl-2-linolenoyl-GPC (16:0/18:3)*	Glycerides and phospholipids	Metabolon HD4	Heart_DESAT20_1	Heart	Fatty Acyl Coenzyme A Desaturase (N-C20:3CoA -> N-C20:4CoA)	Fatty acid metabolism	-0.101726	0.0103876	5.80252e-19	1.0827e-15	NA	NA	NA	NA
met_1_1_enyl_stearoyl_2_arachidonoyl_GPE_P_18_0_20_4ASTERISK ~ Liver_r1520	met_1_1_enyl_stearoyl_2_arachidonoyl_GPE_P_18_0_20_4ASTERISK	1-(1-enyl-stearoyl)-2-arachidonoyl-GPE (P-18:0/20:4)*	Glycerides and phospholipids	Metabolon HD4	Liver_r1520	Liver	ATP-Binding Cassette (ABC) Tcdb:3.A.1.211.1	Fatty acid metabolism	-0.100487	0.0103814	3.81419e-19	7.21125e-16	NA	NA	NA	NA
met_1_dihomo_linoleoyl_GPC_20_2ASTERISK ~ Heart_r1254	met_1_dihomo_linoleoyl_GPC_20_2ASTERISK	1-dihomo-linoleoyl-GPC (20:2)*	Glycerides and phospholipids	Metabolon HD4	Heart_r1254	Heart	Long-Chain-Fatty-Acid---Coa Ligase	Fatty acid metabolism	0.101737	0.0103755	3.12735e-19	5.95213e-16	NA	NA	NA	NA
met_X___17337 ~ Brain_PTE3x	met_X___17337	X - 17337	Unknown	Metabolon HD4	Brain_PTE3x	Brain	Peroxisomal Acyl Coenzyme A Thioesterase	Fatty acid metabolism	-0.101191	0.0103676	4.11142e-19	7.74754e-16	NA	NA	NA	NA
met_1_arachidonylglycerol_20_4 ~ Muscle_DESAT18_8	met_1_arachidonylglycerol_20_4	1-arachidonylglycerol (20:4)	Glycerides and phospholipids	Metabolon HD4	Muscle_DESAT18_8	Skeletal Muscle	Fatty Acyl Coenzyme A Desaturase (N-C18:1CoA -> N-C18:2CoA)	Fatty acid metabolism	-0.105633	0.0103583	1.02996e-12	1.11282e-09	NA	NA	NA	NA
met_X___24439 ~ Heart_STRDNCCRNt	met_X___24439	X - 24439	Unknown	Metabolon HD4	Heart_STRDNCCRNt	Heart	Transport into the Mitochondria (Carnitine)	Fatty acid metabolism	-0.101	0.0103567	5.17736e-16	7.68068e-13	NA	NA	NA	NA
met_glycodeoxycholate_sulfate ~ Liver_EX_gcdca3se_bc	met_glycodeoxycholate_sulfate	glycodeoxycholate sulfate	Bile Acids	Metabolon HD4	Liver_EX_gcdca3se_bc	Liver	EX_gcdca3s(e) (from[e] toblood)	Bile Acid metabolism	0.101032	0.0103522	1.48252e-18	2.68009e-15	NA	NA	NA	NA
met_glycolithocholate ~ Liver_GDCA3Sabc	met_glycolithocholate	glycolithocholate	Bile Acids	Metabolon HD4	Liver_GDCA3Sabc	Liver	Glycodeoxycholic acid 3-sulfate ABC bile acid transporter	Bile Acid metabolism	-0.101475	0.0103269	1.57404e-17	2.62259e-14	NA	NA	NA	NA
met_1_stearoyl_2_docosapentaenoyl_GPC_18_0_22_5n3ASTERISK ~ Brain_FACOAL184	met_1_stearoyl_2_docosapentaenoyl_GPC_18_0_22_5n3ASTERISK	1-stearoyl-2-docosapentaenoyl-GPC (18:0/22:5n3)*	Glycerides and phospholipids	Metabolon HD4	Brain_FACOAL184	Brain	Fatty-Acid- Coenzyme A Ligase	Fatty acid metabolism	0.101425	0.0103239	3.81279e-19	7.21125e-16	NA	NA	NA	NA
met_1_oleoyl_2_linoleoyl_GPC_18_1_18_2ASTERISK ~ Heart_LNELDCt	met_1_oleoyl_2_linoleoyl_GPC_18_1_18_2ASTERISK	1-oleoyl-2-linoleoyl-GPC (18:1/18:2)*	Glycerides and phospholipids	Metabolon HD4	Heart_LNELDCt	Heart	Fatty Acid Transport via Diffusion	Fatty acid metabolism	-0.101689	0.0103224	5.53891e-19	1.03464e-15	NA	NA	NA	NA
LA_pct ~ Heart_DESAT20_1	LA_pct	Ratio of 18:2 linoleic acid to total fatty acids	Fatty acids	Nightingale Health	Heart_DESAT20_1	Heart	Fatty Acyl Coenzyme A Desaturase (N-C20:3CoA -> N-C20:4CoA)	Fatty acid metabolism	-0.101586	0.0103196	4.52415e-85	1.11442e-80	-0.0756169	0.00571669	4.55916e-145	2.21041e-144
met_glycochenodeoxycholate_glucuronide_1 ~ Liver_CMPSASn	met_glycochenodeoxycholate_glucuronide_1	glycochenodeoxycholate glucuronide (1)	Bile Acids	Metabolon HD4	Liver_CMPSASn	Liver	CMP Sialic Acid Synthase, Nuclear	Aminosugar metabolism	-0.1001	0.0103168	6.94799e-19	1.28662e-15	NA	NA	NA	NA
LA_pct ~ Heart_STRDNCt	LA_pct	Ratio of 18:2 linoleic acid to total fatty acids	Fatty acids	Nightingale Health	Heart_STRDNCt	Heart	Fatty Acid Transport via Diffusion	Fatty acid metabolism	0.100928	0.0101866	5.39888e-84	1.32039e-79	0.0799605	0.00639949	3.30815e-162	1.74204e-161
met_1_stearoyl_2_arachidonoyl_GPI_18_0_20_4 ~ Liver_EX_lnlncge_bc	met_1_stearoyl_2_arachidonoyl_GPI_18_0_20_4	1-stearoyl-2-arachidonoyl-GPI (18:0/20:4)	Glycerides and phospholipids	Metabolon HD4	Liver_EX_lnlncge_bc	Liver	Exchange of Gamma-Linolenic Acid (from[e] toblood)	Fatty acid metabolism	0.101522	0.0103068	4.41203e-19	8.30488e-16	NA	NA	NA	NA
met_stearoylcarnitine ~ Muscle_PTDCACRNt	met_stearoylcarnitine	stearoylcarnitine	Fatty acids	Metabolon HD4	Muscle_PTDCACRNt	Skeletal Muscle	Pentadecanoate Transport into the Mitochondria	Fatty acid metabolism	0.101231	0.0103065	1.56346e-18	2.81748e-15	NA	NA	NA	NA
met_1_eicosapentaenoyl_GPC_20_5ASTERISK ~ Adipocytes_DESAT18_5	met_1_eicosapentaenoyl_GPC_20_5ASTERISK	1-eicosapentaenoyl-GPC (20:5)*	Glycerides and phospholipids	Metabolon HD4	Adipocytes_DESAT18_5	Adipose tissue	Stearoyl Coenzyme A Desaturase (N-C18:0CoA -> N-C18:1CoA)	Fatty acid metabolism	0.105682	0.0103038	4.10486e-19	7.74371e-16	NA	NA	NA	NA
met_glutarylcarnitine_C5 ~ Heart_ETFQO	met_glutarylcarnitine_C5	glutarylcarnitine (C5)	Amino Acids	Metabolon HD4	Heart_ETFQO	Heart	Electron Transfer Flavoprotein-Ubiquinone Oxidoreductase	Fatty acid metabolism	-0.101073	0.0103033	6.06206e-19	1.12744e-15	NA	NA	NA	NA
met_X___23705 ~ Brain_HMR_0362	met_X___23705	X - 23705	Unknown	Metabolon HD4	Brain_HMR_0362	Brain	Palmitoyl Coenzyme A Hydrolase	Fatty acid metabolism	0.10128	0.0102978	5.20156e-18	8.9407e-15	NA	NA	NA	NA
met_isovalerylcarnitine ~ Adipocytes_CRNtuNa	met_isovalerylcarnitine	isovalerylcarnitine	Amino Acids	Metabolon HD4	Adipocytes_CRNtuNa	Adipose tissue	L-Carnitine Inward Transport by Na+ Symport	Fatty acid metabolism	0.10177	0.0102825	5.06129e-19	9.48527e-16	NA	NA	NA	NA
met_2_arachidonoyl_GPC_20_4ASTERISK ~ Brain_RE3033C	met_2_arachidonoyl_GPC_20_4ASTERISK	2-arachidonoyl-GPC (20:4)*	Glycerides and phospholipids	Metabolon HD4	Brain_RE3033C	Brain	Arachidonate 5-Lipoxygenase	Fatty acid metabolism	0.101489	0.0102765	6.62549e-19	1.22911e-15	NA	NA	NA	NA
met_2_palmitoyl_GPE_16_0ASTERISK ~ Liver_r0186	met_2_palmitoyl_GPE_16_0ASTERISK	2-palmitoyl-GPE (16:0)*	Glycerides and phospholipids	Metabolon HD4	Liver_r0186	Liver	Ethanolamine-Phosphate Phospho-Lyase (Deaminating)	Glycerides and phospholipids metabolism	0.102057	0.0102734	6.33241e-19	1.1758e-15	NA	NA	NA	NA
met_1_palmitoyl_2_linoleoyl_GPC_16_0_18_2 ~ Brain_FAEL205	met_1_palmitoyl_2_linoleoyl_GPC_16_0_18_2	1-palmitoyl-2-linoleoyl-GPC (16:0/18:2)	Glycerides and phospholipids	Metabolon HD4	Brain_FAEL205	Brain	Fatty-Acyl Coenzyme A Elongation (N-C20:5CoA)	Fatty acid metabolism	-0.100991	0.0102718	4.68173e-19	8.7932e-16	NA	NA	NA	NA
met_1_arachidonylglycerol_20_4 ~ Heart_DESAT20_2	met_1_arachidonylglycerol_20_4	1-arachidonylglycerol (20:4)	Glycerides and phospholipids	Metabolon HD4	Heart_DESAT20_2	Heart	Fatty Acyl Coenzyme A Desaturase (N-C20:4CoA -> N-C20:5CoA)	Fatty acid metabolism	0.102454	0.0102714	1.28126e-12	1.36708e-09	NA	NA	NA	NA
met_1_palmitoyl_2_dihomo_linolenoyl_GPC_16_0_20_3n3_or_6ASTERISK ~ Adipocytes_TTDCEAc	met_1_palmitoyl_2_dihomo_linolenoyl_GPC_16_0_20_3n3_or_6ASTERISK	1-palmitoyl-2-dihomo-linolenoyl-GPC (16:0/20:3n3 or 6)*	Glycerides and phospholipids	Metabolon HD4	Adipocytes_TTDCEAc	Adipose tissue	Hydrolysis of Fatty Acyl Coenzyme A (14:1)	Fatty acid metabolism	0.100764	0.0102611	4.9341e-19	9.25705e-16	NA	NA	NA	NA
met_isovalerylcarnitine ~ Muscle_ACOAD8m	met_isovalerylcarnitine	isovalerylcarnitine	Amino Acids	Metabolon HD4	Muscle_ACOAD8m	Skeletal Muscle	Acyl Coenzyme A Dehydrogenase (Isovaleryl Coenzyme A), Mitochondrial	Amino acid and amine metabolism	-0.101687	0.0102482	5.79283e-19	1.08148e-15	NA	NA	NA	NA
met_1_stearoyl_2_docosapentaenoyl_GPC_18_0_22_5n3ASTERISK ~ Adipocytes_TTDCEAc	met_1_stearoyl_2_docosapentaenoyl_GPC_18_0_22_5n3ASTERISK	1-stearoyl-2-docosapentaenoyl-GPC (18:0/22:5n3)*	Glycerides and phospholipids	Metabolon HD4	Adipocytes_TTDCEAc	Adipose tissue	Hydrolysis of Fatty Acyl Coenzyme A (14:1)	Fatty acid metabolism	-0.100837	0.0102381	5.34543e-19	1.00068e-15	NA	NA	NA	NA
met_1_palmitoyl_2_dihomo_linolenoyl_GPE_16_0_20_3ASTERISK ~ Muscle_ARACHDFATPtc	met_1_palmitoyl_2_dihomo_linolenoyl_GPE_16_0_20_3ASTERISK	1-palmitoyl-2-dihomo-linolenoyl-GPE (16:0/20:3)*	Glycerides and phospholipids	Metabolon HD4	Muscle_ARACHDFATPtc	Skeletal Muscle	Arachidonate (N-C18:1) Transport by FATP	Fatty acid metabolism	0.100927	0.0102333	1.89476e-15	2.67197e-12	NA	NA	NA	NA
met_1_1_enyl_stearoyl_2_arachidonoyl_GPC_P_18_0_20_4 ~ Adipocytes_DESAT18_8	met_1_1_enyl_stearoyl_2_arachidonoyl_GPC_P_18_0_20_4	1-(1-enyl-stearoyl)-2-arachidonoyl-GPC (P-18:0/20:4)	Glycerides and phospholipids	Metabolon HD4	Adipocytes_DESAT18_8	Adipose tissue	DESAT18_8	Fatty acid metabolism	0.102633	0.0102286	7.86666e-19	1.44968e-15	NA	NA	NA	NA
met_X___11905 ~ Brain_r1163	met_X___11905	X - 11905	Unknown	Metabolon HD4	Brain_r1163	Brain	Glycoside-Pentoside-Hexuronide (Gph):Cation Symporter Tcdb:2.A.28.1.1	Bile Acid metabolism	-0.100745	0.0102243	6.00886e-19	1.11815e-15	NA	NA	NA	NA
met_X___24542 ~ Liver_56DTHMt	met_X___24542	X - 24542	Unknown	Metabolon HD4	Liver_56DTHMt	Liver	Transport of 5, 6-Dihydrothymine, Sodium Symport	Nucleotide metabolism	0.100363	0.0102194	1.33613e-18	2.42056e-15	NA	NA	NA	NA
met_1_adrenoyl_GPC_22_4ASTERISK ~ Heart_DESAT18_10	met_1_adrenoyl_GPC_22_4ASTERISK	1-adrenoyl-GPC (22:4)*	Glycerides and phospholipids	Metabolon HD4	Heart_DESAT18_10	Heart	Fatty Acyl Coenzyme A Desaturase (N-C18:2CoA -> N-C18:3CoA)	Fatty acid metabolism	-0.0999186	0.0102147	5.74473e-18	9.83975e-15	NA	NA	NA	NA
met_X___21458 ~ Liver_HCA6Gtr	met_X___21458	X - 21458	Unknown	Metabolon HD4	Liver_HCA6Gtr	Liver	Glucuronidated Compound Transport (HCA-6G)	Bile Acid metabolism	0.102012	0.0102112	4.10558e-15	5.63644e-12	NA	NA	NA	NA
met_X___23293 ~ Heart_r0603	met_X___23293	X - 23293	Unknown	Metabolon HD4	Heart_r0603	Heart	(S)-2-Methylbutanoyl Coenzyme A:Acceptor 2, 3-Oxidoreductase Valine, Leucine And Isoleucine Degradation	Amino acid and amine metabolism	0.100488	0.0102018	6.28172e-18	1.0738e-14	NA	NA	NA	NA
met_aspartate ~ Adipocytes_CHLPCTD	met_aspartate	aspartate	Amino Acids	Metabolon HD4	Adipocytes_CHLPCTD	Adipose tissue	Choline Phosphate Cytididyltransferase	Glycerides and phospholipids metabolism	0.100908	0.0101971	6.97045e-19	1.29008e-15	NA	NA	NA	NA
met_arachidonate_20_4n6 ~ Adipocytes_DESAT18_5	met_arachidonate_20_4n6	arachidonate (20:4n6)	Fatty acids	Metabolon HD4	Adipocytes_DESAT18_5	Adipose tissue	Stearoyl Coenzyme A Desaturase (N-C18:0CoA -> N-C18:1CoA)	Fatty acid metabolism	0.105292	0.0101911	7.55539e-19	1.39457e-15	NA	NA	NA	NA
Unsaturation ~ Muscle_FAOXC183806m	Unsaturation	Estimated degree of fatty acid unsaturation	Fatty acids	Nightingale Health	Muscle_FAOXC183806m	Skeletal Muscle	Beta Oxidation of Fatty Acid	Fatty acid metabolism	-0.100692	0.0101192	1.28843e-83	3.06436e-79	-0.120536	0.0145379	<2.225x10-308	<2.225x10-308
met_1_palmitoyl_2_docosahexaenoyl_GPE_16_0_22_6ASTERISK ~ Liver_DESAT16_2	met_1_palmitoyl_2_docosahexaenoyl_GPE_16_0_22_6ASTERISK	1-palmitoyl-2-docosahexaenoyl-GPE (16:0/22:6)*	Glycerides and phospholipids	Metabolon HD4	Liver_DESAT16_2	Liver	DESAT16_2	Fatty acid metabolism	0.101554	0.0101836	6.62669e-19	1.22911e-15	NA	NA	NA	NA
met_X___23294 ~ Liver_HMR_0362	met_X___23294	X - 23294	Unknown	Metabolon HD4	Liver_HMR_0362	Liver	Palmitoyl Coenzyme A Hydrolase	Fatty acid metabolism	-0.0994236	0.010183	1.32314e-16	2.05459e-13	NA	NA	NA	NA
L_HDL_TG ~ Liver_PSSA2_hs	L_HDL_TG	Triglycerides in large HDL	Lipoprotein particles and their constituents	Nightingale Health	Liver_PSSA2_hs	Liver	Phosphatidylserine Synthase Homo Sapiens	Glycerides and phospholipids metabolism	-0.100909	0.0101826	2.47553e-83	5.80554e-79	-0.129314	0.0166318	<2.225x10-308	<2.225x10-308
met_1_stearoyl_2_arachidonoyl_GPI_18_0_20_4 ~ Adipocytes_DESAT18_6	met_1_stearoyl_2_arachidonoyl_GPI_18_0_20_4	1-stearoyl-2-arachidonoyl-GPI (18:0/20:4)	Glycerides and phospholipids	Metabolon HD4	Adipocytes_DESAT18_6	Adipose tissue	DESAT18_6	Fatty acid metabolism	-0.101973	0.0101647	7.71609e-19	1.42346e-15	NA	NA	NA	NA
met_docosatrienoate_22_3n3 ~ Liver_r1181	met_docosatrienoate_22_3n3	docosatrienoate (22:3n3)	Fatty acids	Metabolon HD4	Liver_r1181	Liver	Sterol Esterase	Fatty acid metabolism	0.10095	0.0101576	5.74872e-13	6.40108e-10	NA	NA	NA	NA
met_stearidonate_18_4n3 ~ Muscle_DESAT20_1	met_stearidonate_18_4n3	stearidonate (18:4n3)	Fatty acids	Metabolon HD4	Muscle_DESAT20_1	Skeletal Muscle	Fatty Acyl Coenzyme A Desaturase (N-C20:3CoA -> N-C20:4CoA)	Fatty acid metabolism	0.100186	0.0101569	8.55339e-19	1.57284e-15	NA	NA	NA	NA
met_X___12101 ~ Heart_C226CRNt	met_X___12101	X - 12101	Unknown	Metabolon HD4	Heart_C226CRNt	Heart	C226 Transport into the Mitochondria	Fatty acid metabolism	0.100744	0.010147	1.26946e-18	2.30343e-15	NA	NA	NA	NA
met_2_palmitoyl_GPE_16_0ASTERISK ~ Liver_EX_lneldce_bc	met_2_palmitoyl_GPE_16_0ASTERISK	2-palmitoyl-GPE (16:0)*	Glycerides and phospholipids	Metabolon HD4	Liver_EX_lneldce_bc	Liver	Exchange of Linoelaidic Acid (from[e] toblood)	Fatty acid metabolism	0.101241	0.0101356	1.08525e-18	1.97756e-15	NA	NA	NA	NA
met_1_palmitoyl_2_arachidonoyl_GPC_16_0_20_4 ~ Adipocytes_r0510	met_1_palmitoyl_2_arachidonoyl_GPC_16_0_20_4	1-palmitoyl-2-arachidonoyl-GPC (16:0/20:4)	Glycerides and phospholipids	Metabolon HD4	Adipocytes_r0510	Adipose tissue	Steroyl Coenzyme A, Hydrogen-Donor:Oxygen Oxidoreductase Polyunsaturated Fatty Acid Biosynthesis	Fatty acid metabolism	0.10102	0.0101249	8.30791e-19	1.52853e-15	NA	NA	NA	NA
Unsaturation ~ Heart_EX_dlnlcge_bc	Unsaturation	Estimated degree of fatty acid unsaturation	Fatty acids	Nightingale Health	Heart_EX_dlnlcge_bc	Heart	Exchange of Dihomo-Gamma-Linolenic Acid (N-6) (from[e] toblood)	Fatty acid metabolism	0.100373	0.0100715	3.14596e-83	7.27812e-79	0.108898	0.0118688	5.84816e-304	8.06129e-303
met_1_1_enyl_stearoyl_2_arachidonoyl_GPC_P_18_0_20_4 ~ Muscle_DESAT18_7	met_1_1_enyl_stearoyl_2_arachidonoyl_GPC_P_18_0_20_4	1-(1-enyl-stearoyl)-2-arachidonoyl-GPC (P-18:0/20:4)	Glycerides and phospholipids	Metabolon HD4	Muscle_DESAT18_7	Skeletal Muscle	DESAT18_7	Fatty acid metabolism	0.0998507	0.0101183	1.21013e-18	2.19927e-15	NA	NA	NA	NA
met_2_aminobutyrate ~ Muscle_NCNt	met_2_aminobutyrate	2-aminobutyrate	Amino Acids	Metabolon HD4	Muscle_NCNt	Skeletal Muscle	Na+/Ca2+-NH4+ Antiport	Amino acid and amine metabolism	-0.100381	0.0101174	1.02485e-18	1.87148e-15	NA	NA	NA	NA
met_1_palmitoyl_2_arachidonoyl_GPC_16_0_20_4 ~ Adipocytes_r0023	met_1_palmitoyl_2_arachidonoyl_GPC_16_0_20_4	1-palmitoyl-2-arachidonoyl-GPC (16:0/20:4)	Glycerides and phospholipids	Metabolon HD4	Adipocytes_r0023	Adipose tissue	NADH:Ferricytochrome-B5 Oxidoreductase	Fatty acid metabolism	-0.100397	0.0101144	8.65803e-19	1.58953e-15	NA	NA	NA	NA
met_stearidonate_18_4n3 ~ Muscle_DESAT24_1	met_stearidonate_18_4n3	stearidonate (18:4n3)	Fatty acids	Metabolon HD4	Muscle_DESAT24_1	Skeletal Muscle	DESAT24_1	Fatty acid metabolism	-0.100095	0.0101114	1.02264e-18	1.86845e-15	NA	NA	NA	NA
met_X___12459 ~ Heart_FAOXC18480m	met_X___12459	X - 12459	Unknown	Metabolon HD4	Heart_FAOXC18480m	Heart	Beta Oxidation of Fatty Acid	Fatty acid metabolism	-0.1001	0.0101066	1.67508e-16	2.58118e-13	NA	NA	NA	NA
met_5_methyluridine_ribothymidine ~ Muscle_FATP5t	met_5_methyluridine_ribothymidine	5-methyluridine (ribothymidine)	Nucleotides	Metabolon HD4	Muscle_FATP5t	Skeletal Muscle	Fatty Acid Electroneutral Transport	Fatty acid metabolism	0.101371	0.0100962	9.25398e-19	1.69439e-15	NA	NA	NA	NA
met_1_linoleoyl_2_arachidonoyl_GPC_18_2_20_4n6ASTERISK ~ Heart_DESAT18_10	met_1_linoleoyl_2_arachidonoyl_GPC_18_2_20_4n6ASTERISK	1-linoleoyl-2-arachidonoyl-GPC (18:2/20:4n6)*	Glycerides and phospholipids	Metabolon HD4	Heart_DESAT18_10	Heart	Fatty Acyl Coenzyme A Desaturase (N-C18:2CoA -> N-C18:3CoA)	Fatty acid metabolism	-0.0998495	0.0100848	2.38847e-18	4.23291e-15	NA	NA	NA	NA
met_X___23293 ~ Muscle_FAOXC9C7m	met_X___23293	X - 23293	Unknown	Metabolon HD4	Muscle_FAOXC9C7m	Skeletal Muscle	Fatty Acid Beta Oxidation (C9->C7), Mitochondrial	Fatty acid metabolism	-0.101557	0.0100822	9.79742e-18	1.65577e-14	NA	NA	NA	NA
M_HDL_FC_pct_C ~ Liver_EX_ocdcae_bc	M_HDL_FC_pct_C	Free cholesterol to total cholesterol ratio in medium HDL	Lipoprotein particles and their constituents	Nightingale Health	Liver_EX_ocdcae_bc	Liver	Exchange of Octadecanoate (N-C18:0) (from[e] toblood)	Fatty acid metabolism	0.099511	0.00990771	2.18315e-82	4.91775e-78	0.119196	0.0141732	<2.225x10-308	<2.225x10-308
met_1_oleoyl_2_dihomo_linolenoyl_GPC_18_1_20_3ASTERISK ~ Heart_DESAT18_7	met_1_oleoyl_2_dihomo_linolenoyl_GPC_18_1_20_3ASTERISK	1-oleoyl-2-dihomo-linolenoyl-GPC (18:1/20:3)*	Glycerides and phospholipids	Metabolon HD4	Heart_DESAT18_7	Heart	Fatty Acyl Coenzyme A Desaturase (N-C18:1CoA -> N-C18:2CoA)	Fatty acid metabolism	-0.100666	0.0100713	1.29889e-18	2.35557e-15	NA	NA	NA	NA
met_X___11905 ~ Brain_TCHOLAt	met_X___11905	X - 11905	Unknown	Metabolon HD4	Brain_TCHOLAt	Brain	Taurocholate Transport via Bicarbonate Antiport	Bile Acid metabolism	-0.101275	0.0100708	1.0992e-18	2.00085e-15	NA	NA	NA	NA
met_X___12101 ~ Heart_FAOXC200180m	met_X___12101	X - 12101	Unknown	Metabolon HD4	Heart_FAOXC200180m	Heart	Beta Oxidation of Long Chain Fatty Acid	Fatty acid metabolism	0.100903	0.0100707	1.70849e-18	3.07075e-15	NA	NA	NA	NA
met_X___13866 ~ Liver_PIt7	met_X___13866	X - 13866	Unknown	Metabolon HD4	Liver_PIt7	Liver	Phosphate Transport In/Out via Three Na+ Symporter	Nucleotide metabolism	0.100185	0.0100688	1.16008e-18	2.11054e-15	NA	NA	NA	NA
met_X___24438 ~ Adipocytes_RE0567C	met_X___24438	X - 24438	Unknown	Metabolon HD4	Adipocytes_RE0567C	Adipose tissue	RE0567C	Fatty acid metabolism	0.0989441	0.0100528	4.67735e-17	7.541e-14	NA	NA	NA	NA
met_docosatrienoate_22_3n3 ~ Adipocytes_EX_CE2510e_bc	met_docosatrienoate_22_3n3	docosatrienoate (22:3n3)	Fatty acids	Metabolon HD4	Adipocytes_EX_CE2510e_bc	Adipose tissue	Exchange of 11-Cis-Eicosenoate (from[e] toblood)	Fatty acid metabolism	-0.0997339	0.0100503	7.61243e-13	8.33533e-10	NA	NA	NA	NA
met_X___24439 ~ Heart_TETPENT3t	met_X___24439	X - 24439	Unknown	Metabolon HD4	Heart_TETPENT3t	Heart	Fatty Acid Transport via Diffusion	Fatty acid metabolism	0.1	0.0100303	1.48921e-15	2.11576e-12	NA	NA	NA	NA
met_1_arachidonylglycerol_20_4 ~ Liver_r1181	met_1_arachidonylglycerol_20_4	1-arachidonylglycerol (20:4)	Glycerides and phospholipids	Metabolon HD4	Liver_r1181	Liver	Sterol Esterase	Fatty acid metabolism	-0.101883	0.010022	2.39653e-12	2.47828e-09	NA	NA	NA	NA
met_1_palmitoyl_2_linolenoyl_GPC_16_0_18_3ASTERISK ~ Heart_FAOXC183C163m	met_1_palmitoyl_2_linolenoyl_GPC_16_0_18_3ASTERISK	1-palmitoyl-2-linolenoyl-GPC (16:0/18:3)*	Glycerides and phospholipids	Metabolon HD4	Heart_FAOXC183C163m	Heart	Fatty Acid Beta Oxidation (C18:3->C16:3), Mitochondrial	Fatty acid metabolism	-0.0991283	0.0100039	2.5682e-18	4.53035e-15	NA	NA	NA	NA
met_2_arachidonoyl_GPC_20_4ASTERISK ~ Muscle_EX_arachde_bc	met_2_arachidonoyl_GPC_20_4ASTERISK	2-arachidonoyl-GPC (20:4)*	Glycerides and phospholipids	Metabolon HD4	Muscle_EX_arachde_bc	Skeletal Muscle	Exchange of Nc20:4 (from[e] toblood)	Fatty acid metabolism	-0.0998936	0.00998811	2.04349e-18	3.64227e-15	NA	NA	NA	NA
met_1_palmitoleoyl_2_linoleoyl_GPC_16_1_18_2ASTERISK ~ Liver_r1181	met_1_palmitoleoyl_2_linoleoyl_GPC_16_1_18_2ASTERISK	1-palmitoleoyl-2-linoleoyl-GPC (16:1/18:2)*	Glycerides and phospholipids	Metabolon HD4	Liver_r1181	Liver	Sterol Esterase	Fatty acid metabolism	0.100561	0.00998464	1.79667e-18	3.22416e-15	NA	NA	NA	NA
met_1_pentadecanoyl_2_linoleoyl_GPC_15_0_18_2ASTERISK ~ Muscle_DESAT24_1	met_1_pentadecanoyl_2_linoleoyl_GPC_15_0_18_2ASTERISK	1-pentadecanoyl-2-linoleoyl-GPC (15:0/18:2)*	Glycerides and phospholipids	Metabolon HD4	Muscle_DESAT24_1	Skeletal Muscle	DESAT24_1	Fatty acid metabolism	0.0999982	0.00998403	2.04485e-17	3.37582e-14	NA	NA	NA	NA
met_hexanoylglycine ~ Brain_r0309	met_hexanoylglycine	hexanoylglycine	Fatty acids	Metabolon HD4	Brain_r0309	Brain	Trans-Hexadec-2-Enoyl Coenzyme A Reductase	Fatty acid metabolism	0.099632	0.00997393	1.7224e-11	1.63953e-08	NA	NA	NA	NA
met_1_linoleoyl_2_arachidonoyl_GPC_18_2_20_4n6ASTERISK ~ Heart_FAOXC204184m	met_1_linoleoyl_2_arachidonoyl_GPC_18_2_20_4n6ASTERISK	1-linoleoyl-2-arachidonoyl-GPC (18:2/20:4n6)*	Glycerides and phospholipids	Metabolon HD4	Heart_FAOXC204184m	Heart	Beta Oxidation Fatty Acid	Fatty acid metabolism	-0.101083	0.00997311	3.67347e-18	6.40742e-15	NA	NA	NA	NA
met_1_palmitoyl_2_docosahexaenoyl_GPE_16_0_22_6ASTERISK ~ Liver_GPDDA1	met_1_palmitoyl_2_docosahexaenoyl_GPE_16_0_22_6ASTERISK	1-palmitoyl-2-docosahexaenoyl-GPE (16:0/22:6)*	Glycerides and phospholipids	Metabolon HD4	Liver_GPDDA1	Liver	Glycerophosphodiester Phosphodiesterase (Glycerophosphocholine)	Glycerides and phospholipids metabolism	0.10128	0.00996987	1.5384e-18	2.77378e-15	NA	NA	NA	NA
met_1_palmitoyl_2_dihomo_linolenoyl_GPE_16_0_20_3ASTERISK ~ Liver_EX_crmp_hse_bc	met_1_palmitoyl_2_dihomo_linolenoyl_GPE_16_0_20_3ASTERISK	1-palmitoyl-2-dihomo-linolenoyl-GPE (16:0/20:3)*	Glycerides and phospholipids	Metabolon HD4	Liver_EX_crmp_hse_bc	Liver	Exchange of Ceramide 1-Phosphate (from[e] toblood)	Glycerides and phospholipids metabolism	-0.100324	0.00996656	4.39009e-15	6.01257e-12	NA	NA	NA	NA
met_X___12101 ~ Heart_C180CPT1	met_X___12101	X - 12101	Unknown	Metabolon HD4	Heart_C180CPT1	Heart	Production of Stearoylcarnitine	Fatty acid metabolism	0.100197	0.00996641	2.56362e-18	4.52459e-15	NA	NA	NA	NA
met_1_oleoyl_2_linoleoyl_GPC_18_1_18_2ASTERISK ~ Heart_DESAT18_10	met_1_oleoyl_2_linoleoyl_GPC_18_1_18_2ASTERISK	1-oleoyl-2-linoleoyl-GPC (18:1/18:2)*	Glycerides and phospholipids	Metabolon HD4	Heart_DESAT18_10	Heart	Fatty Acyl Coenzyme A Desaturase (N-C18:2CoA -> N-C18:3CoA)	Fatty acid metabolism	0.099984	0.00996564	2.2309e-18	3.96598e-15	NA	NA	NA	NA
met_1_oleoyl_2_dihomo_linolenoyl_GPC_18_1_20_3ASTERISK ~ Muscle_DESAT18_9	met_1_oleoyl_2_dihomo_linolenoyl_GPC_18_1_20_3ASTERISK	1-oleoyl-2-dihomo-linolenoyl-GPC (18:1/20:3)*	Glycerides and phospholipids	Metabolon HD4	Muscle_DESAT18_9	Skeletal Muscle	Fatty Acyl Coenzyme A Desaturase (N-C18:2CoA -> N-C18:3CoA)	Fatty acid metabolism	-0.100161	0.00995639	2.03783e-18	3.63592e-15	NA	NA	NA	NA
met_1_dihomo_linoleoyl_GPC_20_2ASTERISK ~ Muscle_DESAT18_8	met_1_dihomo_linoleoyl_GPC_20_2ASTERISK	1-dihomo-linoleoyl-GPC (20:2)*	Glycerides and phospholipids	Metabolon HD4	Muscle_DESAT18_8	Skeletal Muscle	Fatty Acyl Coenzyme A Desaturase (N-C18:1CoA -> N-C18:2CoA)	Fatty acid metabolism	0.100761	0.00995456	1.64236e-18	2.955e-15	NA	NA	NA	NA
Unsaturation ~ Adipocytes_DESAT18_6	Unsaturation	Estimated degree of fatty acid unsaturation	Fatty acids	Nightingale Health	Adipocytes_DESAT18_6	Adipose tissue	DESAT18_6	Fatty acid metabolism	-0.0995243	0.00990274	7.36599e-82	1.64842e-77	-0.119815	0.0143675	<2.225x10-308	<2.225x10-308
met_2_arachidonoyl_GPE_20_4ASTERISK ~ Heart_DESAT20_1	met_2_arachidonoyl_GPE_20_4ASTERISK	2-arachidonoyl-GPE (20:4)*	Glycerides and phospholipids	Metabolon HD4	Heart_DESAT20_1	Heart	Fatty Acyl Coenzyme A Desaturase (N-C20:3CoA -> N-C20:4CoA)	Fatty acid metabolism	0.0995326	0.00994087	1.21616e-17	2.04522e-14	NA	NA	NA	NA
met_X___11905 ~ Brain_FOLOATPtc	met_X___11905	X - 11905	Unknown	Metabolon HD4	Brain_FOLOATPtc	Brain	Folate Transport by OATP	Folate metabolism	-0.0995009	0.00993744	1.85752e-18	3.32465e-15	NA	NA	NA	NA
met_2_stearoyl_GPE_18_0ASTERISK ~ Liver_OCDCEAtr	met_2_stearoyl_GPE_18_0ASTERISK	2-stearoyl-GPE (18:0)*	Glycerides and phospholipids	Metabolon HD4	Liver_OCDCEAtr	Liver	Fatty Acid Transport via Diffusion	Fatty acid metabolism	0.0999554	0.00993679	2.31458e-18	4.11048e-15	NA	NA	NA	NA
met_1_palmitoyl_2_dihomo_linolenoyl_GPE_16_0_20_3ASTERISK ~ Liver_EX_gluside_hse_bc	met_1_palmitoyl_2_dihomo_linolenoyl_GPE_16_0_20_3ASTERISK	1-palmitoyl-2-dihomo-linolenoyl-GPE (16:0/20:3)*	Glycerides and phospholipids	Metabolon HD4	Liver_EX_gluside_hse_bc	Liver	Exchange/Demand Reaction (from[e] toblood)	Glycerides and phospholipids metabolism	0.100526	0.00993322	4.87632e-15	6.62814e-12	NA	NA	NA	NA
met_1_palmitoyl_2_meadoyl_GPC_16_0_20_3n9ASTERISK ~ Muscle_FAOXC183806m	met_1_palmitoyl_2_meadoyl_GPC_16_0_20_3n9ASTERISK	1-palmitoyl-2-meadoyl-GPC (16:0/20:3n9)*	Glycerides and phospholipids	Metabolon HD4	Muscle_FAOXC183806m	Skeletal Muscle	Beta Oxidation of Fatty Acid	Fatty acid metabolism	-0.0990502	0.00993175	3.51483e-16	5.28257e-13	NA	NA	NA	NA
met_1_arachidonoyl_GPI_20_4ASTERISK ~ Heart_LNELDCt	met_1_arachidonoyl_GPI_20_4ASTERISK	1-arachidonoyl-GPI (20:4)*	Glycerides and phospholipids	Metabolon HD4	Heart_LNELDCt	Heart	Fatty Acid Transport via Diffusion	Fatty acid metabolism	0.0992294	0.00992956	2.10911e-18	3.75532e-15	NA	NA	NA	NA
met_X___21607 ~ Heart_FAOXC180	met_X___21607	X - 21607	Unknown	Metabolon HD4	Heart_FAOXC180	Heart	Beta Oxidation of Long Chain Fatty Acid	Fatty acid metabolism	-0.0998959	0.00992679	9.56265e-18	1.61689e-14	NA	NA	NA	NA
met_2_palmitoyl_GPE_16_0ASTERISK ~ Liver_FACOAL181i	met_2_palmitoyl_GPE_16_0ASTERISK	2-palmitoyl-GPE (16:0)*	Glycerides and phospholipids	Metabolon HD4	Liver_FACOAL181i	Liver	C181 Fatty Acid Activation	Fatty acid metabolism	-0.100759	0.00991979	2.52426e-18	4.46202e-15	NA	NA	NA	NA
met_ethylmalonate ~ Muscle_FAOXC17C15m	met_ethylmalonate	ethylmalonate	Amino Acids	Metabolon HD4	Muscle_FAOXC17C15m	Skeletal Muscle	Fatty Acid Beta Oxidation (C17->C15), Mitochondrial	Fatty acid metabolism	-0.0996882	0.00991944	1.88614e-18	3.37412e-15	NA	NA	NA	NA
met_1_stearoyl_2_arachidonoyl_GPI_18_0_20_4 ~ Adipocytes_TTDCEAc	met_1_stearoyl_2_arachidonoyl_GPI_18_0_20_4	1-stearoyl-2-arachidonoyl-GPI (18:0/20:4)	Glycerides and phospholipids	Metabolon HD4	Adipocytes_TTDCEAc	Adipose tissue	Hydrolysis of Fatty Acyl Coenzyme A (14:1)	Fatty acid metabolism	-0.099513	0.00991265	2.07907e-18	3.70377e-15	NA	NA	NA	NA
L_HDL_TG ~ Liver_PETHCT	L_HDL_TG	Triglycerides in large HDL	Lipoprotein particles and their constituents	Nightingale Health	Liver_PETHCT	Liver	Phosphoethanolamine Cytidyltransferase	Glycerides and phospholipids metabolism	-0.0997313	0.00994788	1.90624e-81	4.23823e-77	-0.125076	0.0155565	<2.225x10-308	<2.225x10-308
LA_pct ~ Brain_FAEL205	LA_pct	Ratio of 18:2 linoleic acid to total fatty acids	Fatty acids	Nightingale Health	Brain_FAEL205	Brain	Fatty-Acyl Coenzyme A Elongation (N-C20:5CoA)	Fatty acid metabolism	-0.0991424	0.00983238	3.997e-81	8.82937e-77	-0.0796472	0.00634169	9.3483e-161	4.85008e-160
met_1_stearoyl_2_docosahexaenoyl_GPC_18_0_22_6 ~ Muscle_DESAT24_1	met_1_stearoyl_2_docosahexaenoyl_GPC_18_0_22_6	1-stearoyl-2-docosahexaenoyl-GPC (18:0/22:6)	Glycerides and phospholipids	Metabolon HD4	Muscle_DESAT24_1	Skeletal Muscle	DESAT24_1	Fatty acid metabolism	-0.0990271	0.00989349	2.14243e-18	3.81267e-15	NA	NA	NA	NA
met_1_dihomo_linolenoyl_GPE_20_3n3_or_6ASTERISK ~ Adipocytes_DESAT18_8	met_1_dihomo_linolenoyl_GPE_20_3n3_or_6ASTERISK	1-dihomo-linolenoyl-GPE (20:3n3 or 6)*	Glycerides and phospholipids	Metabolon HD4	Adipocytes_DESAT18_8	Adipose tissue	DESAT18_8	Fatty acid metabolism	-0.101401	0.00989239	7.20378e-17	1.14192e-13	NA	NA	NA	NA
met_1_oleoyl_2_dihomo_linolenoyl_GPC_18_1_20_3ASTERISK ~ Liver_EX_lnlncge_bc	met_1_oleoyl_2_dihomo_linolenoyl_GPC_18_1_20_3ASTERISK	1-oleoyl-2-dihomo-linolenoyl-GPC (18:1/20:3)*	Glycerides and phospholipids	Metabolon HD4	Liver_EX_lnlncge_bc	Liver	Exchange of Gamma-Linolenic Acid (from[e] toblood)	Fatty acid metabolism	-0.0993478	0.00989124	2.63036e-18	4.63283e-15	NA	NA	NA	NA
met_1_oleoyl_2_dihomo_linolenoyl_GPC_18_1_20_3ASTERISK ~ Adipocytes_EX_CE2510e_bc	met_1_oleoyl_2_dihomo_linolenoyl_GPC_18_1_20_3ASTERISK	1-oleoyl-2-dihomo-linolenoyl-GPC (18:1/20:3)*	Glycerides and phospholipids	Metabolon HD4	Adipocytes_EX_CE2510e_bc	Adipose tissue	Exchange of 11-Cis-Eicosenoate (from[e] toblood)	Fatty acid metabolism	-0.100194	0.00988942	2.64921e-18	4.66363e-15	NA	NA	NA	NA
met_1_adrenoyl_GPC_22_4ASTERISK ~ Heart_STRDNCt	met_1_adrenoyl_GPC_22_4ASTERISK	1-adrenoyl-GPC (22:4)*	Glycerides and phospholipids	Metabolon HD4	Heart_STRDNCt	Heart	Fatty Acid Transport via Diffusion	Fatty acid metabolism	-0.0993925	0.00988067	1.98948e-17	3.28759e-14	NA	NA	NA	NA
met_2_palmitoyl_GPE_16_0ASTERISK ~ Liver_EX_g3pce_bc	met_2_palmitoyl_GPE_16_0ASTERISK	2-palmitoyl-GPE (16:0)*	Glycerides and phospholipids	Metabolon HD4	Liver_EX_g3pce_bc	Liver	Exchange of Glycerophosphocholine (from[e] toblood)	Glycerides and phospholipids metabolism	-0.100066	0.00985926	3.19849e-18	5.59892e-15	NA	NA	NA	NA
met_1_linoleoyl_2_arachidonoyl_GPC_18_2_20_4n6ASTERISK ~ Heart_LNELDCt	met_1_linoleoyl_2_arachidonoyl_GPC_18_2_20_4n6ASTERISK	1-linoleoyl-2-arachidonoyl-GPC (18:2/20:4n6)*	Glycerides and phospholipids	Metabolon HD4	Heart_LNELDCt	Heart	Fatty Acid Transport via Diffusion	Fatty acid metabolism	0.0989382	0.00985489	5.79291e-18	9.91731e-15	NA	NA	NA	NA
met_1_palmitoyl_2_dihomo_linolenoyl_GPE_16_0_20_3ASTERISK ~ Liver_ALDD2x	met_1_palmitoyl_2_dihomo_linolenoyl_GPE_16_0_20_3ASTERISK	1-palmitoyl-2-dihomo-linolenoyl-GPE (16:0/20:3)*	Glycerides and phospholipids	Metabolon HD4	Liver_ALDD2x	Liver	Aldehyde Dehydrogenase (Acetaldehyde, NAD)	Fatty acid metabolism	0.101228	0.00985068	6.32457e-15	8.53904e-12	NA	NA	NA	NA
met_X___21441 ~ Liver_GDCA3Sabc	met_X___21441	X - 21441	Unknown	Metabolon HD4	Liver_GDCA3Sabc	Liver	Glycodeoxycholic acid 3-sulfate ABC bile acid transporter	Bile Acid metabolism	0.0997192	0.00984825	4.1388e-17	6.69392e-14	NA	NA	NA	NA
met_1_palmitoyl_2_linolenoyl_GPC_16_0_18_3ASTERISK ~ Muscle_ARACHDFATPtc	met_1_palmitoyl_2_linolenoyl_GPC_16_0_18_3ASTERISK	1-palmitoyl-2-linolenoyl-GPC (16:0/18:3)*	Glycerides and phospholipids	Metabolon HD4	Muscle_ARACHDFATPtc	Skeletal Muscle	Arachidonate (N-C18:1) Transport by FATP	Fatty acid metabolism	0.0987576	0.00984415	4.77075e-18	8.25825e-15	NA	NA	NA	NA
met_X___12063 ~ Brain_r2216	met_X___12063	X - 12063	Unknown	Metabolon HD4	Brain_r2216	Brain	Resistance-Nodulation-Cell Division (Rnd) Tcdb:2.A.60.1.14	Fatty acid metabolism	-0.0991893	0.00984306	3.40768e-18	5.95292e-15	NA	NA	NA	NA
met_2_aminobutyrate ~ Muscle_r1639	met_2_aminobutyrate	2-aminobutyrate	Amino Acids	Metabolon HD4	Muscle_r1639	Skeletal Muscle	Amino Acid-Polyamine-Organocation (Apc) Tcdb:2.A.3.8.1	Amino acid and amine metabolism	-0.0984014	0.00984251	3.0131e-18	5.28791e-15	NA	NA	NA	NA
met_1_stearoyl_2_arachidonoyl_GPI_18_0_20_4 ~ Muscle_ARACHDFATPtc	met_1_stearoyl_2_arachidonoyl_GPI_18_0_20_4	1-stearoyl-2-arachidonoyl-GPI (18:0/20:4)	Glycerides and phospholipids	Metabolon HD4	Muscle_ARACHDFATPtc	Skeletal Muscle	Arachidonate (N-C18:1) Transport by FATP	Fatty acid metabolism	-0.0987762	0.00983785	2.7902e-18	4.9093e-15	NA	NA	NA	NA
met_1_arachidonoyl_GPI_20_4ASTERISK ~ Muscle_DESAT20_1	met_1_arachidonoyl_GPI_20_4ASTERISK	1-arachidonoyl-GPI (20:4)*	Glycerides and phospholipids	Metabolon HD4	Muscle_DESAT20_1	Skeletal Muscle	Fatty Acyl Coenzyme A Desaturase (N-C20:3CoA -> N-C20:4CoA)	Fatty acid metabolism	0.0985124	0.00983571	3.04845e-18	5.34447e-15	NA	NA	NA	NA
met_4_androsten_3beta_17beta_diol_monosulfate_2 ~ Adipocytes_EX_6htststeronee_bc	met_4_androsten_3beta_17beta_diol_monosulfate_2	4-androsten-3beta 17beta-diol monosulfate (2)	Steroids and Sterols	Metabolon HD4	Adipocytes_EX_6htststeronee_bc	Adipose tissue	Exchange of 6 Beta Hydroxy Testosterone (from[e] toblood)	Steroid metabolism	-0.0972337	0.0098343	5.03138e-18	8.67431e-15	NA	NA	NA	NA
Unsaturation ~ Brain_FACOAL184	Unsaturation	Estimated degree of fatty acid unsaturation	Fatty acids	Nightingale Health	Brain_FACOAL184	Brain	Fatty-Acid- Coenzyme A Ligase	Fatty acid metabolism	0.0990785	0.00980567	4.51793e-81	9.91614e-77	0.127858	0.0163546	<2.225x10-308	<2.225x10-308
LA_pct ~ Heart_LNELDCt	LA_pct	Ratio of 18:2 linoleic acid to total fatty acids	Fatty acids	Nightingale Health	Heart_LNELDCt	Heart	Fatty Acid Transport via Diffusion	Fatty acid metabolism	-0.0990876	0.00981814	5.21225e-81	1.12952e-76	-0.0833668	0.00695961	2.83611e-176	1.70409e-175
met_1_palmitoyl_2_linolenoyl_GPC_16_0_18_3ASTERISK ~ Muscle_DESAT18_9	met_1_palmitoyl_2_linolenoyl_GPC_16_0_18_3ASTERISK	1-palmitoyl-2-linolenoyl-GPC (16:0/18:3)*	Glycerides and phospholipids	Metabolon HD4	Muscle_DESAT18_9	Skeletal Muscle	Fatty Acyl Coenzyme A Desaturase (N-C18:2CoA -> N-C18:3CoA)	Fatty acid metabolism	-0.0996099	0.00981145	5.41549e-18	9.29908e-15	NA	NA	NA	NA
met_1_palmityl_2_arachidonoyl_GPC_O_16_0_20_4ASTERISK ~ Heart_DESAT18_7	met_1_palmityl_2_arachidonoyl_GPC_O_16_0_20_4ASTERISK	1-palmityl-2-arachidonoyl-GPC (O-16:0/20:4)*	Glycerides and phospholipids	Metabolon HD4	Heart_DESAT18_7	Heart	Fatty Acyl Coenzyme A Desaturase (N-C18:1CoA -> N-C18:2CoA)	Fatty acid metabolism	0.0993752	0.00980908	2.9872e-18	5.24515e-15	NA	NA	NA	NA
LA_pct ~ Brain_FACOAL184	LA_pct	Ratio of 18:2 linoleic acid to total fatty acids	Fatty acids	Nightingale Health	Brain_FACOAL184	Brain	Fatty-Acid- Coenzyme A Ligase	Fatty acid metabolism	-0.098732	0.00973897	2.28102e-80	4.8813e-76	-0.0743549	0.00552649	2.70089e-140	1.24507e-139
met_1_oleoyl_2_linoleoyl_GPC_18_1_18_2ASTERISK ~ Heart_FAOXC204184m	met_1_oleoyl_2_linoleoyl_GPC_18_1_18_2ASTERISK	1-oleoyl-2-linoleoyl-GPC (18:1/18:2)*	Glycerides and phospholipids	Metabolon HD4	Heart_FAOXC204184m	Heart	Beta Oxidation Fatty Acid	Fatty acid metabolism	0.100738	0.00979253	4.38631e-18	7.60815e-15	NA	NA	NA	NA
met_succinylcarnitine ~ Heart_HMR_2612	met_succinylcarnitine	succinylcarnitine	Carbohydrates	Metabolon HD4	Heart_HMR_2612	Heart	HMR_2612	Fatty acid metabolism	-0.0996854	0.00979044	5.03409e-18	8.67462e-15	NA	NA	NA	NA
met_myristoylcarnitine ~ Muscle_PTDCACRNt	met_myristoylcarnitine	myristoylcarnitine	Fatty acids	Metabolon HD4	Muscle_PTDCACRNt	Skeletal Muscle	Pentadecanoate Transport into the Mitochondria	Fatty acid metabolism	0.0986521	0.00978701	4.13847e-18	7.18556e-15	NA	NA	NA	NA
met_X___21471 ~ Liver_GCA3St	met_X___21471	X - 21471	Unknown	Metabolon HD4	Liver_GCA3St	Liver	Glycocholic acid 3-sulfate transport via bicarbonate countertransport	Bile Acid metabolism	-0.0980578	0.00978177	2.97588e-17	4.85898e-14	NA	NA	NA	NA
met_X___23705 ~ Brain_EX_HC02213e_csf	met_X___23705	X - 23705	Unknown	Metabolon HD4	Brain_EX_HC02213e_csf	Brain	Exchange of Prostaglandin-E3 (from[e] tocerebrospinal fluid)	Fatty acid metabolism	0.0982873	0.00977834	3.55248e-17	5.76743e-14	NA	NA	NA	NA
met_hexanoylglycine ~ Heart_C180CPT1	met_hexanoylglycine	hexanoylglycine	Fatty acids	Metabolon HD4	Heart_C180CPT1	Heart	Production of Stearoylcarnitine	Fatty acid metabolism	-0.100962	0.00977231	2.75471e-11	2.57213e-08	NA	NA	NA	NA
met_1_stearoyl_2_docosapentaenoyl_GPC_18_0_22_5n3ASTERISK ~ Heart_DESAT20_2	met_1_stearoyl_2_docosapentaenoyl_GPC_18_0_22_5n3ASTERISK	1-stearoyl-2-docosapentaenoyl-GPC (18:0/22:5n3)*	Glycerides and phospholipids	Metabolon HD4	Heart_DESAT20_2	Heart	Fatty Acyl Coenzyme A Desaturase (N-C20:4CoA -> N-C20:5CoA)	Fatty acid metabolism	0.0980883	0.00976903	3.39477e-18	5.93339e-15	NA	NA	NA	NA
met_1_palmitoyl_2_dihomo_linolenoyl_GPE_16_0_20_3ASTERISK ~ Liver_DESAT18_6	met_1_palmitoyl_2_dihomo_linolenoyl_GPE_16_0_20_3ASTERISK	1-palmitoyl-2-dihomo-linolenoyl-GPE (16:0/20:3)*	Glycerides and phospholipids	Metabolon HD4	Liver_DESAT18_6	Liver	Fatty Acyl Coenzyme A Desaturase (N-C18:1CoA -> N-C18:2CoA)	Fatty acid metabolism	-0.100658	0.00976281	8.34206e-15	1.11269e-11	NA	NA	NA	NA
met_glutarylcarnitine_C5 ~ Heart_GTHP	met_glutarylcarnitine_C5	glutarylcarnitine (C5)	Amino Acids	Metabolon HD4	Heart_GTHP	Heart	Glutathione Peroxidase	Oxidative stress metabolism	0.0976481	0.00976177	5.02043e-18	8.65979e-15	NA	NA	NA	NA
met_1_pentadecanoyl_2_linoleoyl_GPC_15_0_18_2ASTERISK ~ Brain_FAEL184	met_1_pentadecanoyl_2_linoleoyl_GPC_15_0_18_2ASTERISK	1-pentadecanoyl-2-linoleoyl-GPC (15:0/18:2)*	Glycerides and phospholipids	Metabolon HD4	Brain_FAEL184	Brain	Fatty-Acyl Coenzyme A Elongation (N-C20:4CoA)	Fatty acid metabolism	-0.0985664	0.00974595	4.90871e-17	7.88329e-14	NA	NA	NA	NA
met_2_linoleoyl_GPE_18_2ASTERISK ~ Liver_r2513	met_2_linoleoyl_GPE_18_2ASTERISK	2-linoleoyl-GPE (18:2)*	Glycerides and phospholipids	Metabolon HD4	Liver_r2513	Liver	Utilized Transport	Fatty acid metabolism	0.0988075	0.0097418	6.9204e-18	1.18062e-14	NA	NA	NA	NA
met_X___23293 ~ Brain_HMR_3426	met_X___23293	X - 23293	Unknown	Metabolon HD4	Brain_HMR_3426	Brain	Enoyl Coenzyme A Hydratase	Fatty acid metabolism	-0.0990185	0.00974024	3.4898e-17	5.67374e-14	NA	NA	NA	NA
VLDL_FC_pct ~ Liver_LPS	VLDL_FC_pct	Free cholesterol to total lipids ratio in VLDL	Lipoprotein particles and their constituents	Nightingale Health	Liver_LPS	Liver	Lipase	Glycerides and phospholipids metabolism	-0.10732	0.0115487	6.56811e-80	1.37969e-75	-0.0388557	0.0015128	1.72569e-39	2.75093e-39
met_X___13891 ~ Liver_HMR_0362	met_X___13891	X - 13891	Unknown	Metabolon HD4	Liver_HMR_0362	Liver	Palmitoyl Coenzyme A Hydrolase	Fatty acid metabolism	0.0977369	0.00973568	1.97725e-17	3.26895e-14	NA	NA	NA	NA
met_1_oleoyl_2_linoleoyl_GPC_18_1_18_2ASTERISK ~ Muscle_ARACHDFATPtc	met_1_oleoyl_2_linoleoyl_GPC_18_1_18_2ASTERISK	1-oleoyl-2-linoleoyl-GPC (18:1/18:2)*	Glycerides and phospholipids	Metabolon HD4	Muscle_ARACHDFATPtc	Skeletal Muscle	Arachidonate (N-C18:1) Transport by FATP	Fatty acid metabolism	0.098676	0.00973529	5.48508e-18	9.41386e-15	NA	NA	NA	NA
met_docosatrienoate_22_3n3 ~ Adipocytes_DESAT18_7	met_docosatrienoate_22_3n3	docosatrienoate (22:3n3)	Fatty acids	Metabolon HD4	Adipocytes_DESAT18_7	Adipose tissue	Fatty Acyl Coenzyme A Desaturase (N-C18:1CoA -> N-C18:2CoA)	Fatty acid metabolism	-0.0962304	0.00973329	1.74558e-12	1.83675e-09	NA	NA	NA	NA
met_1_palmitoyl_2_docosahexaenoyl_GPE_16_0_22_6ASTERISK ~ Liver_OCDCAtr	met_1_palmitoyl_2_docosahexaenoyl_GPE_16_0_22_6ASTERISK	1-palmitoyl-2-docosahexaenoyl-GPE (16:0/22:6)*	Glycerides and phospholipids	Metabolon HD4	Liver_OCDCAtr	Liver	Fatty Acid Transport via Diffusion	Fatty acid metabolism	0.0991591	0.00972795	3.99127e-18	6.93701e-15	NA	NA	NA	NA
met_X___12739 ~ Brain_r0655	met_X___12739	X - 12739	Unknown	Metabolon HD4	Brain_r0655	Brain	3-Methylbutanoyl Coenzyme A: (Acceptor) 2, 3-Oxidoreductase Valine, Leucine And Isoleucine Degradation	Amino acid and amine metabolism	-0.100239	0.00972399	1.12442e-16	1.75237e-13	NA	NA	NA	NA
met_pregnen_diol_disulfateASTERISK ~ Liver_EX_dgchole_bc	met_pregnen_diol_disulfateASTERISK	pregnen-diol disulfate*	Steroids and Sterols	Metabolon HD4	Liver_EX_dgchole_bc	Liver	Exchange of Chenodeoxyglycocholate (from[e] toblood)	Bile Acid metabolism	-0.0989727	0.00972371	4.01851e-18	6.9808e-15	NA	NA	NA	NA
met_arachidonate_20_4n6 ~ Brain_HMR_0362	met_arachidonate_20_4n6	arachidonate (20:4n6)	Fatty acids	Metabolon HD4	Brain_HMR_0362	Brain	Palmitoyl Coenzyme A Hydrolase	Fatty acid metabolism	0.097966	0.00971697	4.85844e-18	8.40154e-15	NA	NA	NA	NA
met_1_palmitoyl_2_arachidonoyl_GPC_16_0_20_4 ~ Adipocytes_DESAT18_3	met_1_palmitoyl_2_arachidonoyl_GPC_16_0_20_4	1-palmitoyl-2-arachidonoyl-GPC (16:0/20:4)	Glycerides and phospholipids	Metabolon HD4	Adipocytes_DESAT18_3	Adipose tissue	DESAT18_3	Fatty acid metabolism	-0.0974394	0.00970115	4.41411e-18	7.65251e-15	NA	NA	NA	NA
met_glycochenodeoxycholate_glucuronide_1 ~ Liver_GD1Atg	met_glycochenodeoxycholate_glucuronide_1	glycochenodeoxycholate glucuronide (1)	Bile Acids	Metabolon HD4	Liver_GD1Atg	Liver	Transport of Gd1A	Glycerides and phospholipids metabolism	-0.0976122	0.00969584	7.75706e-18	1.31941e-14	NA	NA	NA	NA
met_1_palmitoyl_2_arachidonoyl_GPI_16_0_20_4ASTERISK ~ Liver_r2513	met_1_palmitoyl_2_arachidonoyl_GPI_16_0_20_4ASTERISK	1-palmitoyl-2-arachidonoyl-GPI (16:0/20:4)*	Glycerides and phospholipids	Metabolon HD4	Liver_r2513	Liver	Utilized Transport	Fatty acid metabolism	-0.0977279	0.00968206	8.85529e-18	1.50174e-14	NA	NA	NA	NA
met_5_methyluridine_ribothymidine ~ Liver_r0224	met_5_methyluridine_ribothymidine	5-methyluridine (ribothymidine)	Nucleotides	Metabolon HD4	Liver_r0224	Liver	5, 6, 7, 8-Tetrahydrofolate:NAD+ Oxidoreductase	Folate metabolism	-0.0990917	0.00967917	4.78983e-18	8.28709e-15	NA	NA	NA	NA
met_ethylmalonate ~ Brain_FAOXC183803m	met_ethylmalonate	ethylmalonate	Amino Acids	Metabolon HD4	Brain_FAOXC183803m	Brain	FAOXC183803m	Fatty acid metabolism	0.0991141	0.00967318	4.97735e-18	8.58982e-15	NA	NA	NA	NA
met_glycocholenate_sulfateASTERISK ~ Brain_r2216	met_glycocholenate_sulfateASTERISK	glycocholenate sulfate*	Bile Acids	Metabolon HD4	Brain_r2216	Brain	Resistance-Nodulation-Cell Division (Rnd) Tcdb:2.A.60.1.14	Fatty acid metabolism	-0.0985	0.00966389	5.18835e-18	8.92248e-15	NA	NA	NA	NA
met_1_palmitoyl_2_docosahexaenoyl_GPE_16_0_22_6ASTERISK ~ Liver_EX_retne_bc	met_1_palmitoyl_2_docosahexaenoyl_GPE_16_0_22_6ASTERISK	1-palmitoyl-2-docosahexaenoyl-GPE (16:0/22:6)*	Glycerides and phospholipids	Metabolon HD4	Liver_EX_retne_bc	Liver	Exchange of Retinoate (from[e] toblood)	Vitamin A metabolism	0.0991074	0.00966359	5.14356e-18	8.84989e-15	NA	NA	NA	NA
met_2_arachidonoyl_GPC_20_4ASTERISK ~ Heart_LNELDCCPT2	met_2_arachidonoyl_GPC_20_4ASTERISK	2-arachidonoyl-GPC (20:4)*	Glycerides and phospholipids	Metabolon HD4	Heart_LNELDCCPT2	Heart	Carnitine Transferase	Fatty acid metabolism	-0.097985	0.00964324	7.85828e-18	1.33597e-14	NA	NA	NA	NA
met_1_dihomo_linoleoyl_GPC_20_2ASTERISK ~ Heart_FAOXC204184m	met_1_dihomo_linoleoyl_GPC_20_2ASTERISK	1-dihomo-linoleoyl-GPC (20:2)*	Glycerides and phospholipids	Metabolon HD4	Heart_FAOXC204184m	Heart	Beta Oxidation Fatty Acid	Fatty acid metabolism	0.0993602	0.00964247	5.6176e-18	9.63647e-15	NA	NA	NA	NA
met_docosatrienoate_22_3n3 ~ Heart_STRDNCt	met_docosatrienoate_22_3n3	docosatrienoate (22:3n3)	Fatty acids	Metabolon HD4	Heart_STRDNCt	Heart	Fatty Acid Transport via Diffusion	Fatty acid metabolism	0.098584	0.00963695	2.24639e-12	2.33077e-09	NA	NA	NA	NA
LA_pct ~ Heart_DESAT18_10	LA_pct	Ratio of 18:2 linoleic acid to total fatty acids	Fatty acids	Nightingale Health	Heart_DESAT18_10	Heart	Fatty Acyl Coenzyme A Desaturase (N-C18:2CoA -> N-C18:3CoA)	Fatty acid metabolism	0.0981358	0.00963202	1.67565e-79	3.47718e-75	0.0832363	0.00693292	1.32756e-175	7.9091e-175
met_1_arachidonylglycerol_20_4 ~ Heart_LNELDCt	met_1_arachidonylglycerol_20_4	1-arachidonylglycerol (20:4)	Glycerides and phospholipids	Metabolon HD4	Heart_LNELDCt	Heart	Fatty Acid Transport via Diffusion	Fatty acid metabolism	0.101012	0.00963112	6.39872e-12	6.33754e-09	NA	NA	NA	NA
met_1_palmitoyl_2_linoleoyl_GPC_16_0_18_2 ~ Brain_FACOAL184	met_1_palmitoyl_2_linoleoyl_GPC_16_0_18_2	1-palmitoyl-2-linoleoyl-GPC (16:0/18:2)	Glycerides and phospholipids	Metabolon HD4	Brain_FACOAL184	Brain	Fatty-Acid- Coenzyme A Ligase	Fatty acid metabolism	-0.0981049	0.00963111	5.84601e-18	1.00032e-14	NA	NA	NA	NA
met_X___24438 ~ Heart_DESAT24_1	met_X___24438	X - 24438	Unknown	Metabolon HD4	Heart_DESAT24_1	Heart	Fatty Acyl Coenzyme A Desaturase (N-C24:5CoA -> N-C24:6CoA)	Fatty acid metabolism	0.0983096	0.00962692	2.14107e-16	3.27419e-13	NA	NA	NA	NA
met_1_palmitoyl_2_dihomo_linolenoyl_GPC_16_0_20_3n3_or_6ASTERISK ~ Heart_FACOAL2042	met_1_palmitoyl_2_dihomo_linolenoyl_GPC_16_0_20_3n3_or_6ASTERISK	1-palmitoyl-2-dihomo-linolenoyl-GPC (16:0/20:3n3 or 6)*	Glycerides and phospholipids	Metabolon HD4	Heart_FACOAL2042	Heart	Fatty-Acid- Coenzyme A Ligase	Fatty acid metabolism	-0.0971073	0.00962359	6.08113e-18	1.04003e-14	NA	NA	NA	NA
met_arachidonate_20_4n6 ~ Adipocytes_EX_lneldccrne_bc	met_arachidonate_20_4n6	arachidonate (20:4n6)	Fatty acids	Metabolon HD4	Adipocytes_EX_lneldccrne_bc	Adipose tissue	Exchange of 6Z,9Z-Octadecadienoylcarnitine (from[e] toblood)	Fatty acid metabolism	-0.0997624	0.00960235	7.61898e-18	1.29657e-14	NA	NA	NA	NA
met_1_dihomo_linolenoyl_GPE_20_3n3_or_6ASTERISK ~ Heart_DESAT20_1	met_1_dihomo_linolenoyl_GPE_20_3n3_or_6ASTERISK	1-dihomo-linolenoyl-GPE (20:3n3 or 6)*	Glycerides and phospholipids	Metabolon HD4	Heart_DESAT20_1	Heart	Fatty Acyl Coenzyme A Desaturase (N-C20:3CoA -> N-C20:4CoA)	Fatty acid metabolism	-0.0977934	0.00959954	2.05881e-16	3.15262e-13	NA	NA	NA	NA
met_1_oleoyl_2_linoleoyl_GPE_18_1_18_2ASTERISK ~ Liver_RETFAt2	met_1_oleoyl_2_linoleoyl_GPE_18_1_18_2ASTERISK	1-oleoyl-2-linoleoyl-GPE (18:1/18:2)*	Glycerides and phospholipids	Metabolon HD4	Liver_RETFAt2	Liver	Fatty Acid Retinol Efflux (11-Cis)	Vitamin A metabolism	-0.0984982	0.00958733	1.12236e-15	1.60859e-12	NA	NA	NA	NA
met_X___12459 ~ Brain_FAOXC61m	met_X___12459	X - 12459	Unknown	Metabolon HD4	Brain_FAOXC61m	Brain	FAOXC61m	Fatty acid metabolism	0.0971906	0.00958656	9.95841e-16	1.43386e-12	NA	NA	NA	NA
met_1_palmitoyl_2_dihomo_linolenoyl_GPC_16_0_20_3n3_or_6ASTERISK ~ Adipocytes_DESAT18_5	met_1_palmitoyl_2_dihomo_linolenoyl_GPC_16_0_20_3n3_or_6ASTERISK	1-palmitoyl-2-dihomo-linolenoyl-GPC (16:0/20:3n3 or 6)*	Glycerides and phospholipids	Metabolon HD4	Adipocytes_DESAT18_5	Adipose tissue	Stearoyl Coenzyme A Desaturase (N-C18:0CoA -> N-C18:1CoA)	Fatty acid metabolism	-0.101596	0.00957225	7.44457e-18	1.26815e-14	NA	NA	NA	NA
met_X___17653 ~ Liver_HMR_0362	met_X___17653	X - 17653	Unknown	Metabolon HD4	Liver_HMR_0362	Liver	Palmitoyl Coenzyme A Hydrolase	Fatty acid metabolism	-0.0970789	0.00957058	1.18463e-17	1.99318e-14	NA	NA	NA	NA
met_1_palmitoyl_2_meadoyl_GPC_16_0_20_3n9ASTERISK ~ Brain_FACOAL184	met_1_palmitoyl_2_meadoyl_GPC_16_0_20_3n9ASTERISK	1-palmitoyl-2-meadoyl-GPC (16:0/20:3n9)*	Glycerides and phospholipids	Metabolon HD4	Brain_FACOAL184	Brain	Fatty-Acid- Coenzyme A Ligase	Fatty acid metabolism	0.0973639	0.00956408	1.23303e-15	1.76204e-12	NA	NA	NA	NA
met_stearidonate_18_4n3 ~ Liver_r2513	met_stearidonate_18_4n3	stearidonate (18:4n3)	Fatty acids	Metabolon HD4	Liver_r2513	Liver	Utilized Transport	Fatty acid metabolism	-0.0977901	0.00956197	8.84094e-18	1.50005e-14	NA	NA	NA	NA
met_2_arachidonoyl_GPE_20_4ASTERISK ~ Heart_LNELDCt	met_2_arachidonoyl_GPE_20_4ASTERISK	2-arachidonoyl-GPE (20:4)*	Glycerides and phospholipids	Metabolon HD4	Heart_LNELDCt	Heart	Fatty Acid Transport via Diffusion	Fatty acid metabolism	0.0972961	0.00956008	5.06377e-17	8.12089e-14	NA	NA	NA	NA
met_1_stearoyl_2_arachidonoyl_GPI_18_0_20_4 ~ Muscle_DESAT18_8	met_1_stearoyl_2_arachidonoyl_GPI_18_0_20_4	1-stearoyl-2-arachidonoyl-GPI (18:0/20:4)	Glycerides and phospholipids	Metabolon HD4	Muscle_DESAT18_8	Skeletal Muscle	Fatty Acyl Coenzyme A Desaturase (N-C18:1CoA -> N-C18:2CoA)	Fatty acid metabolism	-0.0990339	0.00955047	8.64083e-18	1.46755e-14	NA	NA	NA	NA
met_X___24439 ~ Heart_DESAT20_2	met_X___24439	X - 24439	Unknown	Metabolon HD4	Heart_DESAT20_2	Heart	Fatty Acyl Coenzyme A Desaturase (N-C20:4CoA -> N-C20:5CoA)	Fatty acid metabolism	-0.0964931	0.0095422	7.23193e-15	9.70669e-12	NA	NA	NA	NA
LA_pct ~ Liver_EX_lnlncge_bc	LA_pct	Ratio of 18:2 linoleic acid to total fatty acids	Fatty acids	Nightingale Health	Liver_EX_lnlncge_bc	Liver	Exchange of Gamma-Linolenic Acid (from[e] toblood)	Fatty acid metabolism	-0.0976038	0.00953453	1.03167e-78	2.10261e-74	-0.0799224	0.00638391	8.14039e-162	4.25479e-161
met_X___24542 ~ Liver_r2487	met_X___24542	X - 24542	Unknown	Metabolon HD4	Liver_r2487	Liver	Resistance-Nodulation-Cell Division (Rnd) Tcdb:2.A.60.1.14	Amino acid and amine metabolism	-0.0976011	0.00952948	1.91491e-17	3.17202e-14	NA	NA	NA	NA
met_glutarylcarnitine_C5 ~ Muscle_r1668	met_glutarylcarnitine_C5	glutarylcarnitine (C5)	Amino Acids	Metabolon HD4	Muscle_r1668	Skeletal Muscle	Y+Lat2 Utilized Transport	Amino acid and amine metabolism	-0.0977143	0.00952737	1.25369e-17	2.10545e-14	NA	NA	NA	NA
met_docosatrienoate_22_3n3 ~ Adipocytes_ACCOAC	met_docosatrienoate_22_3n3	docosatrienoate (22:3n3)	Fatty acids	Metabolon HD4	Adipocytes_ACCOAC	Adipose tissue	Acetyl Coenzyme A Carboxylase	Fatty acid metabolism	-0.0964333	0.00952386	3.0205e-12	3.09364e-09	NA	NA	NA	NA
met_pregnen_diol_disulfateASTERISK ~ Liver_ESTSULT	met_pregnen_diol_disulfateASTERISK	pregnen-diol disulfate*	Steroids and Sterols	Metabolon HD4	Liver_ESTSULT	Liver	Estrogen Sulfotransferase	Steroid metabolism	-0.0981033	0.00951987	8.97527e-18	1.52133e-14	NA	NA	NA	NA
met_1_2_dipalmitoyl_GPC_16_0_16_0 ~ Liver_r1520	met_1_2_dipalmitoyl_GPC_16_0_16_0	1 2-dipalmitoyl-GPC (16:0/16:0)	Glycerides and phospholipids	Metabolon HD4	Liver_r1520	Liver	ATP-Binding Cassette (ABC) Tcdb:3.A.1.211.1	Fatty acid metabolism	-0.0965613	0.00951898	9.31765e-18	1.57702e-14	NA	NA	NA	NA
M_LDL_TG_pct ~ Liver_LPS	M_LDL_TG_pct	Triglycerides to total lipids ratio in medium LDL	Lipoprotein particles and their constituents	Nightingale Health	Liver_LPS	Liver	Lipase	Glycerides and phospholipids metabolism	-0.097171	0.00943836	2.47547e-78	4.98581e-74	-0.104188	0.010805	7.30351e-274	8.85236e-273
met_X___23705 ~ Heart_DESAT18_7	met_X___23705	X - 23705	Unknown	Metabolon HD4	Heart_DESAT18_7	Heart	Fatty Acyl Coenzyme A Desaturase (N-C18:1CoA -> N-C18:2CoA)	Fatty acid metabolism	0.0984176	0.0095144	9.43117e-17	1.47992e-13	NA	NA	NA	NA
met_1_arachidonoyl_GPC_20_4n6ASTERISK ~ Adipocytes_r0023	met_1_arachidonoyl_GPC_20_4n6ASTERISK	1-arachidonoyl-GPC (20:4n6)*	Glycerides and phospholipids	Metabolon HD4	Adipocytes_r0023	Adipose tissue	NADH:Ferricytochrome-B5 Oxidoreductase	Fatty acid metabolism	-0.0972693	0.00950819	9.444e-18	1.59762e-14	NA	NA	NA	NA
met_1_1_enyl_stearoyl_2_arachidonoyl_GPC_P_18_0_20_4 ~ Heart_DESAT18_7	met_1_1_enyl_stearoyl_2_arachidonoyl_GPC_P_18_0_20_4	1-(1-enyl-stearoyl)-2-arachidonoyl-GPC (P-18:0/20:4)	Glycerides and phospholipids	Metabolon HD4	Heart_DESAT18_7	Heart	Fatty Acyl Coenzyme A Desaturase (N-C18:1CoA -> N-C18:2CoA)	Fatty acid metabolism	0.0978226	0.00949926	1.35909e-17	2.27553e-14	NA	NA	NA	NA
met_1_stearoyl_2_docosapentaenoyl_GPC_18_0_22_5n3ASTERISK ~ Adipocytes_EX_CE2510e_bc	met_1_stearoyl_2_docosapentaenoyl_GPC_18_0_22_5n3ASTERISK	1-stearoyl-2-docosapentaenoyl-GPC (18:0/22:5n3)*	Glycerides and phospholipids	Metabolon HD4	Adipocytes_EX_CE2510e_bc	Adipose tissue	Exchange of 11-Cis-Eicosenoate (from[e] toblood)	Fatty acid metabolism	0.0980394	0.0094985	9.8593e-18	1.66541e-14	NA	NA	NA	NA
met_1_arachidonoyl_GPC_20_4n6ASTERISK ~ Muscle_FAOXC182C162m	met_1_arachidonoyl_GPC_20_4n6ASTERISK	1-arachidonoyl-GPC (20:4n6)*	Glycerides and phospholipids	Metabolon HD4	Muscle_FAOXC182C162m	Skeletal Muscle	Fatty Acid Beta Oxidation (C18:2->C16:2), Mitochondrial	Fatty acid metabolism	0.0986268	0.00949527	9.9374e-18	1.67694e-14	NA	NA	NA	NA
met_X___17359 ~ Muscle_HMR_2018	met_X___17359	X - 17359	Unknown	Metabolon HD4	Muscle_HMR_2018	Skeletal Muscle	3 (Or 17)Alpha-Hydroxysteroid Dehydrogenase	Steroid metabolism	0.097612	0.00949295	1.5568e-17	2.59767e-14	NA	NA	NA	NA
met_X___13866 ~ Liver_EX_dhape_bc	met_X___13866	X - 13866	Unknown	Metabolon HD4	Liver_EX_dhape_bc	Liver	EX_dhap(e)_[bc]	Glycolysis/gluconeogenesis	-0.096879	0.00948457	1.15269e-17	1.9423e-14	NA	NA	NA	NA
met_1_palmitoyl_2_dihomo_linolenoyl_GPE_16_0_20_3ASTERISK ~ Liver_EX_vacce_bc	met_1_palmitoyl_2_dihomo_linolenoyl_GPE_16_0_20_3ASTERISK	1-palmitoyl-2-dihomo-linolenoyl-GPE (16:0/20:3)*	Glycerides and phospholipids	Metabolon HD4	Liver_EX_vacce_bc	Liver	Exchange of Vaccenic Acid (from[e] toblood)	Fatty acid metabolism	0.0978534	0.00947275	2.08082e-14	2.6855e-11	NA	NA	NA	NA
met_ferulic_acid_4_sulfate ~ Liver_EX_dhape_bc	met_ferulic_acid_4_sulfate	ferulic acid 4-sulfate	Xenobiotics	Metabolon HD4	Liver_EX_dhape_bc	Liver	EX_dhap(e)_[bc]	Glycolysis/gluconeogenesis	-0.0971014	0.00945917	1.80162e-17	2.99305e-14	NA	NA	NA	NA
met_1_arachidonoyl_GPA_20_4 ~ Muscle_FAOXC183806m	met_1_arachidonoyl_GPA_20_4	1-arachidonoyl-GPA (20:4)	Glycerides and phospholipids	Metabolon HD4	Muscle_FAOXC183806m	Skeletal Muscle	Beta Oxidation of Fatty Acid	Fatty acid metabolism	-0.097093	0.00945422	4.71899e-17	7.6e-14	NA	NA	NA	NA
met_1_adrenoyl_GPC_22_4ASTERISK ~ Muscle_DESAT18_9	met_1_adrenoyl_GPC_22_4ASTERISK	1-adrenoyl-GPC (22:4)*	Glycerides and phospholipids	Metabolon HD4	Muscle_DESAT18_9	Skeletal Muscle	Fatty Acyl Coenzyme A Desaturase (N-C18:2CoA -> N-C18:3CoA)	Fatty acid metabolism	0.0971262	0.00945397	9.72709e-17	1.52496e-13	NA	NA	NA	NA
met_5_methyluridine_ribothymidine ~ Liver_ETHAK	met_5_methyluridine_ribothymidine	5-methyluridine (ribothymidine)	Nucleotides	Metabolon HD4	Liver_ETHAK	Liver	Ethanolamine Kinase	Glycerides and phospholipids metabolism	-0.0987952	0.00945379	1.16465e-17	1.96148e-14	NA	NA	NA	NA
met_2_palmitoyl_GPE_16_0ASTERISK ~ Liver_PETHCT	met_2_palmitoyl_GPE_16_0ASTERISK	2-palmitoyl-GPE (16:0)*	Glycerides and phospholipids	Metabolon HD4	Liver_PETHCT	Liver	Phosphoethanolamine Cytidyltransferase	Glycerides and phospholipids metabolism	-0.0986356	0.00945195	1.57333e-17	2.62259e-14	NA	NA	NA	NA
met_2_stearoyl_GPE_18_0ASTERISK ~ Liver_LPCHOLt	met_2_stearoyl_GPE_18_0ASTERISK	2-stearoyl-GPE (18:0)*	Glycerides and phospholipids	Metabolon HD4	Liver_LPCHOLt	Liver	Lysophosphatidylcholine Transport	Glycerides and phospholipids metabolism	0.0965526	0.00944928	1.55954e-17	2.60096e-14	NA	NA	NA	NA
met_1_palmityl_2_arachidonoyl_GPC_O_16_0_20_4ASTERISK ~ Adipocytes_EX_CE2510e_bc	met_1_palmityl_2_arachidonoyl_GPC_O_16_0_20_4ASTERISK	1-palmityl-2-arachidonoyl-GPC (O-16:0/20:4)*	Glycerides and phospholipids	Metabolon HD4	Adipocytes_EX_CE2510e_bc	Adipose tissue	Exchange of 11-Cis-Eicosenoate (from[e] toblood)	Fatty acid metabolism	0.0979065	0.00944516	1.25218e-17	2.10477e-14	NA	NA	NA	NA
LA_pct ~ Heart_FAOXC204184m	LA_pct	Ratio of 18:2 linoleic acid to total fatty acids	Fatty acids	Nightingale Health	Heart_FAOXC204184m	Heart	Beta Oxidation Fatty Acid	Fatty acid metabolism	0.0968463	0.00938311	1.73588e-77	3.43559e-73	0.0758692	0.00574693	7.94102e-146	3.87676e-145
met_1_palmitoyl_2_dihomo_linolenoyl_GPE_16_0_20_3ASTERISK ~ Liver_EX_ethampe_bc	met_1_palmitoyl_2_dihomo_linolenoyl_GPE_16_0_20_3ASTERISK	1-palmitoyl-2-dihomo-linolenoyl-GPE (16:0/20:3)*	Glycerides and phospholipids	Metabolon HD4	Liver_EX_ethampe_bc	Liver	Exchange of Ethanolamine Phosphate (from[e] toblood)	Glycerides and phospholipids metabolism	0.0993309	0.00943363	2.35383e-14	3.0253e-11	NA	NA	NA	NA
met_docosatrienoate_22_3n3 ~ Muscle_ARACHDFATPtc	met_docosatrienoate_22_3n3	docosatrienoate (22:3n3)	Fatty acids	Metabolon HD4	Muscle_ARACHDFATPtc	Skeletal Muscle	Arachidonate (N-C18:1) Transport by FATP	Fatty acid metabolism	0.0968121	0.00943197	3.84223e-12	3.90374e-09	NA	NA	NA	NA
met_2_methylmalonyl_carnitine ~ Muscle_r1006	met_2_methylmalonyl_carnitine	2-methylmalonyl carnitine	Fatty acids	Metabolon HD4	Muscle_r1006	Skeletal Muscle	Facilitated Diffusion	Fatty acid metabolism	-0.0967836	0.00942905	2.99712e-12	3.07153e-09	NA	NA	NA	NA
met_1_palmitoyl_2_dihomo_linolenoyl_GPE_16_0_20_3ASTERISK ~ Liver_EX_chsterolbdL_bd	met_1_palmitoyl_2_dihomo_linolenoyl_GPE_16_0_20_3ASTERISK	1-palmitoyl-2-dihomo-linolenoyl-GPE (16:0/20:3)*	Glycerides and phospholipids	Metabolon HD4	Liver_EX_chsterolbdL_bd	Liver	Exchange of CholesterolExchange of Cholesterol Sulfate (Liver)	Steroid metabolism	0.0972501	0.0094181	2.47186e-14	3.17105e-11	NA	NA	NA	NA
met_X___24438 ~ Adipocytes_r0510	met_X___24438	X - 24438	Unknown	Metabolon HD4	Adipocytes_r0510	Adipose tissue	Steroyl Coenzyme A, Hydrogen-Donor:Oxygen Oxidoreductase Polyunsaturated Fatty Acid Biosynthesis	Fatty acid metabolism	-0.0970931	0.00941528	4.55993e-16	6.79416e-13	NA	NA	NA	NA
met_X___24438 ~ Brain_EX_HC02213e_csf	met_X___24438	X - 24438	Unknown	Metabolon HD4	Brain_EX_HC02213e_csf	Brain	Exchange of Prostaglandin-E3 (from[e] tocerebrospinal fluid)	Fatty acid metabolism	-0.095724	0.00941164	4.6196e-16	6.87708e-13	NA	NA	NA	NA
met_2_stearoyl_GPE_18_0ASTERISK ~ Liver_EX_pail_hse_bc	met_2_stearoyl_GPE_18_0ASTERISK	2-stearoyl-GPE (18:0)*	Glycerides and phospholipids	Metabolon HD4	Liver_EX_pail_hse_bc	Liver	Exchange of 1-Phosphatidyl-1D-Myo-Inositol (from[e] toblood)	Glycerides and phospholipids metabolism	-0.098675	0.00940709	1.83949e-17	3.05448e-14	NA	NA	NA	NA
met_2_stearoyl_GPE_18_0ASTERISK ~ Liver_PSSA2_hs	met_2_stearoyl_GPE_18_0ASTERISK	2-stearoyl-GPE (18:0)*	Glycerides and phospholipids	Metabolon HD4	Liver_PSSA2_hs	Liver	Phosphatidylserine Synthase Homo Sapiens	Glycerides and phospholipids metabolism	-0.0987181	0.00940436	1.85925e-17	3.08429e-14	NA	NA	NA	NA
met_2_aminobutyrate ~ Muscle_GLCt2_2	met_2_aminobutyrate	2-aminobutyrate	Amino Acids	Metabolon HD4	Muscle_GLCt2_2	Skeletal Muscle	Transport of D-Glucose via Proton Symport	Glycolysis/gluconeogenesis	-0.0967451	0.0093974	1.72799e-17	2.8749e-14	NA	NA	NA	NA
met_1_arachidonoyl_GPC_20_4n6ASTERISK ~ BBB_STRDNCCSFexp	met_1_arachidonoyl_GPC_20_4n6ASTERISK	1-arachidonoyl-GPC (20:4n6)*	Glycerides and phospholipids	Metabolon HD4	BBB_STRDNCCSFexp	Brain	Carnitine O-PalmitoyltransferaseCarnitine TransferaseTransport into the Mitochondria (Carnitine)Fatty Acid Transport via DiffusionTransport of Stearidonylcoa into Peroxisomes. (BBB)	Fatty acid metabolism	-0.0948958	0.00939731	1.46209e-17	2.4432e-14	NA	NA	NA	NA
met_2_arachidonoyl_GPE_20_4ASTERISK ~ Muscle_ARACHDFATPtc	met_2_arachidonoyl_GPE_20_4ASTERISK	2-arachidonoyl-GPE (20:4)*	Glycerides and phospholipids	Metabolon HD4	Muscle_ARACHDFATPtc	Skeletal Muscle	Arachidonate (N-C18:1) Transport by FATP	Fatty acid metabolism	-0.0964105	0.00939597	9.36463e-17	1.47015e-13	NA	NA	NA	NA
met_X___16935 ~ Brain_FAOXC15ATPx	met_X___16935	X - 16935	Unknown	Metabolon HD4	Brain_FAOXC15ATPx	Brain	Fatty Acid Activation (C15), Peroxisomal	Fatty acid metabolism	0.0977548	0.00939064	2.62621e-17	4.30445e-14	NA	NA	NA	NA
LA_pct ~ Muscle_ARACHDFATPtc	LA_pct	Ratio of 18:2 linoleic acid to total fatty acids	Fatty acids	Nightingale Health	Muscle_ARACHDFATPtc	Skeletal Muscle	Arachidonate (N-C18:1) Transport by FATP	Fatty acid metabolism	0.0967529	0.00936461	2.4508e-77	4.82266e-73	0.0671775	0.00451188	7.60102e-115	2.84988e-114
met_arachidonate_20_4n6 ~ Brain_EX_HC02213e_csf	met_arachidonate_20_4n6	arachidonate (20:4n6)	Fatty acids	Metabolon HD4	Brain_EX_HC02213e_csf	Brain	Exchange of Prostaglandin-E3 (from[e] tocerebrospinal fluid)	Fatty acid metabolism	0.0959979	0.00937637	1.84991e-17	3.07029e-14	NA	NA	NA	NA
met_X___18603 ~ Heart_FAOXC18480m	met_X___18603	X - 18603	Unknown	Metabolon HD4	Heart_FAOXC18480m	Heart	Beta Oxidation of Fatty Acid	Fatty acid metabolism	0.0960227	0.00937038	2.16595e-12	2.25209e-09	NA	NA	NA	NA
met_uracil ~ Muscle_DURAD	met_uracil	uracil	Nucleotides	Metabolon HD4	Muscle_DURAD	Skeletal Muscle	Dihydrouracil Dehydrogenase (NADP)	Nucleotide metabolism	-0.0960238	0.0093674	2.06818e-17	3.41269e-14	NA	NA	NA	NA
M_HDL_FC_pct_C ~ Liver_FACOAL181i	M_HDL_FC_pct_C	Free cholesterol to total cholesterol ratio in medium HDL	Lipoprotein particles and their constituents	Nightingale Health	Liver_FACOAL181i	Liver	C181 Fatty Acid Activation	Fatty acid metabolism	-0.0963417	0.00928295	2.74809e-77	5.34622e-73	-0.125424	0.0156915	<2.225x10-308	<2.225x10-308
met_X___18603 ~ Heart_r0560	met_X___18603	X - 18603	Unknown	Metabolon HD4	Heart_r0560	Heart	2-Methylpropanoyl Coenzyme A:Oxygen 2, 3-Oxidoreductase Valine, Leucine And Isoleucine Degradation	Amino acid and amine metabolism	-0.0957758	0.00936346	2.20675e-12	2.29102e-09	NA	NA	NA	NA
met_2_arachidonoyl_GPE_20_4ASTERISK ~ Liver_EX_lnlncge_bc	met_2_arachidonoyl_GPE_20_4ASTERISK	2-arachidonoyl-GPE (20:4)*	Glycerides and phospholipids	Metabolon HD4	Liver_EX_lnlncge_bc	Liver	Exchange of Gamma-Linolenic Acid (from[e] toblood)	Fatty acid metabolism	0.096872	0.00935944	1.07381e-16	1.67655e-13	NA	NA	NA	NA
met_succinylcarnitine ~ Muscle_NACASPAH	met_succinylcarnitine	succinylcarnitine	Carbohydrates	Metabolon HD4	Muscle_NACASPAH	Skeletal Muscle	N-Acetyl-L-Aspartate Amidohydrolase	Amino acid and amine metabolism	-0.0966812	0.00935523	2.73942e-17	4.48786e-14	NA	NA	NA	NA
met_indoleacetylglutamine ~ Muscle_HMR_0156	met_indoleacetylglutamine	indoleacetylglutamine	Amino Acids	Metabolon HD4	Muscle_HMR_0156	Skeletal Muscle	Carboxylic Acid:Coa Ligase (AMP-Forming)	Fatty acid metabolism	-0.0953779	0.00934467	1.41129e-12	1.50068e-09	NA	NA	NA	NA
met_1_palmitoyl_2_meadoyl_GPC_16_0_20_3n9ASTERISK ~ Heart_FAOXC165C164m	met_1_palmitoyl_2_meadoyl_GPC_16_0_20_3n9ASTERISK	1-palmitoyl-2-meadoyl-GPC (16:0/20:3n9)*	Glycerides and phospholipids	Metabolon HD4	Heart_FAOXC165C164m	Heart	Fatty Acid Beta Oxidation (C16:5->C16:4), Mitochondrial	Fatty acid metabolism	-0.0960412	0.00933694	2.6777e-15	3.74065e-12	NA	NA	NA	NA
met_1_stearoyl_2_docosapentaenoyl_GPC_18_0_22_5n3ASTERISK ~ Adipocytes_DESAT18_8	met_1_stearoyl_2_docosapentaenoyl_GPC_18_0_22_5n3ASTERISK	1-stearoyl-2-docosapentaenoyl-GPC (18:0/22:5n3)*	Glycerides and phospholipids	Metabolon HD4	Adipocytes_DESAT18_8	Adipose tissue	DESAT18_8	Fatty acid metabolism	0.0977692	0.00933217	1.89909e-17	3.14886e-14	NA	NA	NA	NA
met_2_methylmalonyl_carnitine ~ Heart_r2437	met_2_methylmalonyl_carnitine	2-methylmalonyl carnitine	Fatty acids	Metabolon HD4	Heart_r2437	Heart	Mitochondrial Carrier (Mc) Tcdb:2.A.29.8.3	Fatty acid metabolism	0.0967397	0.00933105	3.88425e-12	3.94175e-09	NA	NA	NA	NA
met_1_1_enyl_stearoyl_2_arachidonoyl_GPE_P_18_0_20_4ASTERISK ~ Heart_FACOAL2042	met_1_1_enyl_stearoyl_2_arachidonoyl_GPE_P_18_0_20_4ASTERISK	1-(1-enyl-stearoyl)-2-arachidonoyl-GPE (P-18:0/20:4)*	Glycerides and phospholipids	Metabolon HD4	Heart_FACOAL2042	Heart	Fatty-Acid- Coenzyme A Ligase	Fatty acid metabolism	0.0953349	0.00932544	2.39187e-17	3.93354e-14	NA	NA	NA	NA
met_hexanoylglycine ~ Muscle_FAOXC2051843m	met_hexanoylglycine	hexanoylglycine	Fatty acids	Metabolon HD4	Muscle_FAOXC2051843m	Skeletal Muscle	Beta Oxidation of Fatty Acid	Fatty acid metabolism	-0.0967433	0.00932118	7.88068e-11	6.99405e-08	NA	NA	NA	NA
met_X___12101 ~ Brain_ACOAD1fm	met_X___12101	X - 12101	Unknown	Metabolon HD4	Brain_ACOAD1fm	Brain	Acyl Coenzyme A Dehydrogenase (Butanoyl Coenzyme A), Mitochondrial	Butanoate metabolism	-0.0957438	0.00931313	3.25814e-17	5.31223e-14	NA	NA	NA	NA
met_X___14658 ~ Liver_EX_xol24oh24g3se_bc	met_X___14658	X - 14658	Unknown	Metabolon HD4	Liver_EX_xol24oh24g3se_bc	Liver	EX_xol24oh24g3s(e)_[bc]	Bile Acid metabolism	0.0967904	0.00931292	2.25898e-16	3.44528e-13	NA	NA	NA	NA
met_1_arachidonoyl_GPE_20_4n6ASTERISK ~ Muscle_TMNDNCCOAtx	met_1_arachidonoyl_GPE_20_4n6ASTERISK	1-arachidonoyl-GPE (20:4n6)*	Glycerides and phospholipids	Metabolon HD4	Muscle_TMNDNCCOAtx	Skeletal Muscle	Fatty Acid Intracellular Transport	Fatty acid metabolism	-0.0963223	0.00931266	2.04124e-17	3.37149e-14	NA	NA	NA	NA
met_X___23293 ~ Muscle_FAOXC161802m	met_X___23293	X - 23293	Unknown	Metabolon HD4	Muscle_FAOXC161802m	Skeletal Muscle	Beta Oxidation Fatty Acid	Fatty acid metabolism	-0.0966832	0.00930989	1.72666e-16	2.65827e-13	NA	NA	NA	NA
met_tryptophan_betaine ~ Heart_CHOLtu	met_tryptophan_betaine	tryptophan betaine	Amino Acids	Metabolon HD4	Heart_CHOLtu	Heart	Choline Uniport	Glycerides and phospholipids metabolism	-0.0964388	0.00930082	3.53321e-17	5.74063e-14	NA	NA	NA	NA
met_docosatrienoate_22_3n3 ~ Adipocytes_EX_lneldccrne_bc	met_docosatrienoate_22_3n3	docosatrienoate (22:3n3)	Fatty acids	Metabolon HD4	Adipocytes_EX_lneldccrne_bc	Adipose tissue	Exchange of 6Z,9Z-Octadecadienoylcarnitine (from[e] toblood)	Fatty acid metabolism	0.097658	0.00929592	5.48685e-12	5.48357e-09	NA	NA	NA	NA
met_orotate ~ Muscle_r2202	met_orotate	orotate	Nucleotides	Metabolon HD4	Muscle_r2202	Skeletal Muscle	Resistance-Nodulation-Cell Division (Rnd) Tcdb:2.A.60.1.5	Heme metabolism	0.0962363	0.00929512	2.23973e-17	3.69044e-14	NA	NA	NA	NA
met_X___24309 ~ Heart_r0812	met_X___24309	X - 24309	Unknown	Metabolon HD4	Heart_r0812	Heart	Mitochondrial Carrier (Mc) Tcdb:2.A.29.20.1	Nucleotide metabolism	0.0963103	0.00928998	2.93668e-17	4.79954e-14	NA	NA	NA	NA
met_1_docosapentaenoyl_GPC_22_5n3ASTERISK ~ Heart_STRDNCt	met_1_docosapentaenoyl_GPC_22_5n3ASTERISK	1-docosapentaenoyl-GPC (22:5n3)*	Glycerides and phospholipids	Metabolon HD4	Heart_STRDNCt	Heart	Fatty Acid Transport via Diffusion	Fatty acid metabolism	-0.0965161	0.00928699	2.37919e-17	3.91645e-14	NA	NA	NA	NA
met_succinylcarnitine ~ Heart_FAS140COA	met_succinylcarnitine	succinylcarnitine	Carbohydrates	Metabolon HD4	Heart_FAS140COA	Heart	Fatty-Acyl Coenzyme A Synthase (N-C14:0CoA)	Fatty acid metabolism	0.096328	0.00928671	3.5769e-17	5.80432e-14	NA	NA	NA	NA
met_X___23293 ~ Heart_FAOXC165C164m	met_X___23293	X - 23293	Unknown	Metabolon HD4	Heart_FAOXC165C164m	Heart	Fatty Acid Beta Oxidation (C16:5->C16:4), Mitochondrial	Fatty acid metabolism	-0.0955333	0.00928634	1.88462e-16	2.89625e-13	NA	NA	NA	NA
met_1_palmitoyl_2_arachidonoyl_GPI_16_0_20_4ASTERISK ~ Heart_LNLNCACRNt	met_1_palmitoyl_2_arachidonoyl_GPI_16_0_20_4ASTERISK	1-palmitoyl-2-arachidonoyl-GPI (16:0/20:4)*	Glycerides and phospholipids	Metabolon HD4	Heart_LNLNCACRNt	Heart	Transport into the Mitochondria (Carnitine)	Fatty acid metabolism	0.0957141	0.00928475	4.1341e-17	6.68949e-14	NA	NA	NA	NA
met_1_palmitoyl_2_arachidonoyl_GPI_16_0_20_4ASTERISK ~ Heart_STRDNCt	met_1_palmitoyl_2_arachidonoyl_GPI_16_0_20_4ASTERISK	1-palmitoyl-2-arachidonoyl-GPI (16:0/20:4)*	Glycerides and phospholipids	Metabolon HD4	Heart_STRDNCt	Heart	Fatty Acid Transport via Diffusion	Fatty acid metabolism	-0.0966558	0.00928399	4.14629e-17	6.70288e-14	NA	NA	NA	NA
M_HDL_FC_pct_C ~ Liver_EX_g3pce_bc	M_HDL_FC_pct_C	Free cholesterol to total cholesterol ratio in medium HDL	Lipoprotein particles and their constituents	Nightingale Health	Liver_EX_g3pce_bc	Liver	Exchange of Glycerophosphocholine (from[e] toblood)	Glycerides and phospholipids metabolism	-0.0956848	0.00915865	2.84087e-76	5.43408e-72	-0.113864	0.0129289	<2.225x10-308	<2.225x10-308
met_linoleoylcarnitineASTERISK ~ Muscle_PTDCACRNt	met_linoleoylcarnitineASTERISK	linoleoylcarnitine*	Fatty acids	Metabolon HD4	Muscle_PTDCACRNt	Skeletal Muscle	Pentadecanoate Transport into the Mitochondria	Fatty acid metabolism	0.0959258	0.00928116	2.31105e-17	3.80611e-14	NA	NA	NA	NA
met_1_arachidonylglycerol_20_4 ~ Adipocytes_DESAT18_6	met_1_arachidonylglycerol_20_4	1-arachidonylglycerol (20:4)	Glycerides and phospholipids	Metabolon HD4	Adipocytes_DESAT18_6	Adipose tissue	DESAT18_6	Fatty acid metabolism	-0.0990252	0.00927529	1.56477e-11	1.49573e-08	NA	NA	NA	NA
met_1_stearoyl_2_docosahexaenoyl_GPC_18_0_22_6 ~ Brain_FAEL184	met_1_stearoyl_2_docosahexaenoyl_GPC_18_0_22_6	1-stearoyl-2-docosahexaenoyl-GPC (18:0/22:6)	Glycerides and phospholipids	Metabolon HD4	Brain_FAEL184	Brain	Fatty-Acyl Coenzyme A Elongation (N-C20:4CoA)	Fatty acid metabolism	0.0958071	0.00926643	2.5315e-17	4.15121e-14	NA	NA	NA	NA
met_X___24438 ~ Heart_STRDNCCRNt	met_X___24438	X - 24438	Unknown	Metabolon HD4	Heart_STRDNCCRNt	Heart	Transport into the Mitochondria (Carnitine)	Fatty acid metabolism	-0.0947558	0.00925873	7.97698e-16	1.16175e-12	NA	NA	NA	NA
met_X___13866 ~ Liver_PYDXK	met_X___13866	X - 13866	Unknown	Metabolon HD4	Liver_PYDXK	Liver	Pyridoxal Kinase	Vitamin B6 metabolism	0.095765	0.00924908	2.90886e-17	4.75635e-14	NA	NA	NA	NA
met_X___23294 ~ Heart_HMR_0354	met_X___23294	X - 23294	Unknown	Metabolon HD4	Heart_HMR_0354	Heart	Palmitoyl Coenzyme A Hydrolase	Fatty acid metabolism	-0.0947254	0.00924751	3.2602e-15	4.51568e-12	NA	NA	NA	NA
met_X___24438 ~ Adipocytes_ACCOAC	met_X___24438	X - 24438	Unknown	Metabolon HD4	Adipocytes_ACCOAC	Adipose tissue	Acetyl Coenzyme A Carboxylase	Fatty acid metabolism	-0.095184	0.00924465	8.38862e-16	1.21756e-12	NA	NA	NA	NA
met_1_palmityl_2_arachidonoyl_GPC_O_16_0_20_4ASTERISK ~ Heart_RE3106C	met_1_palmityl_2_arachidonoyl_GPC_O_16_0_20_4ASTERISK	1-palmityl-2-arachidonoyl-GPC (O-16:0/20:4)*	Glycerides and phospholipids	Metabolon HD4	Heart_RE3106C	Heart	RE3106C	Fatty acid metabolism	0.0959883	0.00924283	2.77804e-17	4.54679e-14	NA	NA	NA	NA
L_HDL_TG ~ Liver_EX_ps_hse_bc	L_HDL_TG	Triglycerides in large HDL	Lipoprotein particles and their constituents	Nightingale Health	Liver_EX_ps_hse_bc	Liver	Exchange of Phosphatidylserine (Homo Sapiens) (from[e] toblood)	Glycerides and phospholipids metabolism	0.0961096	0.00924009	9.27816e-76	1.75514e-71	0.119547	0.0142045	<2.225x10-308	<2.225x10-308
met_1_palmitoyl_2_dihomo_linolenoyl_GPE_16_0_20_3ASTERISK ~ Liver_GBA2e	met_1_palmitoyl_2_dihomo_linolenoyl_GPE_16_0_20_3ASTERISK	1-palmitoyl-2-dihomo-linolenoyl-GPE (16:0/20:3)*	Glycerides and phospholipids	Metabolon HD4	Liver_GBA2e	Liver	Beta-Glucosidase, Plasma Membrane (Gba2)	Glycerides and phospholipids metabolism	0.0961792	0.00923242	4.43794e-14	5.52355e-11	NA	NA	NA	NA
met_1_stearoyl_2_arachidonoyl_GPI_18_0_20_4 ~ Heart_DESAT20_1	met_1_stearoyl_2_arachidonoyl_GPI_18_0_20_4	1-stearoyl-2-arachidonoyl-GPI (18:0/20:4)	Glycerides and phospholipids	Metabolon HD4	Heart_DESAT20_1	Heart	Fatty Acyl Coenzyme A Desaturase (N-C20:3CoA -> N-C20:4CoA)	Fatty acid metabolism	0.0960795	0.00923179	3.02696e-17	4.93767e-14	NA	NA	NA	NA
met_X___24054 ~ Liver_r2513	met_X___24054	X - 24054	Unknown	Metabolon HD4	Liver_r2513	Liver	Utilized Transport	Fatty acid metabolism	0.0961406	0.00922261	4.67795e-17	7.541e-14	NA	NA	NA	NA
met_X___11593 ~ Liver_DM_Lcystin	met_X___11593	X - 11593	Unknown	Metabolon HD4	Liver_DM_Lcystin	Liver	Demand for L-Cystine	Demand reaction	-0.0958318	0.00921638	2.96946e-17	4.8508e-14	NA	NA	NA	NA
met_1_dihomo_linoleoyl_GPC_20_2ASTERISK ~ Liver_EX_lnlncge_bc	met_1_dihomo_linoleoyl_GPC_20_2ASTERISK	1-dihomo-linoleoyl-GPC (20:2)*	Glycerides and phospholipids	Metabolon HD4	Liver_EX_lnlncge_bc	Liver	Exchange of Gamma-Linolenic Acid (from[e] toblood)	Fatty acid metabolism	-0.0956444	0.00921628	3.01273e-17	4.9168e-14	NA	NA	NA	NA
met_1_palmityl_2_arachidonoyl_GPC_O_16_0_20_4ASTERISK ~ Adipocytes_DESAT18_8	met_1_palmityl_2_arachidonoyl_GPC_O_16_0_20_4ASTERISK	1-palmityl-2-arachidonoyl-GPC (O-16:0/20:4)*	Glycerides and phospholipids	Metabolon HD4	Adipocytes_DESAT18_8	Adipose tissue	DESAT18_8	Fatty acid metabolism	0.097222	0.0092	3.28857e-17	5.35931e-14	NA	NA	NA	NA
met_ferulic_acid_4_sulfate ~ Liver_DHAPtr	met_ferulic_acid_4_sulfate	ferulic acid 4-sulfate	Xenobiotics	Metabolon HD4	Liver_DHAPtr	Liver	Transport of Dihydroxyacetone Phosphate	Glycolysis/gluconeogenesis	-0.0959531	0.00919707	5e-17	8.02237e-14	NA	NA	NA	NA
met_1_dihomo_linolenoyl_GPE_20_3n3_or_6ASTERISK ~ Adipocytes_EX_lneldccrne_bc	met_1_dihomo_linolenoyl_GPE_20_3n3_or_6ASTERISK	1-dihomo-linolenoyl-GPE (20:3n3 or 6)*	Glycerides and phospholipids	Metabolon HD4	Adipocytes_EX_lneldccrne_bc	Adipose tissue	Exchange of 6Z,9Z-Octadecadienoylcarnitine (from[e] toblood)	Fatty acid metabolism	0.0975121	0.00918209	9.20065e-16	1.32978e-12	NA	NA	NA	NA
met_1_palmityl_2_arachidonoyl_GPC_O_16_0_20_4ASTERISK ~ Adipocytes_TTDCEAc	met_1_palmityl_2_arachidonoyl_GPC_O_16_0_20_4ASTERISK	1-palmityl-2-arachidonoyl-GPC (O-16:0/20:4)*	Glycerides and phospholipids	Metabolon HD4	Adipocytes_TTDCEAc	Adipose tissue	Hydrolysis of Fatty Acyl Coenzyme A (14:1)	Fatty acid metabolism	-0.0956255	0.0091817	3.53429e-17	5.74063e-14	NA	NA	NA	NA
met_X___18603 ~ Heart_FAOXC180	met_X___18603	X - 18603	Unknown	Metabolon HD4	Heart_FAOXC180	Heart	Beta Oxidation of Long Chain Fatty Acid	Fatty acid metabolism	0.0948747	0.00916723	3.74588e-12	3.80851e-09	NA	NA	NA	NA
LA_pct ~ Muscle_DESAT18_9	LA_pct	Ratio of 18:2 linoleic acid to total fatty acids	Fatty acids	Nightingale Health	Muscle_DESAT18_9	Skeletal Muscle	Fatty Acyl Coenzyme A Desaturase (N-C18:2CoA -> N-C18:3CoA)	Fatty acid metabolism	-0.0955998	0.00913936	1.6321e-75	3.03709e-71	-0.0791701	0.00627352	4.81189e-159	2.46917e-158
met_N1_methyladenosine ~ BBB_INSCSFupt	met_N1_methyladenosine	N1-methyladenosine	Nucleotides	Metabolon HD4	BBB_INSCSFupt	Brain	Transport of Inosine (Diffusion)Transport of Inosine via Sodium SymportTransport of Inositol via Proton SymportTransport of Inositol via Sodium SymportInositol Transport via Sodium SymportInsosine KinaseInosine Transport in via Sodium (1:2) SymportInosine Transport in via Proton Symport, Reversible (BBB)	Nucleotide metabolism	0.0971355	0.00915698	4.21714e-17	6.81098e-14	NA	NA	NA	NA
met_X___12824 ~ Brain_r0655	met_X___12824	X - 12824	Unknown	Metabolon HD4	Brain_r0655	Brain	3-Methylbutanoyl Coenzyme A: (Acceptor) 2, 3-Oxidoreductase Valine, Leucine And Isoleucine Degradation	Amino acid and amine metabolism	0.0979077	0.00915511	4.87104e-16	7.23879e-13	NA	NA	NA	NA
met_X___18603 ~ Heart_EX_3octdeccrne_bc	met_X___18603	X - 18603	Unknown	Metabolon HD4	Heart_EX_3octdeccrne_bc	Heart	Exchange of 3-Hydroxyoctadecanoyl Carnitine (from[e] toblood)	Fatty acid metabolism	-0.0945943	0.00915349	3.88721e-12	3.94292e-09	NA	NA	NA	NA
met_X___24020 ~ Liver_EX_ind3ace_bc	met_X___24020	X - 24020	Unknown	Metabolon HD4	Liver_EX_ind3ace_bc	Liver	Exchange of Indole-3-Acetate (from[e] toblood)	Amino acid and amine metabolism	0.0954799	0.00914829	8.53558e-17	1.34555e-13	NA	NA	NA	NA
met_X___17469 ~ Liver_EX_gcdca3se_bc	met_X___17469	X - 17469	Unknown	Metabolon HD4	Liver_EX_gcdca3se_bc	Liver	EX_gcdca3s(e) (from[e] toblood)	Bile Acid metabolism	0.0954574	0.00914091	8.40896e-16	1.21999e-12	NA	NA	NA	NA
M_HDL_FC_pct_C ~ Liver_EX_caroe_bc	M_HDL_FC_pct_C	Free cholesterol to total cholesterol ratio in medium HDL	Lipoprotein particles and their constituents	Nightingale Health	Liver_EX_caroe_bc	Liver	Exchange of Beta-Carotene (from[e] toblood)	Vitamin A metabolism	-0.0950144	0.00903059	3.15074e-75	5.76897e-71	-0.118283	0.0139582	<2.225x10-308	<2.225x10-308
met_X___12459 ~ Heart_FADH2ETC	met_X___12459	X - 12459	Unknown	Metabolon HD4	Heart_FADH2ETC	Heart	Complex Ii Reaction for Respiratory Chain	Oxidative phosphorylation	-0.0964952	0.00913471	4.68783e-15	6.39988e-12	NA	NA	NA	NA
met_1_adrenoyl_GPC_22_4ASTERISK ~ Muscle_DESAT18_8	met_1_adrenoyl_GPC_22_4ASTERISK	1-adrenoyl-GPC (22:4)*	Glycerides and phospholipids	Metabolon HD4	Muscle_DESAT18_8	Skeletal Muscle	Fatty Acyl Coenzyme A Desaturase (N-C18:1CoA -> N-C18:2CoA)	Fatty acid metabolism	-0.0960614	0.00911741	3.40176e-16	5.12201e-13	NA	NA	NA	NA
met_1_palmitoyl_2_arachidonoyl_GPI_16_0_20_4ASTERISK ~ Adipocytes_DESAT18_6	met_1_palmitoyl_2_arachidonoyl_GPI_16_0_20_4ASTERISK	1-palmitoyl-2-arachidonoyl-GPI (16:0/20:4)*	Glycerides and phospholipids	Metabolon HD4	Adipocytes_DESAT18_6	Adipose tissue	DESAT18_6	Fatty acid metabolism	-0.0959805	0.00910453	8.31665e-17	1.31164e-13	NA	NA	NA	NA
met_lysine ~ Muscle_PHEyLATthc	met_lysine	lysine	Amino Acids	Metabolon HD4	Muscle_PHEyLATthc	Skeletal Muscle	Transport of Phenylalanine by Y+Lat1 Or Y+Lat2 with Symport of H	Amino acid and amine metabolism	0.0951977	0.00909754	4.76636e-17	7.66906e-14	NA	NA	NA	NA
met_1_arachidonoyl_GPA_20_4 ~ Muscle_ARACHDFATPtc	met_1_arachidonoyl_GPA_20_4	1-arachidonoyl-GPA (20:4)	Glycerides and phospholipids	Metabolon HD4	Muscle_ARACHDFATPtc	Skeletal Muscle	Arachidonate (N-C18:1) Transport by FATP	Fatty acid metabolism	-0.0949283	0.00908617	1.90793e-16	2.92944e-13	NA	NA	NA	NA
met_docosatrienoate_22_3n3 ~ Muscle_DESAT18_8	met_docosatrienoate_22_3n3	docosatrienoate (22:3n3)	Fatty acids	Metabolon HD4	Muscle_DESAT18_8	Skeletal Muscle	Fatty Acyl Coenzyme A Desaturase (N-C18:1CoA -> N-C18:2CoA)	Fatty acid metabolism	0.0954809	0.00908531	9.52603e-12	9.29514e-09	NA	NA	NA	NA
met_1_palmitoyl_2_linoleoyl_GPC_16_0_18_2 ~ Heart_DESAT18_8	met_1_palmitoyl_2_linoleoyl_GPC_16_0_18_2	1-palmitoyl-2-linoleoyl-GPC (16:0/18:2)	Glycerides and phospholipids	Metabolon HD4	Heart_DESAT18_8	Heart	Fatty Acyl Coenzyme A Desaturase (N-C18:1CoA -> N-C18:2CoA)	Fatty acid metabolism	0.0950911	0.0090811	5.10903e-17	8.18964e-14	NA	NA	NA	NA
met_1_docosapentaenoyl_GPC_22_5n3ASTERISK ~ Muscle_ARACHDFATPtc	met_1_docosapentaenoyl_GPC_22_5n3ASTERISK	1-docosapentaenoyl-GPC (22:5n3)*	Glycerides and phospholipids	Metabolon HD4	Muscle_ARACHDFATPtc	Skeletal Muscle	Arachidonate (N-C18:1) Transport by FATP	Fatty acid metabolism	-0.0943072	0.00906966	5.59744e-17	8.95996e-14	NA	NA	NA	NA
met_1_palmitoleoyl_2_linoleoyl_GPC_16_1_18_2ASTERISK ~ Heart_DESAT20_1	met_1_palmitoleoyl_2_linoleoyl_GPC_16_1_18_2ASTERISK	1-palmitoleoyl-2-linoleoyl-GPC (16:1/18:2)*	Glycerides and phospholipids	Metabolon HD4	Heart_DESAT20_1	Heart	Fatty Acyl Coenzyme A Desaturase (N-C20:3CoA -> N-C20:4CoA)	Fatty acid metabolism	-0.0952171	0.00906696	6.55798e-17	1.04427e-13	NA	NA	NA	NA
met_butyrylcarnitine ~ Muscle_ACOAD1fm	met_butyrylcarnitine	butyrylcarnitine	Fatty acids	Metabolon HD4	Muscle_ACOAD1fm	Skeletal Muscle	Acyl Coenzyme A Dehydrogenase (Butanoyl Coenzyme A), Mitochondrial	Butanoate metabolism	-0.0942963	0.00906584	9.01641e-17	1.41809e-13	NA	NA	NA	NA
met_1_1_enyl_stearoyl_2_arachidonoyl_GPC_P_18_0_20_4 ~ Heart_STRDNCCRNt	met_1_1_enyl_stearoyl_2_arachidonoyl_GPC_P_18_0_20_4	1-(1-enyl-stearoyl)-2-arachidonoyl-GPC (P-18:0/20:4)	Glycerides and phospholipids	Metabolon HD4	Heart_STRDNCCRNt	Heart	Transport into the Mitochondria (Carnitine)	Fatty acid metabolism	0.0947117	0.00906323	7.46872e-17	1.18227e-13	NA	NA	NA	NA
met_1_arachidonoyl_GPE_20_4n6ASTERISK ~ Adipocytes_TTDCEAc	met_1_arachidonoyl_GPE_20_4n6ASTERISK	1-arachidonoyl-GPE (20:4n6)*	Glycerides and phospholipids	Metabolon HD4	Adipocytes_TTDCEAc	Adipose tissue	Hydrolysis of Fatty Acyl Coenzyme A (14:1)	Fatty acid metabolism	-0.0947732	0.00905995	5.52773e-17	8.85252e-14	NA	NA	NA	NA
met_2_palmitoyl_GPE_16_0ASTERISK ~ Liver_EX_ethampe_bc	met_2_palmitoyl_GPE_16_0ASTERISK	2-palmitoyl-GPE (16:0)*	Glycerides and phospholipids	Metabolon HD4	Liver_EX_ethampe_bc	Liver	Exchange of Ethanolamine Phosphate (from[e] toblood)	Glycerides and phospholipids metabolism	0.0968501	0.0090597	7.29803e-17	1.15632e-13	NA	NA	NA	NA
M_HDL_FC_pct_C ~ Liver_PETHCT	M_HDL_FC_pct_C	Free cholesterol to total cholesterol ratio in medium HDL	Lipoprotein particles and their constituents	Nightingale Health	Liver_PETHCT	Liver	Phosphoethanolamine Cytidyltransferase	Glycerides and phospholipids metabolism	-0.0945004	0.00893363	1.94792e-74	3.47374e-70	-0.111077	0.0123067	<2.225x10-308	1.66449e-307
met_1_palmitoyl_2_arachidonoyl_GPI_16_0_20_4ASTERISK ~ Brain_FAEL184	met_1_palmitoyl_2_arachidonoyl_GPI_16_0_20_4ASTERISK	1-palmitoyl-2-arachidonoyl-GPI (16:0/20:4)*	Glycerides and phospholipids	Metabolon HD4	Brain_FAEL184	Brain	Fatty-Acyl Coenzyme A Elongation (N-C20:4CoA)	Fatty acid metabolism	0.0942455	0.00905869	9.93483e-17	1.5561e-13	NA	NA	NA	NA
met_1_stearoyl_2_linoleoyl_GPI_18_0_18_2 ~ Liver_r1181	met_1_stearoyl_2_linoleoyl_GPI_18_0_18_2	1-stearoyl-2-linoleoyl-GPI (18:0/18:2)	Glycerides and phospholipids	Metabolon HD4	Liver_r1181	Liver	Sterol Esterase	Fatty acid metabolism	0.0959632	0.00905202	5.91764e-17	9.45042e-14	NA	NA	NA	NA
Unsaturation ~ Muscle_LNELDCCRNtr	Unsaturation	Estimated degree of fatty acid unsaturation	Fatty acids	Nightingale Health	Muscle_LNELDCCRNtr	Skeletal Muscle	Transport of 6Z,9Z-Octadecadienoylcarnitine	Fatty acid metabolism	-0.094688	0.0089671	2.8702e-74	5.06568e-70	-0.10783	0.0116276	8.63688e-298	1.15652e-296
met_X___21607 ~ Brain_FAOXC8C6m	met_X___21607	X - 21607	Unknown	Metabolon HD4	Brain_FAOXC8C6m	Brain	Fatty Acid Beta Oxidation (C8->C6), Mitochondrial	Fatty acid metabolism	0.0948452	0.00904239	2.69625e-16	4.0885e-13	NA	NA	NA	NA
met_2_arachidonoyl_GPE_20_4ASTERISK ~ Liver_r1181	met_2_arachidonoyl_GPE_20_4ASTERISK	2-arachidonoyl-GPE (20:4)*	Glycerides and phospholipids	Metabolon HD4	Liver_r1181	Liver	Sterol Esterase	Fatty acid metabolism	-0.0955998	0.00903112	3.67431e-16	5.51542e-13	NA	NA	NA	NA
Unsaturation ~ Muscle_RE0583C	Unsaturation	Estimated degree of fatty acid unsaturation	Fatty acids	Nightingale Health	Muscle_RE0583C	Skeletal Muscle	RE0583C	Fatty acid metabolism	-0.0947241	0.00896507	2.98116e-74	5.23453e-70	-0.116384	0.0135521	<2.225x10-308	<2.225x10-308
met_1_arachidonoyl_GPA_20_4 ~ Adipocytes_DESAT18_6	met_1_arachidonoyl_GPA_20_4	1-arachidonoyl-GPA (20:4)	Glycerides and phospholipids	Metabolon HD4	Adipocytes_DESAT18_6	Adipose tissue	DESAT18_6	Fatty acid metabolism	-0.0962984	0.00901713	2.47954e-16	3.76823e-13	NA	NA	NA	NA
met_2_aminobutyrate ~ Muscle_EX_ke_bc	met_2_aminobutyrate	2-aminobutyrate	Amino Acids	Metabolon HD4	Muscle_EX_ke_bc	Skeletal Muscle	Exchange of Kalium (from[e] toblood)	Miscellaneous	-0.0943749	0.0090151	7.74681e-17	1.22403e-13	NA	NA	NA	NA
met_1_dihomo_linolenoyl_GPE_20_3n3_or_6ASTERISK ~ Muscle_LNELDCCRNtr	met_1_dihomo_linolenoyl_GPE_20_3n3_or_6ASTERISK	1-dihomo-linolenoyl-GPE (20:3n3 or 6)*	Glycerides and phospholipids	Metabolon HD4	Muscle_LNELDCCRNtr	Skeletal Muscle	Transport of 6Z,9Z-Octadecadienoylcarnitine	Fatty acid metabolism	0.0976205	0.00901129	1.69781e-15	2.40216e-12	NA	NA	NA	NA
met_1_stearoyl_2_docosapentaenoyl_GPC_18_0_22_5n3ASTERISK ~ Muscle_FAOXC183806m	met_1_stearoyl_2_docosapentaenoyl_GPC_18_0_22_5n3ASTERISK	1-stearoyl-2-docosapentaenoyl-GPC (18:0/22:5n3)*	Glycerides and phospholipids	Metabolon HD4	Muscle_FAOXC183806m	Skeletal Muscle	Beta Oxidation of Fatty Acid	Fatty acid metabolism	-0.0944416	0.00901058	6.74633e-17	1.07288e-13	NA	NA	NA	NA
met_1_palmitoyl_2_docosahexaenoyl_GPE_16_0_22_6ASTERISK ~ Liver_RADH2	met_1_palmitoyl_2_docosahexaenoyl_GPE_16_0_22_6ASTERISK	1-palmitoyl-2-docosahexaenoyl-GPE (16:0/22:6)*	Glycerides and phospholipids	Metabolon HD4	Liver_RADH2	Liver	Retinal Dehydrogenase (NADPH)	Vitamin A metabolism	0.0954612	0.00900881	6.79371e-17	1.07991e-13	NA	NA	NA	NA
met_docosatrienoate_22_3n3 ~ Adipocytes_FAS140COA	met_docosatrienoate_22_3n3	docosatrienoate (22:3n3)	Fatty acids	Metabolon HD4	Adipocytes_FAS140COA	Adipose tissue	Fatty-Acyl Coenzyme A Synthase (N-C14:0CoA)	Fatty acid metabolism	-0.0928219	0.00900771	1.16734e-11	1.12843e-08	NA	NA	NA	NA
met_1_stearoyl_2_docosahexaenoyl_GPC_18_0_22_6 ~ Liver_EX_lnlncge_bc	met_1_stearoyl_2_docosahexaenoyl_GPC_18_0_22_6	1-stearoyl-2-docosahexaenoyl-GPC (18:0/22:6)	Glycerides and phospholipids	Metabolon HD4	Liver_EX_lnlncge_bc	Liver	Exchange of Gamma-Linolenic Acid (from[e] toblood)	Fatty acid metabolism	0.0947845	0.00900566	7.07054e-17	1.12183e-13	NA	NA	NA	NA
met_X___24438 ~ Adipocytes_FAS140COA	met_X___24438	X - 24438	Unknown	Metabolon HD4	Adipocytes_FAS140COA	Adipose tissue	Fatty-Acyl Coenzyme A Synthase (N-C14:0CoA)	Fatty acid metabolism	-0.094773	0.00900368	1.98419e-15	2.79464e-12	NA	NA	NA	NA
met_2_stearoyl_GPE_18_0ASTERISK ~ Liver_EX_g3pce_bc	met_2_stearoyl_GPE_18_0ASTERISK	2-stearoyl-GPE (18:0)*	Glycerides and phospholipids	Metabolon HD4	Liver_EX_g3pce_bc	Liver	Exchange of Glycerophosphocholine (from[e] toblood)	Glycerides and phospholipids metabolism	-0.0956327	0.00899798	9.12249e-17	1.43411e-13	NA	NA	NA	NA
met_linoleoylcarnitineASTERISK ~ Adipocytes_CRNtuNa	met_linoleoylcarnitineASTERISK	linoleoylcarnitine*	Fatty acids	Metabolon HD4	Adipocytes_CRNtuNa	Adipose tissue	L-Carnitine Inward Transport by Na+ Symport	Fatty acid metabolism	0.0952631	0.00899382	7.17416e-17	1.13775e-13	NA	NA	NA	NA
met_X___12739 ~ Heart_FAOXC200180m	met_X___12739	X - 12739	Unknown	Metabolon HD4	Heart_FAOXC200180m	Heart	Beta Oxidation of Long Chain Fatty Acid	Fatty acid metabolism	0.0955752	0.00898906	1.5879e-15	2.24944e-12	NA	NA	NA	NA
met_arachidonate_20_4n6 ~ Muscle_EX_arachde_bc	met_arachidonate_20_4n6	arachidonate (20:4n6)	Fatty acids	Metabolon HD4	Muscle_EX_arachde_bc	Skeletal Muscle	Exchange of Nc20:4 (from[e] toblood)	Fatty acid metabolism	-0.0948129	0.00898588	8.5698e-17	1.35032e-13	NA	NA	NA	NA
met_hexadecanedioate ~ Brain_r2216	met_hexadecanedioate	hexadecanedioate	Fatty acids	Metabolon HD4	Brain_r2216	Brain	Resistance-Nodulation-Cell Division (Rnd) Tcdb:2.A.60.1.14	Fatty acid metabolism	-0.0948546	0.00897871	7.97092e-17	1.25828e-13	NA	NA	NA	NA
met_pregnen_diol_disulfateASTERISK ~ Liver_EX_dopasfe_bc	met_pregnen_diol_disulfateASTERISK	pregnen-diol disulfate*	Steroids and Sterols	Metabolon HD4	Liver_EX_dopasfe_bc	Liver	Exchange of Dopamine 3-O-Sulfate (from[e] toblood)	Amino acid and amine metabolism	-0.0951196	0.00897846	7.58724e-17	1.19937e-13	NA	NA	NA	NA
met_1_palmitoyl_2_dihomo_linolenoyl_GPC_16_0_20_3n3_or_6ASTERISK ~ Liver_r1181	met_1_palmitoyl_2_dihomo_linolenoyl_GPC_16_0_20_3n3_or_6ASTERISK	1-palmitoyl-2-dihomo-linolenoyl-GPC (16:0/20:3n3 or 6)*	Glycerides and phospholipids	Metabolon HD4	Liver_r1181	Liver	Sterol Esterase	Fatty acid metabolism	0.0949188	0.00897577	7.80963e-17	1.23338e-13	NA	NA	NA	NA
HDL_CE_pct_C ~ Liver_EX_ocdcae_bc	HDL_CE_pct_C	Esterified cholesterol to total cholesterol ratio in HDL	Lipoprotein particles and their constituents	Nightingale Health	Liver_EX_ocdcae_bc	Liver	Exchange of Octadecanoate (N-C18:0) (from[e] toblood)	Fatty acid metabolism	-0.0951245	0.00904419	8.03806e-74	1.40418e-69	-0.106363	0.0112667	1.7426e-284	2.18758e-283
M_HDL_CE_pct ~ Liver_LPS	M_HDL_CE_pct	Cholesterol esters to total lipids ratio in medium HDL	Lipoprotein particles and their constituents	Nightingale Health	Liver_LPS	Liver	Lipase	Glycerides and phospholipids metabolism	0.0924035	0.00854152	2.86223e-71	4.80399e-67	0.0709829	0.00502991	4.98169e-128	2.07842e-127
met_1_palmitoyl_2_linoleoyl_GPC_16_0_18_2 ~ Heart_DESAT20_1	met_1_palmitoyl_2_linoleoyl_GPC_16_0_18_2	1-palmitoyl-2-linoleoyl-GPC (16:0/18:2)	Glycerides and phospholipids	Metabolon HD4	Heart_DESAT20_1	Heart	Fatty Acyl Coenzyme A Desaturase (N-C20:3CoA -> N-C20:4CoA)	Fatty acid metabolism	-0.0945556	0.00896129	8.19314e-17	1.29276e-13	NA	NA	NA	NA
met_X___12459 ~ Muscle_FAOXC2051843m	met_X___12459	X - 12459	Unknown	Metabolon HD4	Muscle_FAOXC2051843m	Skeletal Muscle	Beta Oxidation of Fatty Acid	Fatty acid metabolism	-0.0938566	0.00895625	8.64471e-15	1.15037e-11	NA	NA	NA	NA
met_X___10458 ~ Liver_EX_bildglcure_bc	met_X___10458	X - 10458	Unknown	Metabolon HD4	Liver_EX_bildglcure_bc	Liver	Exchange of Bilirubin Beta-Diglucuronide (from[e] toblood)	Steroid metabolism	0.0968539	0.00895262	3.27214e-11	3.02883e-08	NA	NA	NA	NA
met_2_docosahexaenoyl_GPC_22_6ASTERISK ~ Liver_FAEL183	met_2_docosahexaenoyl_GPC_22_6ASTERISK	2-docosahexaenoyl-GPC (22:6)*	Glycerides and phospholipids	Metabolon HD4	Liver_FAEL183	Liver	Fatty-Acyl Coenzyme A Elongation (N-C18:3CoA)	Fatty acid metabolism	0.0937619	0.0089501	2.75423e-14	3.51616e-11	NA	NA	NA	NA
met_1_linoleoyl_2_arachidonoyl_GPC_18_2_20_4n6ASTERISK ~ Liver_r1181	met_1_linoleoyl_2_arachidonoyl_GPC_18_2_20_4n6ASTERISK	1-linoleoyl-2-arachidonoyl-GPC (18:2/20:4n6)*	Glycerides and phospholipids	Metabolon HD4	Liver_r1181	Liver	Sterol Esterase	Fatty acid metabolism	-0.095047	0.0089492	1.89948e-16	2.91777e-13	NA	NA	NA	NA
met_5_methyluridine_ribothymidine ~ Liver_EX_thymde_bc	met_5_methyluridine_ribothymidine	5-methyluridine (ribothymidine)	Nucleotides	Metabolon HD4	Liver_EX_thymde_bc	Liver	Exchange of Thymidine (from[e] toblood)	Nucleotide metabolism	0.096578	0.00894393	8.69419e-17	1.3693e-13	NA	NA	NA	NA
met_1_oleoyl_2_dihomo_linolenoyl_GPC_18_1_20_3ASTERISK ~ Heart_FACOAL184	met_1_oleoyl_2_dihomo_linolenoyl_GPC_18_1_20_3ASTERISK	1-oleoyl-2-dihomo-linolenoyl-GPC (18:1/20:3)*	Glycerides and phospholipids	Metabolon HD4	Heart_FACOAL184	Heart	Fatty-Acid- Coenzyme A Ligase	Fatty acid metabolism	-0.0933205	0.00894172	1.08634e-16	1.69457e-13	NA	NA	NA	NA
met_1_palmitoyl_2_arachidonoyl_GPC_16_0_20_4 ~ Brain_EX_lnlncae_csf	met_1_palmitoyl_2_arachidonoyl_GPC_16_0_20_4	1-palmitoyl-2-arachidonoyl-GPC (16:0/20:4)	Glycerides and phospholipids	Metabolon HD4	Brain_EX_lnlncae_csf	Brain	Exchange of Alpha-Linolenic Acid (from[e] tocerebrospinal fluid)	Fatty acid metabolism	0.093749	0.00894159	8.81469e-17	1.38763e-13	NA	NA	NA	NA
M_LDL_TG ~ Liver_RETFAt2	M_LDL_TG	Triglycerides in medium LDL	Lipoprotein particles and their constituents	Nightingale Health	Liver_RETFAt2	Liver	Fatty Acid Retinol Efflux (11-Cis)	Vitamin A metabolism	-0.0922139	0.00849835	1.10016e-70	1.82858e-66	-0.0794087	0.00627807	2.97684e-160	1.53876e-159
met_1_oleoyl_2_linoleoyl_GPC_18_1_18_2ASTERISK ~ Muscle_DESAT18_9	met_1_oleoyl_2_linoleoyl_GPC_18_1_18_2ASTERISK	1-oleoyl-2-linoleoyl-GPC (18:1/18:2)*	Glycerides and phospholipids	Metabolon HD4	Muscle_DESAT18_9	Skeletal Muscle	Fatty Acyl Coenzyme A Desaturase (N-C18:2CoA -> N-C18:3CoA)	Fatty acid metabolism	-0.0953286	0.00893019	1.27345e-16	1.97922e-13	NA	NA	NA	NA
met_1_palmitoyl_2_docosahexaenoyl_GPE_16_0_22_6ASTERISK ~ Liver_RDH2	met_1_palmitoyl_2_docosahexaenoyl_GPE_16_0_22_6ASTERISK	1-palmitoyl-2-docosahexaenoyl-GPE (16:0/22:6)*	Glycerides and phospholipids	Metabolon HD4	Liver_RDH2	Liver	Retinol Dehydrogenase (9-Cis, NADH)	Vitamin A metabolism	0.0955115	0.00892876	9.31425e-17	1.46291e-13	NA	NA	NA	NA
met_1_stearoyl_2_arachidonoyl_GPI_18_0_20_4 ~ Heart_FACOAL184	met_1_stearoyl_2_arachidonoyl_GPI_18_0_20_4	1-stearoyl-2-arachidonoyl-GPI (18:0/20:4)	Glycerides and phospholipids	Metabolon HD4	Heart_FACOAL184	Heart	Fatty-Acid- Coenzyme A Ligase	Fatty acid metabolism	0.0933655	0.00892696	1.00425e-16	1.57081e-13	NA	NA	NA	NA
met_1_stearoyl_2_arachidonoyl_GPI_18_0_20_4 ~ Heart_r1254	met_1_stearoyl_2_arachidonoyl_GPI_18_0_20_4	1-stearoyl-2-arachidonoyl-GPI (18:0/20:4)	Glycerides and phospholipids	Metabolon HD4	Heart_r1254	Heart	Long-Chain-Fatty-Acid---Coa Ligase	Fatty acid metabolism	-0.094637	0.00892573	1.00914e-16	1.57702e-13	NA	NA	NA	NA
met_2_arachidonoyl_GPE_20_4ASTERISK ~ Brain_FACOAL184	met_2_arachidonoyl_GPE_20_4ASTERISK	2-arachidonoyl-GPE (20:4)*	Glycerides and phospholipids	Metabolon HD4	Brain_FACOAL184	Brain	Fatty-Acid- Coenzyme A Ligase	Fatty acid metabolism	0.0945842	0.00891397	5.69937e-16	8.41861e-13	NA	NA	NA	NA
met_1_docosapentaenoyl_GPC_22_5n3ASTERISK ~ Heart_r1254	met_1_docosapentaenoyl_GPC_22_5n3ASTERISK	1-docosapentaenoyl-GPC (22:5n3)*	Glycerides and phospholipids	Metabolon HD4	Heart_r1254	Heart	Long-Chain-Fatty-Acid---Coa Ligase	Fatty acid metabolism	-0.0940518	0.00890849	1.05576e-16	1.64912e-13	NA	NA	NA	NA
met_1_linoleoyl_2_arachidonoyl_GPC_18_2_20_4n6ASTERISK ~ Muscle_ARACHDFATPtc	met_1_linoleoyl_2_arachidonoyl_GPC_18_2_20_4n6ASTERISK	1-linoleoyl-2-arachidonoyl-GPC (18:2/20:4n6)*	Glycerides and phospholipids	Metabolon HD4	Muscle_ARACHDFATPtc	Skeletal Muscle	Arachidonate (N-C18:1) Transport by FATP	Fatty acid metabolism	-0.0935707	0.008899	2.30498e-16	3.51386e-13	NA	NA	NA	NA
met_X___12459 ~ Heart_TMNDNCCRNt	met_X___12459	X - 12459	Unknown	Metabolon HD4	Heart_TMNDNCCRNt	Heart	Transport into the Mitochondria (Carnitine)	Fatty acid metabolism	-0.0941044	0.00889752	1.05733e-14	1.39455e-11	NA	NA	NA	NA
met_1_palmitoyl_2_meadoyl_GPC_16_0_20_3n9ASTERISK ~ Heart_DESAT18_7	met_1_palmitoyl_2_meadoyl_GPC_16_0_20_3n9ASTERISK	1-palmitoyl-2-meadoyl-GPC (16:0/20:3n9)*	Glycerides and phospholipids	Metabolon HD4	Heart_DESAT18_7	Heart	Fatty Acyl Coenzyme A Desaturase (N-C18:1CoA -> N-C18:2CoA)	Fatty acid metabolism	0.0948653	0.0088957	1.20819e-14	1.5868e-11	NA	NA	NA	NA
met_1_palmitoyl_2_dihomo_linolenoyl_GPE_16_0_20_3ASTERISK ~ Liver_EX_xolest181_hse_bc	met_1_palmitoyl_2_dihomo_linolenoyl_GPE_16_0_20_3ASTERISK	1-palmitoyl-2-dihomo-linolenoyl-GPE (16:0/20:3)*	Glycerides and phospholipids	Metabolon HD4	Liver_EX_xolest181_hse_bc	Liver	Exchange of 1-Vaccenoyl-Cholesterol, Cholesterol-Ester (18:1, Delta 11) (from[e] toblood)	Steroid metabolism	-0.0944963	0.00889344	1.29205e-13	1.53341e-10	NA	NA	NA	NA
met_X___23293 ~ Brain_r0309	met_X___23293	X - 23293	Unknown	Metabolon HD4	Brain_r0309	Brain	Trans-Hexadec-2-Enoyl Coenzyme A Reductase	Fatty acid metabolism	0.0938422	0.00889202	8.15896e-16	1.18674e-12	NA	NA	NA	NA
met_1_linoleoyl_2_arachidonoyl_GPC_18_2_20_4n6ASTERISK ~ Adipocytes_DESAT18_6	met_1_linoleoyl_2_arachidonoyl_GPC_18_2_20_4n6ASTERISK	1-linoleoyl-2-arachidonoyl-GPC (18:2/20:4n6)*	Glycerides and phospholipids	Metabolon HD4	Adipocytes_DESAT18_6	Adipose tissue	DESAT18_6	Fatty acid metabolism	-0.0950464	0.00888799	2.40494e-16	3.65648e-13	NA	NA	NA	NA
met_X___17359 ~ Adipocytes_ANDRSTANDRtr	met_X___17359	X - 17359	Unknown	Metabolon HD4	Adipocytes_ANDRSTANDRtr	Adipose tissue	Transport of 5Alpha-Androstane-3, 17-Dione, Endoplasmatic Reticulum	Steroid metabolism	0.0939481	0.00888284	1.67733e-16	2.58348e-13	NA	NA	NA	NA
met_1_1_enyl_stearoyl_2_arachidonoyl_GPE_P_18_0_20_4ASTERISK ~ Heart_DESAT20_2	met_1_1_enyl_stearoyl_2_arachidonoyl_GPE_P_18_0_20_4ASTERISK	1-(1-enyl-stearoyl)-2-arachidonoyl-GPE (P-18:0/20:4)*	Glycerides and phospholipids	Metabolon HD4	Heart_DESAT20_2	Heart	Fatty Acyl Coenzyme A Desaturase (N-C20:4CoA -> N-C20:5CoA)	Fatty acid metabolism	0.0931717	0.00887793	1.38238e-16	2.14269e-13	NA	NA	NA	NA
met_adipoylcarnitine ~ Muscle_RE1518M	met_adipoylcarnitine	adipoylcarnitine	Fatty acids	Metabolon HD4	Muscle_RE1518M	Skeletal Muscle	RE1518M	Fatty acid metabolism	0.0939036	0.00887465	1.34981e-15	1.92489e-12	NA	NA	NA	NA
met_1_oleoyl_2_linoleoyl_GPE_18_1_18_2ASTERISK ~ Liver_EX_ocdcae_bc	met_1_oleoyl_2_linoleoyl_GPE_18_1_18_2ASTERISK	1-oleoyl-2-linoleoyl-GPE (18:1/18:2)*	Glycerides and phospholipids	Metabolon HD4	Liver_EX_ocdcae_bc	Liver	Exchange of Octadecanoate (N-C18:0) (from[e] toblood)	Fatty acid metabolism	0.0960493	0.00886939	1.30397e-14	1.70931e-11	NA	NA	NA	NA
met_2_stearoyl_GPE_18_0ASTERISK ~ Liver_EX_ethampe_bc	met_2_stearoyl_GPE_18_0ASTERISK	2-stearoyl-GPE (18:0)*	Glycerides and phospholipids	Metabolon HD4	Liver_EX_ethampe_bc	Liver	Exchange of Ethanolamine Phosphate (from[e] toblood)	Glycerides and phospholipids metabolism	0.09589	0.00886626	1.52766e-16	2.3636e-13	NA	NA	NA	NA
met_1_docosapentaenoyl_GPC_22_5n3ASTERISK ~ Muscle_DESAT18_9	met_1_docosapentaenoyl_GPC_22_5n3ASTERISK	1-docosapentaenoyl-GPC (22:5n3)*	Glycerides and phospholipids	Metabolon HD4	Muscle_DESAT18_9	Skeletal Muscle	Fatty Acyl Coenzyme A Desaturase (N-C18:2CoA -> N-C18:3CoA)	Fatty acid metabolism	0.0941182	0.00886556	1.25017e-16	1.94569e-13	NA	NA	NA	NA
met_X___12101 ~ Brain_r0655	met_X___12101	X - 12101	Unknown	Metabolon HD4	Brain_r0655	Brain	3-Methylbutanoyl Coenzyme A: (Acceptor) 2, 3-Oxidoreductase Valine, Leucine And Isoleucine Degradation	Amino acid and amine metabolism	-0.0956501	0.00886378	1.87315e-16	2.87991e-13	NA	NA	NA	NA
met_2_stearoyl_GPE_18_0ASTERISK ~ Liver_r0186	met_2_stearoyl_GPE_18_0ASTERISK	2-stearoyl-GPE (18:0)*	Glycerides and phospholipids	Metabolon HD4	Liver_r0186	Liver	Ethanolamine-Phosphate Phospho-Lyase (Deaminating)	Glycerides and phospholipids metabolism	0.0948335	0.00886065	1.56162e-16	2.41069e-13	NA	NA	NA	NA
met_X___24439 ~ Adipocytes_DESAT18_3	met_X___24439	X - 24439	Unknown	Metabolon HD4	Adipocytes_DESAT18_3	Adipose tissue	DESAT18_3	Fatty acid metabolism	0.0940884	0.00885228	6.75685e-14	8.23313e-11	NA	NA	NA	NA
met_1_palmitoyl_2_linoleoyl_GPC_16_0_18_2 ~ Muscle_DESAT18_8	met_1_palmitoyl_2_linoleoyl_GPC_16_0_18_2	1-palmitoyl-2-linoleoyl-GPC (16:0/18:2)	Glycerides and phospholipids	Metabolon HD4	Muscle_DESAT18_8	Skeletal Muscle	Fatty Acyl Coenzyme A Desaturase (N-C18:1CoA -> N-C18:2CoA)	Fatty acid metabolism	0.0951769	0.00884991	1.27101e-16	1.97633e-13	NA	NA	NA	NA
met_1_stearoyl_2_docosahexaenoyl_GPC_18_0_22_6 ~ Muscle_DESAT20_1	met_1_stearoyl_2_docosahexaenoyl_GPC_18_0_22_6	1-stearoyl-2-docosahexaenoyl-GPC (18:0/22:6)	Glycerides and phospholipids	Metabolon HD4	Muscle_DESAT20_1	Skeletal Muscle	Fatty Acyl Coenzyme A Desaturase (N-C20:3CoA -> N-C20:4CoA)	Fatty acid metabolism	0.0933883	0.00883964	1.35977e-16	2.11051e-13	NA	NA	NA	NA
met_X___21735 ~ Liver_ARACHDFATPtc	met_X___21735	X - 21735	Unknown	Metabolon HD4	Liver_ARACHDFATPtc	Liver	Arachidonate (N-C18:1) Transport by FATP	Fatty acid metabolism	-0.0932264	0.00883553	1.67454e-15	2.37021e-12	NA	NA	NA	NA
met_1_palmitoyl_2_docosahexaenoyl_GPE_16_0_22_6ASTERISK ~ Liver_CHLPCTD	met_1_palmitoyl_2_docosahexaenoyl_GPE_16_0_22_6ASTERISK	1-palmitoyl-2-docosahexaenoyl-GPE (16:0/22:6)*	Glycerides and phospholipids	Metabolon HD4	Liver_CHLPCTD	Liver	Choline Phosphate Cytididyltransferase	Glycerides and phospholipids metabolism	-0.0954063	0.00883207	1.36363e-16	2.11554e-13	NA	NA	NA	NA
met_isovalerylcarnitine ~ Muscle_PTDCACRNt	met_isovalerylcarnitine	isovalerylcarnitine	Amino Acids	Metabolon HD4	Muscle_PTDCACRNt	Skeletal Muscle	Pentadecanoate Transport into the Mitochondria	Fatty acid metabolism	0.0934849	0.00883151	1.51564e-16	2.34605e-13	NA	NA	NA	NA
met_1_stearoyl_2_arachidonoyl_GPI_18_0_20_4 ~ Heart_FAOXC183C163m	met_1_stearoyl_2_arachidonoyl_GPI_18_0_20_4	1-stearoyl-2-arachidonoyl-GPI (18:0/20:4)	Glycerides and phospholipids	Metabolon HD4	Heart_FAOXC183C163m	Heart	Fatty Acid Beta Oxidation (C18:3->C16:3), Mitochondrial	Fatty acid metabolism	0.0934182	0.0088246	1.50234e-16	2.32651e-13	NA	NA	NA	NA
met_1_1_enyl_stearoyl_2_arachidonoyl_GPC_P_18_0_20_4 ~ Brain_HMR_2558	met_1_1_enyl_stearoyl_2_arachidonoyl_GPC_P_18_0_20_4	1-(1-enyl-stearoyl)-2-arachidonoyl-GPC (P-18:0/20:4)	Glycerides and phospholipids	Metabolon HD4	Brain_HMR_2558	Brain	HMR_2558	Fatty acid metabolism	0.0930705	0.00880668	2.03568e-16	3.11859e-13	NA	NA	NA	NA
met_X___21607 ~ Brain_r0655	met_X___21607	X - 21607	Unknown	Metabolon HD4	Brain_r0655	Brain	3-Methylbutanoyl Coenzyme A: (Acceptor) 2, 3-Oxidoreductase Valine, Leucine And Isoleucine Degradation	Amino acid and amine metabolism	0.095519	0.00880517	6.60463e-16	9.69306e-13	NA	NA	NA	NA
met_1_oleoyl_2_linoleoyl_GPE_18_1_18_2ASTERISK ~ Muscle_DESAT20_1	met_1_oleoyl_2_linoleoyl_GPE_18_1_18_2ASTERISK	1-oleoyl-2-linoleoyl-GPE (18:1/18:2)*	Glycerides and phospholipids	Metabolon HD4	Muscle_DESAT20_1	Skeletal Muscle	Fatty Acyl Coenzyme A Desaturase (N-C20:3CoA -> N-C20:4CoA)	Fatty acid metabolism	-0.0934544	0.0088012	1.6461e-14	2.14059e-11	NA	NA	NA	NA
met_pregnen_diol_disulfateASTERISK ~ Liver_DCA3St	met_pregnen_diol_disulfateASTERISK	pregnen-diol disulfate*	Steroids and Sterols	Metabolon HD4	Liver_DCA3St	Liver	Deoxycholic acid 3-sulfate transport via bicarbonate countertransport	Bile Acid metabolism	-0.0932323	0.00879926	1.53809e-16	2.37758e-13	NA	NA	NA	NA
met_1_oleoyl_2_linoleoyl_GPE_18_1_18_2ASTERISK ~ Liver_OCDCEAtr	met_1_oleoyl_2_linoleoyl_GPE_18_1_18_2ASTERISK	1-oleoyl-2-linoleoyl-GPE (18:1/18:2)*	Glycerides and phospholipids	Metabolon HD4	Liver_OCDCEAtr	Liver	Fatty Acid Transport via Diffusion	Fatty acid metabolism	0.0945975	0.00879879	1.65974e-14	2.15751e-11	NA	NA	NA	NA
met_1_palmitoyl_2_dihomo_linolenoyl_GPE_16_0_20_3ASTERISK ~ Liver_EX_acalde_bc	met_1_palmitoyl_2_dihomo_linolenoyl_GPE_16_0_20_3ASTERISK	1-palmitoyl-2-dihomo-linolenoyl-GPE (16:0/20:3)*	Glycerides and phospholipids	Metabolon HD4	Liver_EX_acalde_bc	Liver	Exchange of Acetaldehyde (from[e] toblood)	Fatty acid metabolism	-0.0957417	0.00879783	1.74663e-13	2.04527e-10	NA	NA	NA	NA
met_2_linoleoyl_GPE_18_2ASTERISK ~ Heart_FACOAL2042	met_2_linoleoyl_GPE_18_2ASTERISK	2-linoleoyl-GPE (18:2)*	Glycerides and phospholipids	Metabolon HD4	Heart_FACOAL2042	Heart	Fatty-Acid- Coenzyme A Ligase	Fatty acid metabolism	-0.0933342	0.00879233	2.75463e-16	4.16964e-13	NA	NA	NA	NA
met_hexanoylglycine ~ Heart_FAOXC18480m	met_hexanoylglycine	hexanoylglycine	Fatty acids	Metabolon HD4	Heart_FAOXC18480m	Heart	Beta Oxidation of Fatty Acid	Fatty acid metabolism	-0.0942302	0.0087857	2.74639e-10	2.30083e-07	NA	NA	NA	NA
met_2_linoleoyl_GPE_18_2ASTERISK ~ Heart_STRDNCt	met_2_linoleoyl_GPE_18_2ASTERISK	2-linoleoyl-GPE (18:2)*	Glycerides and phospholipids	Metabolon HD4	Heart_STRDNCt	Heart	Fatty Acid Transport via Diffusion	Fatty acid metabolism	0.0946248	0.00878515	2.83249e-16	4.2837e-13	NA	NA	NA	NA
met_X___24439 ~ Heart_FAOXC165C164m	met_X___24439	X - 24439	Unknown	Metabolon HD4	Heart_FAOXC165C164m	Heart	Fatty Acid Beta Oxidation (C16:5->C16:4), Mitochondrial	Fatty acid metabolism	0.0920783	0.0087845	8.41632e-14	1.01719e-10	NA	NA	NA	NA
met_X___24439 ~ Adipocytes_RE0567C	met_X___24439	X - 24439	Unknown	Metabolon HD4	Adipocytes_RE0567C	Adipose tissue	RE0567C	Fatty acid metabolism	0.0932276	0.00878301	8.45705e-14	1.02175e-10	NA	NA	NA	NA
met_X___17469 ~ Liver_EX_xol24oh24g3se_bc	met_X___17469	X - 17469	Unknown	Metabolon HD4	Liver_EX_xol24oh24g3se_bc	Liver	EX_xol24oh24g3s(e)_[bc]	Bile Acid metabolism	0.0941337	0.00876628	3.25524e-15	4.51064e-12	NA	NA	NA	NA
met_1_oleoyl_2_dihomo_linolenoyl_GPC_18_1_20_3ASTERISK ~ Liver_r1181	met_1_oleoyl_2_dihomo_linolenoyl_GPC_18_1_20_3ASTERISK	1-oleoyl-2-dihomo-linolenoyl-GPC (18:1/20:3)*	Glycerides and phospholipids	Metabolon HD4	Liver_r1181	Liver	Sterol Esterase	Fatty acid metabolism	0.0941134	0.00876624	2.1611e-16	3.30069e-13	NA	NA	NA	NA
met_1_stearoyl_2_linoleoyl_GPI_18_0_18_2 ~ Heart_DESAT18_8	met_1_stearoyl_2_linoleoyl_GPI_18_0_18_2	1-stearoyl-2-linoleoyl-GPI (18:0/18:2)	Glycerides and phospholipids	Metabolon HD4	Heart_DESAT18_8	Heart	Fatty Acyl Coenzyme A Desaturase (N-C18:1CoA -> N-C18:2CoA)	Fatty acid metabolism	0.093724	0.00876018	1.8679e-16	2.87313e-13	NA	NA	NA	NA
met_2_arachidonoyl_GPE_20_4ASTERISK ~ Heart_DESAT18_10	met_2_arachidonoyl_GPE_20_4ASTERISK	2-arachidonoyl-GPE (20:4)*	Glycerides and phospholipids	Metabolon HD4	Heart_DESAT18_10	Heart	Fatty Acyl Coenzyme A Desaturase (N-C18:2CoA -> N-C18:3CoA)	Fatty acid metabolism	-0.0932113	0.00875909	1.01839e-15	1.46509e-12	NA	NA	NA	NA
met_1_adrenoyl_GPC_22_4ASTERISK ~ Heart_DESAT20_2	met_1_adrenoyl_GPC_22_4ASTERISK	1-adrenoyl-GPC (22:4)*	Glycerides and phospholipids	Metabolon HD4	Heart_DESAT20_2	Heart	Fatty Acyl Coenzyme A Desaturase (N-C20:4CoA -> N-C20:5CoA)	Fatty acid metabolism	0.0925415	0.00875596	1.30543e-15	1.86394e-12	NA	NA	NA	NA
met_1_docosapentaenoyl_GPC_22_5n3ASTERISK ~ Brain_FACOAL184	met_1_docosapentaenoyl_GPC_22_5n3ASTERISK	1-docosapentaenoyl-GPC (22:5n3)*	Glycerides and phospholipids	Metabolon HD4	Brain_FACOAL184	Brain	Fatty-Acid- Coenzyme A Ligase	Fatty acid metabolism	0.0931069	0.0087468	1.99547e-16	3.05836e-13	NA	NA	NA	NA
met_2_arachidonoyl_GPC_20_4ASTERISK ~ Brain_RE3036C	met_2_arachidonoyl_GPC_20_4ASTERISK	2-arachidonoyl-GPC (20:4)*	Glycerides and phospholipids	Metabolon HD4	Brain_RE3036C	Brain	Arachidonate 12-Lipoxygenase	Fatty acid metabolism	0.0919462	0.00873717	2.70705e-16	4.10123e-13	NA	NA	NA	NA
met_docosatrienoate_22_3n3 ~ Liver_r1520	met_docosatrienoate_22_3n3	docosatrienoate (22:3n3)	Fatty acids	Metabolon HD4	Liver_r1520	Liver	ATP-Binding Cassette (ABC) Tcdb:3.A.1.211.1	Fatty acid metabolism	0.0927819	0.00872772	2.43126e-11	2.27819e-08	NA	NA	NA	NA
met_succinylcarnitine ~ Heart_COAtp	met_succinylcarnitine	succinylcarnitine	Carbohydrates	Metabolon HD4	Heart_COAtp	Heart	Transport of Coenzyme A, Peroxisome	Fatty acid metabolism	0.0931985	0.00872714	3.16031e-16	4.77315e-13	NA	NA	NA	NA
met_2_palmitoyl_GPE_16_0ASTERISK ~ Liver_LPCHOLt	met_2_palmitoyl_GPE_16_0ASTERISK	2-palmitoyl-GPE (16:0)*	Glycerides and phospholipids	Metabolon HD4	Liver_LPCHOLt	Liver	Lysophosphatidylcholine Transport	Glycerides and phospholipids metabolism	0.0927486	0.00872049	2.75152e-16	4.16677e-13	NA	NA	NA	NA
met_5alpha_androstan_3alpha_17beta_diol_monosulfate_2 ~ Liver_CHSTEROLSULT	met_5alpha_androstan_3alpha_17beta_diol_monosulfate_2	5alpha-androstan-3alpha 17beta-diol monosulfate (2)	Steroids and Sterols	Metabolon HD4	Liver_CHSTEROLSULT	Liver	Steroid Sulfotransferase	Steroid metabolism	0.0940447	0.00872019	5.75925e-10	4.65299e-07	NA	NA	NA	NA
met_1_palmitoyl_2_linoleoyl_GPC_16_0_18_2 ~ Heart_DESAT20_2	met_1_palmitoyl_2_linoleoyl_GPC_16_0_18_2	1-palmitoyl-2-linoleoyl-GPC (16:0/18:2)	Glycerides and phospholipids	Metabolon HD4	Heart_DESAT20_2	Heart	Fatty Acyl Coenzyme A Desaturase (N-C20:4CoA -> N-C20:5CoA)	Fatty acid metabolism	-0.0928107	0.00871948	2.12557e-16	3.25195e-13	NA	NA	NA	NA
met_1_palmitoyl_2_arachidonoyl_GPI_16_0_20_4ASTERISK ~ Liver_EX_lnlncge_bc	met_1_palmitoyl_2_arachidonoyl_GPI_16_0_20_4ASTERISK	1-palmitoyl-2-arachidonoyl-GPI (16:0/20:4)*	Glycerides and phospholipids	Metabolon HD4	Liver_EX_lnlncge_bc	Liver	Exchange of Gamma-Linolenic Acid (from[e] toblood)	Fatty acid metabolism	0.0928331	0.00871785	3.72721e-16	5.58991e-13	NA	NA	NA	NA
met_X___12459 ~ Heart_FAOXC2252053m	met_X___12459	X - 12459	Unknown	Metabolon HD4	Heart_FAOXC2252053m	Heart	Beta Oxidation of Long Chain Fatty Acid	Fatty acid metabolism	-0.0931561	0.00871687	1.96473e-14	2.5395e-11	NA	NA	NA	NA
met_X___12101 ~ Heart_FAOXC226	met_X___12101	X - 12101	Unknown	Metabolon HD4	Heart_FAOXC226	Heart	Beta Oxidation of Long Chain Fatty Acid	Fatty acid metabolism	-0.0933658	0.00869829	3.5675e-16	5.35744e-13	NA	NA	NA	NA
met_methylsuccinate ~ Brain_r0560	met_methylsuccinate	methylsuccinate	Amino Acids	Metabolon HD4	Brain_r0560	Brain	2-Methylpropanoyl Coenzyme A:Oxygen 2, 3-Oxidoreductase Valine, Leucine And Isoleucine Degradation	Amino acid and amine metabolism	0.093469	0.00869521	9.19708e-16	1.32978e-12	NA	NA	NA	NA
met_X___12824 ~ Brain_r0309	met_X___12824	X - 12824	Unknown	Metabolon HD4	Brain_r0309	Brain	Trans-Hexadec-2-Enoyl Coenzyme A Reductase	Fatty acid metabolism	0.0923968	0.00869487	2.63335e-15	3.68169e-12	NA	NA	NA	NA
met_1_arachidonoyl_GPC_20_4n6ASTERISK ~ Brain_EX_lnlncae_csf	met_1_arachidonoyl_GPC_20_4n6ASTERISK	1-arachidonoyl-GPC (20:4n6)*	Glycerides and phospholipids	Metabolon HD4	Brain_EX_lnlncae_csf	Brain	Exchange of Alpha-Linolenic Acid (from[e] tocerebrospinal fluid)	Fatty acid metabolism	0.0923676	0.00869291	2.34986e-16	3.57751e-13	NA	NA	NA	NA
met_X___23294 ~ Liver_DESAT18_10	met_X___23294	X - 23294	Unknown	Metabolon HD4	Liver_DESAT18_10	Liver	DESAT18_10	Fatty acid metabolism	-0.0927524	0.00869091	2.19586e-14	2.82757e-11	NA	NA	NA	NA
met_1_oleoyl_2_linoleoyl_GPC_18_1_18_2ASTERISK ~ Heart_LNLNCACRNt	met_1_oleoyl_2_linoleoyl_GPC_18_1_18_2ASTERISK	1-oleoyl-2-linoleoyl-GPC (18:1/18:2)*	Glycerides and phospholipids	Metabolon HD4	Heart_LNLNCACRNt	Heart	Transport into the Mitochondria (Carnitine)	Fatty acid metabolism	-0.0932707	0.00868374	3.33549e-16	5.02665e-13	NA	NA	NA	NA
met_pregnen_diol_disulfateASTERISK ~ Liver_RE2112C	met_pregnen_diol_disulfateASTERISK	pregnen-diol disulfate*	Steroids and Sterols	Metabolon HD4	Liver_RE2112C	Liver	RE2112C	Bile Acid metabolism	0.0938937	0.00867665	2.49444e-16	3.78919e-13	NA	NA	NA	NA
met_1_dihomo_linolenoyl_GPC_20_3n3_or_6ASTERISK ~ Muscle_DESAT18_8	met_1_dihomo_linolenoyl_GPC_20_3n3_or_6ASTERISK	1-dihomo-linolenoyl-GPC (20:3n3 or 6)*	Glycerides and phospholipids	Metabolon HD4	Muscle_DESAT18_8	Skeletal Muscle	Fatty Acyl Coenzyme A Desaturase (N-C18:1CoA -> N-C18:2CoA)	Fatty acid metabolism	0.0937935	0.00867194	2.5751e-16	3.90825e-13	NA	NA	NA	NA
met_X___18603 ~ Muscle_RE3626M	met_X___18603	X - 18603	Unknown	Metabolon HD4	Muscle_RE3626M	Skeletal Muscle	Acyl Coenzyme A Oxidase	Fatty acid metabolism	-0.0925606	0.00867131	1.42731e-11	1.36892e-08	NA	NA	NA	NA
met_1_arachidonoyl_GPI_20_4ASTERISK ~ Heart_DESAT18_10	met_1_arachidonoyl_GPI_20_4ASTERISK	1-arachidonoyl-GPI (20:4)*	Glycerides and phospholipids	Metabolon HD4	Heart_DESAT18_10	Heart	Fatty Acyl Coenzyme A Desaturase (N-C18:2CoA -> N-C18:3CoA)	Fatty acid metabolism	-0.0928791	0.00866879	2.9766e-16	4.49967e-13	NA	NA	NA	NA
met_X___12101 ~ Heart_FAOXC165C164m	met_X___12101	X - 12101	Unknown	Metabolon HD4	Heart_FAOXC165C164m	Heart	Fatty Acid Beta Oxidation (C16:5->C16:4), Mitochondrial	Fatty acid metabolism	0.0919202	0.00866529	4.05666e-16	6.06013e-13	NA	NA	NA	NA
met_2_stearoyl_GPE_18_0ASTERISK ~ Liver_EX_lneldce_bc	met_2_stearoyl_GPE_18_0ASTERISK	2-stearoyl-GPE (18:0)*	Glycerides and phospholipids	Metabolon HD4	Liver_EX_lneldce_bc	Liver	Exchange of Linoelaidic Acid (from[e] toblood)	Fatty acid metabolism	0.0936181	0.00866287	3.38709e-16	5.10216e-13	NA	NA	NA	NA
met_X___12100 ~ Adipocytes_r1621	met_X___12100	X - 12100	Unknown	Metabolon HD4	Adipocytes_r1621	Adipose tissue	Amino Acid-Polyamine-Organocation (Apc) Tcdb:2.A.3.8.1	Amino acid and amine metabolism	0.0933377	0.00865285	3.89864e-16	5.83784e-13	NA	NA	NA	NA
met_imidazole_lactate ~ Muscle_EX_asp_Le_bc	met_imidazole_lactate	imidazole lactate	Amino Acids	Metabolon HD4	Muscle_EX_asp_Le_bc	Skeletal Muscle	Exchange of L-Aspartate (from[e] toblood)	Amino acid and amine metabolism	-0.0926972	0.0086507	3.49032e-16	5.24843e-13	NA	NA	NA	NA
met_1_palmitoyl_2_meadoyl_GPC_16_0_20_3n9ASTERISK ~ Heart_FACOAL184	met_1_palmitoyl_2_meadoyl_GPC_16_0_20_3n9ASTERISK	1-palmitoyl-2-meadoyl-GPC (16:0/20:3n9)*	Glycerides and phospholipids	Metabolon HD4	Heart_FACOAL184	Heart	Fatty-Acid- Coenzyme A Ligase	Fatty acid metabolism	0.091838	0.00865018	2.79482e-14	3.56399e-11	NA	NA	NA	NA
met_homocitrulline ~ Adipocytes_r2008	met_homocitrulline	homocitrulline	Amino Acids	Metabolon HD4	Adipocytes_r2008	Adipose tissue	Amino Acid-Polyamine-Organocation (Apc) Tcdb:2.A.3.8.15	Amino acid and amine metabolism	-0.093778	0.00863161	3.7073e-15	5.10604e-12	NA	NA	NA	NA
met_1_linoleoyl_2_arachidonoyl_GPC_18_2_20_4n6ASTERISK ~ Brain_FAEL205	met_1_linoleoyl_2_arachidonoyl_GPC_18_2_20_4n6ASTERISK	1-linoleoyl-2-arachidonoyl-GPC (18:2/20:4n6)*	Glycerides and phospholipids	Metabolon HD4	Brain_FAEL205	Brain	Fatty-Acyl Coenzyme A Elongation (N-C20:5CoA)	Fatty acid metabolism	0.0923565	0.0086286	6.53639e-16	9.59703e-13	NA	NA	NA	NA
met_methylsuccinate ~ Muscle_FAOXC161802m	met_methylsuccinate	methylsuccinate	Amino Acids	Metabolon HD4	Muscle_FAOXC161802m	Skeletal Muscle	Beta Oxidation Fatty Acid	Fatty acid metabolism	-0.0928517	0.00862631	1.19389e-15	1.70824e-12	NA	NA	NA	NA
met_X___12824 ~ Liver_EX_dhape_bc	met_X___12824	X - 12824	Unknown	Metabolon HD4	Liver_EX_dhape_bc	Liver	EX_dhap(e)_[bc]	Glycolysis/gluconeogenesis	-0.0922576	0.00862428	3.41137e-15	4.71743e-12	NA	NA	NA	NA
met_1_oleoyl_2_linoleoyl_GPE_18_1_18_2ASTERISK ~ Heart_FACOAL2042	met_1_oleoyl_2_linoleoyl_GPE_18_1_18_2ASTERISK	1-oleoyl-2-linoleoyl-GPE (18:1/18:2)*	Glycerides and phospholipids	Metabolon HD4	Heart_FACOAL2042	Heart	Fatty-Acid- Coenzyme A Ligase	Fatty acid metabolism	-0.0920507	0.00862227	3.034e-14	3.84893e-11	NA	NA	NA	NA
met_1_pentadecanoyl_2_linoleoyl_GPC_15_0_18_2ASTERISK ~ Heart_FACOAL2042	met_1_pentadecanoyl_2_linoleoyl_GPC_15_0_18_2ASTERISK	1-pentadecanoyl-2-linoleoyl-GPC (15:0/18:2)*	Glycerides and phospholipids	Metabolon HD4	Heart_FACOAL2042	Heart	Fatty-Acid- Coenzyme A Ligase	Fatty acid metabolism	-0.09228	0.00861871	3.10577e-15	4.30876e-12	NA	NA	NA	NA
met_1_2_dipalmitoyl_GPC_16_0_16_0 ~ Heart_FACOAL2042	met_1_2_dipalmitoyl_GPC_16_0_16_0	1 2-dipalmitoyl-GPC (16:0/16:0)	Glycerides and phospholipids	Metabolon HD4	Heart_FACOAL2042	Heart	Fatty-Acid- Coenzyme A Ligase	Fatty acid metabolism	0.0920159	0.00861846	3.23585e-16	4.88078e-13	NA	NA	NA	NA
met_hexanoylglycine ~ Muscle_ARACHCPT2	met_hexanoylglycine	hexanoylglycine	Fatty acids	Metabolon HD4	Muscle_ARACHCPT2	Skeletal Muscle	Carnitine Transferase	Fatty acid metabolism	-0.092981	0.00861839	4.05749e-10	3.33077e-07	NA	NA	NA	NA
met_1_dihomo_linolenoyl_GPE_20_3n3_or_6ASTERISK ~ Adipocytes_EX_CE2510e_bc	met_1_dihomo_linolenoyl_GPE_20_3n3_or_6ASTERISK	1-dihomo-linolenoyl-GPE (20:3n3 or 6)*	Glycerides and phospholipids	Metabolon HD4	Adipocytes_EX_CE2510e_bc	Adipose tissue	Exchange of 11-Cis-Eicosenoate (from[e] toblood)	Fatty acid metabolism	-0.093762	0.0086164	7.00114e-15	9.41168e-12	NA	NA	NA	NA
met_X___21792 ~ Heart_STRDNCt	met_X___21792	X - 21792	Unknown	Metabolon HD4	Heart_STRDNCt	Heart	Fatty Acid Transport via Diffusion	Fatty acid metabolism	0.0935719	0.00861558	9.98246e-16	1.43672e-12	NA	NA	NA	NA
met_succinylcarnitine ~ Muscle_ACOAHi	met_succinylcarnitine	succinylcarnitine	Carbohydrates	Metabolon HD4	Muscle_ACOAHi	Skeletal Muscle	Acetyl Coenzyme A Hydrolase	Fatty acid metabolism	0.0933297	0.00861435	4.90326e-16	7.28352e-13	NA	NA	NA	NA
met_1_1_enyl_stearoyl_2_arachidonoyl_GPE_P_18_0_20_4ASTERISK ~ Muscle_ARACHDFATPtc	met_1_1_enyl_stearoyl_2_arachidonoyl_GPE_P_18_0_20_4ASTERISK	1-(1-enyl-stearoyl)-2-arachidonoyl-GPE (P-18:0/20:4)*	Glycerides and phospholipids	Metabolon HD4	Muscle_ARACHDFATPtc	Skeletal Muscle	Arachidonate (N-C18:1) Transport by FATP	Fatty acid metabolism	-0.0919058	0.00861345	3.89934e-16	5.83784e-13	NA	NA	NA	NA
met_1_palmitoyl_2_linolenoyl_GPC_16_0_18_3ASTERISK ~ Heart_LNLNCACRNt	met_1_palmitoyl_2_linolenoyl_GPC_16_0_18_3ASTERISK	1-palmitoyl-2-linolenoyl-GPC (16:0/18:3)*	Glycerides and phospholipids	Metabolon HD4	Heart_LNLNCACRNt	Heart	Transport into the Mitochondria (Carnitine)	Fatty acid metabolism	-0.0924483	0.00861228	5.66346e-16	8.36918e-13	NA	NA	NA	NA
met_2_palmitoyl_GPE_16_0ASTERISK ~ Liver_EX_ps_hse_bc	met_2_palmitoyl_GPE_16_0ASTERISK	2-palmitoyl-GPE (16:0)*	Glycerides and phospholipids	Metabolon HD4	Liver_EX_ps_hse_bc	Liver	Exchange of Phosphatidylserine (Homo Sapiens) (from[e] toblood)	Glycerides and phospholipids metabolism	0.0943059	0.00860858	4.26345e-16	6.36626e-13	NA	NA	NA	NA
met_1_palmitoyl_2_arachidonoyl_GPI_16_0_20_4ASTERISK ~ Adipocytes_EX_CE2510e_bc	met_1_palmitoyl_2_arachidonoyl_GPI_16_0_20_4ASTERISK	1-palmitoyl-2-arachidonoyl-GPI (16:0/20:4)*	Glycerides and phospholipids	Metabolon HD4	Adipocytes_EX_CE2510e_bc	Adipose tissue	Exchange of 11-Cis-Eicosenoate (from[e] toblood)	Fatty acid metabolism	0.0929616	0.00860786	5.71097e-16	8.43212e-13	NA	NA	NA	NA
met_1_palmitoleoyl_2_linoleoyl_GPC_16_1_18_2ASTERISK ~ Heart_STRDNCt	met_1_palmitoleoyl_2_linoleoyl_GPC_16_1_18_2ASTERISK	1-palmitoleoyl-2-linoleoyl-GPC (16:1/18:2)*	Glycerides and phospholipids	Metabolon HD4	Heart_STRDNCt	Heart	Fatty Acid Transport via Diffusion	Fatty acid metabolism	0.0934306	0.00860596	3.99793e-16	5.97499e-13	NA	NA	NA	NA
met_1_palmityl_2_arachidonoyl_GPC_O_16_0_20_4ASTERISK ~ Brain_RE3033C	met_1_palmityl_2_arachidonoyl_GPC_O_16_0_20_4ASTERISK	1-palmityl-2-arachidonoyl-GPC (O-16:0/20:4)*	Glycerides and phospholipids	Metabolon HD4	Brain_RE3033C	Brain	Arachidonate 5-Lipoxygenase	Fatty acid metabolism	0.0928341	0.00859849	3.51611e-16	5.28257e-13	NA	NA	NA	NA
met_succinylcarnitine ~ Heart_FAS120COA	met_succinylcarnitine	succinylcarnitine	Carbohydrates	Metabolon HD4	Heart_FAS120COA	Heart	Fatty-Acyl Coenzyme A Synthase (N-C12:0CoA)	Fatty acid metabolism	-0.0943511	0.00859788	5.2281e-16	7.7526e-13	NA	NA	NA	NA
met_1_pentadecanoyl_2_linoleoyl_GPC_15_0_18_2ASTERISK ~ Liver_r1181	met_1_pentadecanoyl_2_linoleoyl_GPC_15_0_18_2ASTERISK	1-pentadecanoyl-2-linoleoyl-GPC (15:0/18:2)*	Glycerides and phospholipids	Metabolon HD4	Liver_r1181	Liver	Sterol Esterase	Fatty acid metabolism	0.0939374	0.00859763	3.35636e-15	4.64352e-12	NA	NA	NA	NA
met_1_oleoyl_2_linoleoyl_GPE_18_1_18_2ASTERISK ~ Muscle_DESAT24_1	met_1_oleoyl_2_linoleoyl_GPE_18_1_18_2ASTERISK	1-oleoyl-2-linoleoyl-GPE (18:1/18:2)*	Glycerides and phospholipids	Metabolon HD4	Muscle_DESAT24_1	Skeletal Muscle	DESAT24_1	Fatty acid metabolism	0.0923672	0.00859374	3.34474e-14	4.22592e-11	NA	NA	NA	NA
met_docosatrienoate_22_3n3 ~ Adipocytes_DESAT18_4	met_docosatrienoate_22_3n3	docosatrienoate (22:3n3)	Fatty acids	Metabolon HD4	Adipocytes_DESAT18_4	Adipose tissue	DESAT18_4	Fatty acid metabolism	-0.0902852	0.0085864	3.5213e-11	3.25141e-08	NA	NA	NA	NA
met_1_palmitoyl_2_meadoyl_GPC_16_0_20_3n9ASTERISK ~ Adipocytes_DESAT18_8	met_1_palmitoyl_2_meadoyl_GPC_16_0_20_3n9ASTERISK	1-palmitoyl-2-meadoyl-GPC (16:0/20:3n9)*	Glycerides and phospholipids	Metabolon HD4	Adipocytes_DESAT18_8	Adipose tissue	DESAT18_8	Fatty acid metabolism	0.0955942	0.00857884	3.56603e-14	4.49059e-11	NA	NA	NA	NA
met_1_arachidonoyl_GPC_20_4n6ASTERISK ~ Heart_r0016	met_1_arachidonoyl_GPC_20_4n6ASTERISK	1-arachidonoyl-GPC (20:4n6)*	Glycerides and phospholipids	Metabolon HD4	Heart_r0016	Heart	Fe (II):Oxygen Oxidoreductase	Heme metabolism	-0.0914743	0.00857821	3.69389e-16	5.54237e-13	NA	NA	NA	NA
met_1_linoleoyl_2_arachidonoyl_GPC_18_2_20_4n6ASTERISK ~ Heart_r1254	met_1_linoleoyl_2_arachidonoyl_GPC_18_2_20_4n6ASTERISK	1-linoleoyl-2-arachidonoyl-GPC (18:2/20:4n6)*	Glycerides and phospholipids	Metabolon HD4	Heart_r1254	Heart	Long-Chain-Fatty-Acid---Coa Ligase	Fatty acid metabolism	-0.0925028	0.0085724	8.11778e-16	1.18125e-12	NA	NA	NA	NA
met_1_eicosapentaenoyl_GPC_20_5ASTERISK ~ Heart_STRDNCCRNt	met_1_eicosapentaenoyl_GPC_20_5ASTERISK	1-eicosapentaenoyl-GPC (20:5)*	Glycerides and phospholipids	Metabolon HD4	Heart_STRDNCCRNt	Heart	Transport into the Mitochondria (Carnitine)	Fatty acid metabolism	0.0918675	0.00857196	3.78601e-16	5.67562e-13	NA	NA	NA	NA
met_X___12459 ~ Muscle_FAOXC12C12OHm	met_X___12459	X - 12459	Unknown	Metabolon HD4	Muscle_FAOXC12C12OHm	Skeletal Muscle	Fatty Acid Beta Oxidation (C12->Ohc12), Mitochondrial	Fatty acid metabolism	-0.0940331	0.00857028	3.2484e-14	4.10874e-11	NA	NA	NA	NA
met_1_palmityl_2_arachidonoyl_GPC_O_16_0_20_4ASTERISK ~ Muscle_DESAT18_7	met_1_palmityl_2_arachidonoyl_GPC_O_16_0_20_4ASTERISK	1-palmityl-2-arachidonoyl-GPC (O-16:0/20:4)*	Glycerides and phospholipids	Metabolon HD4	Muscle_DESAT18_7	Skeletal Muscle	DESAT18_7	Fatty acid metabolism	0.0919227	0.00856806	3.96401e-16	5.92689e-13	NA	NA	NA	NA
met_X___24439 ~ Heart_EX_fe3e_bc	met_X___24439	X - 24439	Unknown	Metabolon HD4	Heart_EX_fe3e_bc	Heart	Exchange of Iron (Fe3+) (from[e] toblood)	Heme metabolism	-0.0937955	0.0085608	1.73749e-13	2.03596e-10	NA	NA	NA	NA
met_1_palmitoleoyl_2_linoleoyl_GPC_16_1_18_2ASTERISK ~ Heart_DESAT18_8	met_1_palmitoleoyl_2_linoleoyl_GPC_16_1_18_2ASTERISK	1-palmitoleoyl-2-linoleoyl-GPC (16:1/18:2)*	Glycerides and phospholipids	Metabolon HD4	Heart_DESAT18_8	Heart	Fatty Acyl Coenzyme A Desaturase (N-C18:1CoA -> N-C18:2CoA)	Fatty acid metabolism	0.0922879	0.0085492	4.99471e-16	7.41615e-13	NA	NA	NA	NA
met_1_oleoyl_2_dihomo_linolenoyl_GPC_18_1_20_3ASTERISK ~ Adipocytes_DESAT18_7	met_1_oleoyl_2_dihomo_linolenoyl_GPC_18_1_20_3ASTERISK	1-oleoyl-2-dihomo-linolenoyl-GPC (18:1/20:3)*	Glycerides and phospholipids	Metabolon HD4	Adipocytes_DESAT18_7	Adipose tissue	Fatty Acyl Coenzyme A Desaturase (N-C18:1CoA -> N-C18:2CoA)	Fatty acid metabolism	-0.0961408	0.00854895	5.0653e-16	7.51771e-13	NA	NA	NA	NA
met_1_oleoyl_2_linoleoyl_GPE_18_1_18_2ASTERISK ~ Liver_FACOAL181i	met_1_oleoyl_2_linoleoyl_GPE_18_1_18_2ASTERISK	1-oleoyl-2-linoleoyl-GPE (18:1/18:2)*	Glycerides and phospholipids	Metabolon HD4	Liver_FACOAL181i	Liver	C181 Fatty Acid Activation	Fatty acid metabolism	-0.0939747	0.00854736	3.91924e-14	4.9083e-11	NA	NA	NA	NA
met_1_stearoyl_2_linoleoyl_GPI_18_0_18_2 ~ Muscle_ARACHDFATPtc	met_1_stearoyl_2_linoleoyl_GPI_18_0_18_2	1-stearoyl-2-linoleoyl-GPI (18:0/18:2)	Glycerides and phospholipids	Metabolon HD4	Muscle_ARACHDFATPtc	Skeletal Muscle	Arachidonate (N-C18:1) Transport by FATP	Fatty acid metabolism	0.0922252	0.00854682	4.3288e-16	6.45821e-13	NA	NA	NA	NA
met_glycodeoxycholate_sulfate ~ Liver_EX_xol24oh24g3se_bc	met_glycodeoxycholate_sulfate	glycodeoxycholate sulfate	Bile Acids	Metabolon HD4	Liver_EX_xol24oh24g3se_bc	Liver	EX_xol24oh24g3s(e)_[bc]	Bile Acid metabolism	0.0923058	0.00854435	1.42893e-15	2.0335e-12	NA	NA	NA	NA
met_1_palmitoyl_2_dihomo_linolenoyl_GPC_16_0_20_3n3_or_6ASTERISK ~ Adipocytes_EX_lneldccrne_bc	met_1_palmitoyl_2_dihomo_linolenoyl_GPC_16_0_20_3n3_or_6ASTERISK	1-palmitoyl-2-dihomo-linolenoyl-GPC (16:0/20:3n3 or 6)*	Glycerides and phospholipids	Metabolon HD4	Adipocytes_EX_lneldccrne_bc	Adipose tissue	Exchange of 6Z,9Z-Octadecadienoylcarnitine (from[e] toblood)	Fatty acid metabolism	0.093651	0.00854244	4.30935e-16	6.432e-13	NA	NA	NA	NA
M_HDL_FC_pct_C ~ Liver_EX_pail_hse_bc	M_HDL_FC_pct_C	Free cholesterol to total cholesterol ratio in medium HDL	Lipoprotein particles and their constituents	Nightingale Health	Liver_EX_pail_hse_bc	Liver	Exchange of 1-Phosphatidyl-1D-Myo-Inositol (from[e] toblood)	Glycerides and phospholipids metabolism	-0.0919929	0.00846386	1.32429e-70	2.19048e-66	-0.11477	0.0131454	<2.225x10-308	<2.225x10-308
met_X___12459 ~ Heart_FAOXC165C164m	met_X___12459	X - 12459	Unknown	Metabolon HD4	Heart_FAOXC165C164m	Heart	Fatty Acid Beta Oxidation (C16:5->C16:4), Mitochondrial	Fatty acid metabolism	-0.091595	0.00853281	3.69403e-14	4.64153e-11	NA	NA	NA	NA
met_1_2_dipalmitoyl_GPC_16_0_16_0 ~ Brain_FAEL184	met_1_2_dipalmitoyl_GPC_16_0_16_0	1 2-dipalmitoyl-GPC (16:0/16:0)	Glycerides and phospholipids	Metabolon HD4	Brain_FAEL184	Brain	Fatty-Acyl Coenzyme A Elongation (N-C20:4CoA)	Fatty acid metabolism	0.0916474	0.00852917	4.60025e-16	6.85126e-13	NA	NA	NA	NA
met_2_stearoyl_GPE_18_0ASTERISK ~ Liver_FACOAL181i	met_2_stearoyl_GPE_18_0ASTERISK	2-stearoyl-GPE (18:0)*	Glycerides and phospholipids	Metabolon HD4	Liver_FACOAL181i	Liver	C181 Fatty Acid Activation	Fatty acid metabolism	-0.0934663	0.00852688	5.76843e-16	8.5127e-13	NA	NA	NA	NA
met_X___24439 ~ Muscle_DESAT18_7	met_X___24439	X - 24439	Unknown	Metabolon HD4	Muscle_DESAT18_7	Skeletal Muscle	DESAT18_7	Fatty acid metabolism	-0.0902403	0.0085196	1.98564e-13	2.31328e-10	NA	NA	NA	NA
met_X___23705 ~ Brain_HMR_2558	met_X___23705	X - 23705	Unknown	Metabolon HD4	Brain_HMR_2558	Brain	HMR_2558	Fatty acid metabolism	0.0919152	0.00851797	3.76573e-15	5.18235e-12	NA	NA	NA	NA
met_arachidonate_20_4n6 ~ Brain_DESAT18_10	met_arachidonate_20_4n6	arachidonate (20:4n6)	Fatty acids	Metabolon HD4	Brain_DESAT18_10	Brain	Fatty Acyl Coenzyme A Desaturase (N-C18:2CoA -> N-C18:3CoA)	Fatty acid metabolism	0.0921793	0.00851628	5.41825e-16	8.01374e-13	NA	NA	NA	NA
met_1_palmitoyl_2_dihomo_linolenoyl_GPC_16_0_20_3n3_or_6ASTERISK ~ Brain_FAEL205	met_1_palmitoyl_2_dihomo_linolenoyl_GPC_16_0_20_3n3_or_6ASTERISK	1-palmitoyl-2-dihomo-linolenoyl-GPC (16:0/20:3n3 or 6)*	Glycerides and phospholipids	Metabolon HD4	Brain_FAEL205	Brain	Fatty-Acyl Coenzyme A Elongation (N-C20:5CoA)	Fatty acid metabolism	-0.0916032	0.00851456	4.81003e-16	7.15123e-13	NA	NA	NA	NA
met_docosatrienoate_22_3n3 ~ Adipocytes_DESAT18_5	met_docosatrienoate_22_3n3	docosatrienoate (22:3n3)	Fatty acids	Metabolon HD4	Adipocytes_DESAT18_5	Adipose tissue	Stearoyl Coenzyme A Desaturase (N-C18:0CoA -> N-C18:1CoA)	Fatty acid metabolism	-0.0879836	0.0085059	4.34861e-11	3.98646e-08	NA	NA	NA	NA
met_1_oleoyl_2_linoleoyl_GPE_18_1_18_2ASTERISK ~ Liver_r1181	met_1_oleoyl_2_linoleoyl_GPE_18_1_18_2ASTERISK	1-oleoyl-2-linoleoyl-GPE (18:1/18:2)*	Glycerides and phospholipids	Metabolon HD4	Liver_r1181	Liver	Sterol Esterase	Fatty acid metabolism	0.0929888	0.00850034	4.60266e-14	5.71817e-11	NA	NA	NA	NA
HDL_CE_pct_C ~ Liver_RETFAt2	HDL_CE_pct_C	Esterified cholesterol to total cholesterol ratio in HDL	Lipoprotein particles and their constituents	Nightingale Health	Liver_RETFAt2	Liver	Fatty Acid Retinol Efflux (11-Cis)	Vitamin A metabolism	0.0917516	0.00842551	7.05557e-69	1.12362e-64	0.110345	0.0121257	3.85887e-306	5.48038e-305
met_1_oleoyl_2_linoleoyl_GPC_18_1_18_2ASTERISK ~ Heart_r1254	met_1_oleoyl_2_linoleoyl_GPC_18_1_18_2ASTERISK	1-oleoyl-2-linoleoyl-GPC (18:1/18:2)*	Glycerides and phospholipids	Metabolon HD4	Heart_r1254	Heart	Long-Chain-Fatty-Acid---Coa Ligase	Fatty acid metabolism	0.0926681	0.00849645	6.93435e-16	1.01465e-12	NA	NA	NA	NA
met_X___24542 ~ Liver_OCDCAtr	met_X___24542	X - 24542	Unknown	Metabolon HD4	Liver_OCDCAtr	Liver	Fatty Acid Transport via Diffusion	Fatty acid metabolism	0.0922567	0.00849185	1.05133e-15	1.51121e-12	NA	NA	NA	NA
met_1_oleoyl_2_dihomo_linolenoyl_GPC_18_1_20_3ASTERISK ~ Heart_DESAT20_1	met_1_oleoyl_2_dihomo_linolenoyl_GPC_18_1_20_3ASTERISK	1-oleoyl-2-dihomo-linolenoyl-GPC (18:1/20:3)*	Glycerides and phospholipids	Metabolon HD4	Heart_DESAT20_1	Heart	Fatty Acyl Coenzyme A Desaturase (N-C20:3CoA -> N-C20:4CoA)	Fatty acid metabolism	-0.0919892	0.00848923	6.40167e-16	9.41133e-13	NA	NA	NA	NA
met_phenyllactate_PLA ~ Heart_ASPTAm	met_phenyllactate_PLA	phenyllactate (PLA)	Amino Acids	Metabolon HD4	Heart_ASPTAm	Heart	Aspartate Transaminase	Amino acid and amine metabolism	0.0922278	0.00848503	5.33406e-16	7.90288e-13	NA	NA	NA	NA
met_5_methyluridine_ribothymidine ~ Heart_NTD5_a	met_5_methyluridine_ribothymidine	5-methyluridine (ribothymidine)	Nucleotides	Metabolon HD4	Heart_NTD5_a	Heart	5-Nucleotidase (dTMP)	Vitamin B2 metabolism	0.0919563	0.00848329	5.34776e-16	7.91975e-13	NA	NA	NA	NA
met_1_palmitoyl_2_arachidonoyl_GPI_16_0_20_4ASTERISK ~ Adipocytes_TTDCEAc	met_1_palmitoyl_2_arachidonoyl_GPI_16_0_20_4ASTERISK	1-palmitoyl-2-arachidonoyl-GPI (16:0/20:4)*	Glycerides and phospholipids	Metabolon HD4	Adipocytes_TTDCEAc	Adipose tissue	Hydrolysis of Fatty Acyl Coenzyme A (14:1)	Fatty acid metabolism	-0.0915436	0.00847956	9.39533e-16	1.35678e-12	NA	NA	NA	NA
met_kynurenine ~ Adipocytes_r1945	met_kynurenine	kynurenine	Amino Acids	Metabolon HD4	Adipocytes_r1945	Adipose tissue	Y+Lat2 Utilized Transport	Amino acid and amine metabolism	0.0926846	0.00847933	5.77052e-16	8.5127e-13	NA	NA	NA	NA
met_2_arachidonoyl_GPE_20_4ASTERISK ~ Muscle_DESAT18_8	met_2_arachidonoyl_GPE_20_4ASTERISK	2-arachidonoyl-GPE (20:4)*	Glycerides and phospholipids	Metabolon HD4	Muscle_DESAT18_8	Skeletal Muscle	Fatty Acyl Coenzyme A Desaturase (N-C18:1CoA -> N-C18:2CoA)	Fatty acid metabolism	-0.09324	0.00847767	2.92416e-15	4.0642e-12	NA	NA	NA	NA
met_ethylmalonate ~ BBB_BUTCSFexp	met_ethylmalonate	ethylmalonate	Amino Acids	Metabolon HD4	BBB_BUTCSFexp	Brain	Butyrate Mitochondrial Transport via Proton Symport, ReversibleButyrate Transport by Smct1Butyrate Transport via Proton Symport, Reversible (BBB)	Fatty acid metabolism	-0.087424	0.0084769	5.55566e-16	8.21343e-13	NA	NA	NA	NA
met_1_dihomo_linolenoyl_GPE_20_3n3_or_6ASTERISK ~ Heart_FACOAL184	met_1_dihomo_linolenoyl_GPE_20_3n3_or_6ASTERISK	1-dihomo-linolenoyl-GPE (20:3n3 or 6)*	Glycerides and phospholipids	Metabolon HD4	Heart_FACOAL184	Heart	Fatty-Acid- Coenzyme A Ligase	Fatty acid metabolism	-0.0907073	0.00846841	1.1907e-14	1.56503e-11	NA	NA	NA	NA
L_HDL_TG ~ Liver_EX_gluside_hse_bc	L_HDL_TG	Triglycerides in large HDL	Lipoprotein particles and their constituents	Nightingale Health	Liver_EX_gluside_hse_bc	Liver	Exchange/Demand Reaction (from[e] toblood)	Glycerides and phospholipids metabolism	0.0908104	0.00824842	8.5327e-68	1.33404e-63	0.117674	0.0137686	<2.225x10-308	<2.225x10-308
met_1_oleoyl_2_dihomo_linolenoyl_GPC_18_1_20_3ASTERISK ~ Muscle_LNELDCCRNtr	met_1_oleoyl_2_dihomo_linolenoyl_GPC_18_1_20_3ASTERISK	1-oleoyl-2-dihomo-linolenoyl-GPC (18:1/20:3)*	Glycerides and phospholipids	Metabolon HD4	Muscle_LNELDCCRNtr	Skeletal Muscle	Transport of 6Z,9Z-Octadecadienoylcarnitine	Fatty acid metabolism	0.0937627	0.00846022	7.17271e-16	1.04819e-12	NA	NA	NA	NA
met_imidazole_lactate ~ Muscle_ASPGLUm	met_imidazole_lactate	imidazole lactate	Amino Acids	Metabolon HD4	Muscle_ASPGLUm	Skeletal Muscle	Aspartate-Glutamate Mitochondrial Shuttle	Amino acid and amine metabolism	0.0909646	0.00845859	7.408e-16	1.08165e-12	NA	NA	NA	NA
met_dimethylglycine ~ Liver_S6TASE8ly	met_dimethylglycine	dimethylglycine	Amino Acids	Metabolon HD4	Liver_S6TASE8ly	Liver	N-Acetylgalactosamine-6-Sulfatase, Lysosomal	Proteoglycans and glycosaminoglycan metabolism	-0.0912111	0.00845782	6.44518e-16	9.47123e-13	NA	NA	NA	NA
met_X___21607 ~ Heart_C226CRNt	met_X___21607	X - 21607	Unknown	Metabolon HD4	Heart_C226CRNt	Heart	C226 Transport into the Mitochondria	Fatty acid metabolism	-0.0923372	0.00845762	2.45475e-15	3.43491e-12	NA	NA	NA	NA
met_X___12472 ~ Heart_EX_3octdeccrne_bc	met_X___12472	X - 12472	Unknown	Metabolon HD4	Heart_EX_3octdeccrne_bc	Heart	Exchange of 3-Hydroxyoctadecanoyl Carnitine (from[e] toblood)	Fatty acid metabolism	-0.0913585	0.00845549	2.32963e-15	3.26639e-12	NA	NA	NA	NA
met_1_adrenoyl_GPC_22_4ASTERISK ~ Muscle_ARACHDFATPtc	met_1_adrenoyl_GPC_22_4ASTERISK	1-adrenoyl-GPC (22:4)*	Glycerides and phospholipids	Metabolon HD4	Muscle_ARACHDFATPtc	Skeletal Muscle	Arachidonate (N-C18:1) Transport by FATP	Fatty acid metabolism	-0.0907782	0.00845413	4.01381e-15	5.51266e-12	NA	NA	NA	NA
met_phenyllactate_PLA ~ Heart_ASPTA	met_phenyllactate_PLA	phenyllactate (PLA)	Amino Acids	Metabolon HD4	Heart_ASPTA	Heart	Aspartate Transaminase	Amino acid and amine metabolism	0.0917912	0.00844506	6.24483e-16	9.18865e-13	NA	NA	NA	NA
met_X___17337 ~ Liver_ARACHDFATPtc	met_X___17337	X - 17337	Unknown	Metabolon HD4	Liver_ARACHDFATPtc	Liver	Arachidonate (N-C18:1) Transport by FATP	Fatty acid metabolism	0.091501	0.00844217	7.7653e-16	1.13285e-12	NA	NA	NA	NA
met_1_dihomo_linolenoyl_GPC_20_3n3_or_6ASTERISK ~ Heart_FAOXC183C163m	met_1_dihomo_linolenoyl_GPC_20_3n3_or_6ASTERISK	1-dihomo-linolenoyl-GPC (20:3n3 or 6)*	Glycerides and phospholipids	Metabolon HD4	Heart_FAOXC183C163m	Heart	Fatty Acid Beta Oxidation (C18:3->C16:3), Mitochondrial	Fatty acid metabolism	-0.0908659	0.00843816	6.47265e-16	9.50752e-13	NA	NA	NA	NA
met_orotate ~ Muscle_UGT1A10c	met_orotate	orotate	Nucleotides	Metabolon HD4	Muscle_UGT1A10c	Skeletal Muscle	UDP-Glucuronosyltransferase 1-10 Precursor, Cytosol	Heme metabolism	0.0923142	0.00843374	6.67173e-16	9.78315e-13	NA	NA	NA	NA
met_1_palmitoyl_2_arachidonoyl_GPC_16_0_20_4 ~ Muscle_FAOXC182C162m	met_1_palmitoyl_2_arachidonoyl_GPC_16_0_20_4	1-palmitoyl-2-arachidonoyl-GPC (16:0/20:4)	Glycerides and phospholipids	Metabolon HD4	Muscle_FAOXC182C162m	Skeletal Muscle	Fatty Acid Beta Oxidation (C18:2->C16:2), Mitochondrial	Fatty acid metabolism	0.0929952	0.00842935	6.64397e-16	9.74662e-13	NA	NA	NA	NA
met_1_linoleoyl_2_arachidonoyl_GPC_18_2_20_4n6ASTERISK ~ Heart_FAOXC183C163m	met_1_linoleoyl_2_arachidonoyl_GPC_18_2_20_4n6ASTERISK	1-linoleoyl-2-arachidonoyl-GPC (18:2/20:4n6)*	Glycerides and phospholipids	Metabolon HD4	Heart_FAOXC183C163m	Heart	Fatty Acid Beta Oxidation (C18:3->C16:3), Mitochondrial	Fatty acid metabolism	0.0913068	0.0084287	1.41268e-15	2.0112e-12	NA	NA	NA	NA
met_X___24054 ~ Muscle_DESAT24_1	met_X___24054	X - 24054	Unknown	Metabolon HD4	Muscle_DESAT24_1	Skeletal Muscle	DESAT24_1	Fatty acid metabolism	0.0916352	0.00842858	1.02844e-15	1.47893e-12	NA	NA	NA	NA
Omega_3_pct ~ Liver_FAEL183	Omega_3_pct	Ratio of omega-3 fatty acids to total fatty acids	Fatty acids	Nightingale Health	Liver_FAEL183	Liver	Fatty-Acyl Coenzyme A Elongation (N-C18:3CoA)	Fatty acid metabolism	0.0903352	0.00816402	1.32167e-67	2.05697e-63	0.234059	0.0548937	<2.225x10-308	<2.225x10-308
met_1_dihomo_linolenoyl_GPC_20_3n3_or_6ASTERISK ~ Heart_LNLNCACRNt	met_1_dihomo_linolenoyl_GPC_20_3n3_or_6ASTERISK	1-dihomo-linolenoyl-GPC (20:3n3 or 6)*	Glycerides and phospholipids	Metabolon HD4	Heart_LNLNCACRNt	Heart	Transport into the Mitochondria (Carnitine)	Fatty acid metabolism	-0.0910836	0.00842304	6.87006e-16	1.00654e-12	NA	NA	NA	NA
met_butyrylglycine ~ Muscle_FAOXC2252053m	met_butyrylglycine	butyrylglycine	Fatty acids	Metabolon HD4	Muscle_FAOXC2252053m	Skeletal Muscle	Beta Oxidation of Long Chain Fatty Acid	Fatty acid metabolism	-0.0916873	0.00842023	1.46975e-12	1.5609e-09	NA	NA	NA	NA
met_5_methyluridine_ribothymidine ~ Brain_EX_thymde_csf	met_5_methyluridine_ribothymidine	5-methyluridine (ribothymidine)	Nucleotides	Metabolon HD4	Brain_EX_thymde_csf	Brain	Exchange of Thymidine (from[e] tocerebrospinal fluid)	Nucleotide metabolism	0.0910865	0.00841939	6.88051e-16	1.00764e-12	NA	NA	NA	NA
met_1_docosapentaenoyl_GPC_22_5n3ASTERISK ~ Muscle_DESAT18_8	met_1_docosapentaenoyl_GPC_22_5n3ASTERISK	1-docosapentaenoyl-GPC (22:5n3)*	Glycerides and phospholipids	Metabolon HD4	Muscle_DESAT18_8	Skeletal Muscle	Fatty Acyl Coenzyme A Desaturase (N-C18:1CoA -> N-C18:2CoA)	Fatty acid metabolism	-0.0924065	0.00841425	7.39234e-16	1.07982e-12	NA	NA	NA	NA
met_1_linoleoyl_2_arachidonoyl_GPC_18_2_20_4n6ASTERISK ~ Muscle_FAOXC183806m	met_1_linoleoyl_2_arachidonoyl_GPC_18_2_20_4n6ASTERISK	1-linoleoyl-2-arachidonoyl-GPC (18:2/20:4n6)*	Glycerides and phospholipids	Metabolon HD4	Muscle_FAOXC183806m	Skeletal Muscle	Beta Oxidation of Fatty Acid	Fatty acid metabolism	-0.0912766	0.00841297	1.501e-15	2.13163e-12	NA	NA	NA	NA
met_X___24439 ~ Adipocytes_ACCOAC	met_X___24439	X - 24439	Unknown	Metabolon HD4	Adipocytes_ACCOAC	Adipose tissue	Acetyl Coenzyme A Carboxylase	Fatty acid metabolism	-0.0906593	0.00841068	2.8263e-13	3.23109e-10	NA	NA	NA	NA
met_1_oleoyl_2_linoleoyl_GPC_18_1_18_2ASTERISK ~ Muscle_DESAT18_8	met_1_oleoyl_2_linoleoyl_GPC_18_1_18_2ASTERISK	1-oleoyl-2-linoleoyl-GPC (18:1/18:2)*	Glycerides and phospholipids	Metabolon HD4	Muscle_DESAT18_8	Skeletal Muscle	Fatty Acyl Coenzyme A Desaturase (N-C18:1CoA -> N-C18:2CoA)	Fatty acid metabolism	0.093188	0.00840398	9.95284e-16	1.43366e-12	NA	NA	NA	NA
met_X___12824 ~ Liver_PYDXK	met_X___12824	X - 12824	Unknown	Metabolon HD4	Liver_PYDXK	Liver	Pyridoxal Kinase	Vitamin B6 metabolism	0.0911234	0.00840364	7.66266e-15	1.02567e-11	NA	NA	NA	NA
met_5alpha_androstan_3alpha_17beta_diol_monosulfate_2 ~ Liver_TCA3St	met_5alpha_androstan_3alpha_17beta_diol_monosulfate_2	5alpha-androstan-3alpha 17beta-diol monosulfate (2)	Steroids and Sterols	Metabolon HD4	Liver_TCA3St	Liver	Taurocholic acid 3-sulfate transport via bicarbonate countertransport	Bile Acid metabolism	-0.0911871	0.00840345	1.18093e-09	9.19593e-07	NA	NA	NA	NA
met_arachidonate_20_4n6 ~ Heart_STRDNCCRNt	met_arachidonate_20_4n6	arachidonate (20:4n6)	Fatty acids	Metabolon HD4	Heart_STRDNCCRNt	Heart	Transport into the Mitochondria (Carnitine)	Fatty acid metabolism	0.0911479	0.00839839	8.60889e-16	1.24794e-12	NA	NA	NA	NA
met_1_dihomo_linolenoyl_GPE_20_3n3_or_6ASTERISK ~ Muscle_ARACHDFATPtc	met_1_dihomo_linolenoyl_GPE_20_3n3_or_6ASTERISK	1-dihomo-linolenoyl-GPE (20:3n3 or 6)*	Glycerides and phospholipids	Metabolon HD4	Muscle_ARACHDFATPtc	Skeletal Muscle	Arachidonate (N-C18:1) Transport by FATP	Fatty acid metabolism	0.0909274	0.00839601	1.54401e-14	2.01472e-11	NA	NA	NA	NA
met_1_palmitoyl_2_dihomo_linolenoyl_GPE_16_0_20_3ASTERISK ~ Liver_SPHMYLNtg	met_1_palmitoyl_2_dihomo_linolenoyl_GPE_16_0_20_3ASTERISK	1-palmitoyl-2-dihomo-linolenoyl-GPE (16:0/20:3)*	Glycerides and phospholipids	Metabolon HD4	Liver_SPHMYLNtg	Liver	Sphingomyelin Intracellular Transport	Glycerides and phospholipids metabolism	0.0923451	0.00839271	6.26729e-13	6.94463e-10	NA	NA	NA	NA
met_X___12459 ~ Muscle_FAOXC2252053m	met_X___12459	X - 12459	Unknown	Metabolon HD4	Muscle_FAOXC2252053m	Skeletal Muscle	Beta Oxidation of Long Chain Fatty Acid	Fatty acid metabolism	-0.09144	0.00838881	6.05406e-14	7.41373e-11	NA	NA	NA	NA
met_1_stearoyl_2_docosapentaenoyl_GPC_18_0_22_5n6ASTERISK ~ Liver_EX_lnlncge_bc	met_1_stearoyl_2_docosapentaenoyl_GPC_18_0_22_5n6ASTERISK	1-stearoyl-2-docosapentaenoyl-GPC (18:0/22:5n6)*	Glycerides and phospholipids	Metabolon HD4	Liver_EX_lnlncge_bc	Liver	Exchange of Gamma-Linolenic Acid (from[e] toblood)	Fatty acid metabolism	0.0912201	0.0083884	7.9433e-16	1.15783e-12	NA	NA	NA	NA
met_1_eicosapentaenoyl_GPC_20_5ASTERISK ~ Muscle_TMNDNCCOAtx	met_1_eicosapentaenoyl_GPC_20_5ASTERISK	1-eicosapentaenoyl-GPC (20:5)*	Glycerides and phospholipids	Metabolon HD4	Muscle_TMNDNCCOAtx	Skeletal Muscle	Fatty Acid Intracellular Transport	Fatty acid metabolism	-0.0915148	0.00838318	7.97105e-16	1.16138e-12	NA	NA	NA	NA
met_2_arachidonoyl_GPE_20_4ASTERISK ~ Muscle_FAOXC183806m	met_2_arachidonoyl_GPE_20_4ASTERISK	2-arachidonoyl-GPE (20:4)*	Glycerides and phospholipids	Metabolon HD4	Muscle_FAOXC183806m	Skeletal Muscle	Beta Oxidation of Fatty Acid	Fatty acid metabolism	-0.09158	0.00838242	4.17893e-15	5.73255e-12	NA	NA	NA	NA
met_2_methylmalonyl_carnitine ~ Muscle_NACASPAH	met_2_methylmalonyl_carnitine	2-methylmalonyl carnitine	Fatty acids	Metabolon HD4	Muscle_NACASPAH	Skeletal Muscle	N-Acetyl-L-Aspartate Amidohydrolase	Amino acid and amine metabolism	-0.0909547	0.00837838	4.83692e-11	4.41872e-08	NA	NA	NA	NA
met_1_dihomo_linoleoyl_GPC_20_2ASTERISK ~ Muscle_RE0583C	met_1_dihomo_linoleoyl_GPC_20_2ASTERISK	1-dihomo-linoleoyl-GPC (20:2)*	Glycerides and phospholipids	Metabolon HD4	Muscle_RE0583C	Skeletal Muscle	RE0583C	Fatty acid metabolism	0.092084	0.00837293	8.37096e-16	1.21551e-12	NA	NA	NA	NA
met_1_dihomo_linolenoyl_GPC_20_3n3_or_6ASTERISK ~ Liver_FAEL183	met_1_dihomo_linolenoyl_GPC_20_3n3_or_6ASTERISK	1-dihomo-linolenoyl-GPC (20:3n3 or 6)*	Glycerides and phospholipids	Metabolon HD4	Liver_FAEL183	Liver	Fatty-Acyl Coenzyme A Elongation (N-C18:3CoA)	Fatty acid metabolism	-0.0905473	0.00837076	8.44292e-16	1.2244e-12	NA	NA	NA	NA
met_aspartate ~ Heart_CHLPCTD	met_aspartate	aspartate	Amino Acids	Metabolon HD4	Heart_CHLPCTD	Heart	Choline Phosphate Cytididyltransferase	Glycerides and phospholipids metabolism	0.0916259	0.00836991	9.1866e-16	1.32887e-12	NA	NA	NA	NA
met_1_stearoyl_2_docosapentaenoyl_GPC_18_0_22_5n6ASTERISK ~ Heart_FACOAL2042	met_1_stearoyl_2_docosapentaenoyl_GPC_18_0_22_5n6ASTERISK	1-stearoyl-2-docosapentaenoyl-GPC (18:0/22:5n6)*	Glycerides and phospholipids	Metabolon HD4	Heart_FACOAL2042	Heart	Fatty-Acid- Coenzyme A Ligase	Fatty acid metabolism	0.0907703	0.00836484	8.71617e-16	1.26296e-12	NA	NA	NA	NA
met_X___23293 ~ Heart_FAOXC2252053m	met_X___23293	X - 23293	Unknown	Metabolon HD4	Heart_FAOXC2252053m	Heart	Beta Oxidation of Long Chain Fatty Acid	Fatty acid metabolism	-0.0914036	0.00835822	5.93481e-15	8.0223e-12	NA	NA	NA	NA
met_1_pentadecanoyl_2_linoleoyl_GPC_15_0_18_2ASTERISK ~ Liver_r1520	met_1_pentadecanoyl_2_linoleoyl_GPC_15_0_18_2ASTERISK	1-pentadecanoyl-2-linoleoyl-GPC (15:0/18:2)*	Glycerides and phospholipids	Metabolon HD4	Liver_r1520	Liver	ATP-Binding Cassette (ABC) Tcdb:3.A.1.211.1	Fatty acid metabolism	0.091175	0.00835279	8.26552e-15	1.10334e-11	NA	NA	NA	NA
met_1_arachidonoyl_GPE_20_4n6ASTERISK ~ Heart_EX_dlnlcge_bc	met_1_arachidonoyl_GPE_20_4n6ASTERISK	1-arachidonoyl-GPE (20:4n6)*	Glycerides and phospholipids	Metabolon HD4	Heart_EX_dlnlcge_bc	Heart	Exchange of Dihomo-Gamma-Linolenic Acid (N-6) (from[e] toblood)	Fatty acid metabolism	0.0918184	0.0083514	9.03553e-16	1.30813e-12	NA	NA	NA	NA
met_hexanoylglycine ~ Muscle_FAOXC226205m	met_hexanoylglycine	hexanoylglycine	Fatty acids	Metabolon HD4	Muscle_FAOXC226205m	Skeletal Muscle	Beta Oxidation of Long Chain Fatty Acid	Fatty acid metabolism	-0.0930427	0.00835102	7.57219e-10	6.02808e-07	NA	NA	NA	NA
met_1_oleoyl_2_dihomo_linolenoyl_GPC_18_1_20_3ASTERISK ~ Adipocytes_DESAT18_5	met_1_oleoyl_2_dihomo_linolenoyl_GPC_18_1_20_3ASTERISK	1-oleoyl-2-dihomo-linolenoyl-GPC (18:1/20:3)*	Glycerides and phospholipids	Metabolon HD4	Adipocytes_DESAT18_5	Adipose tissue	Stearoyl Coenzyme A Desaturase (N-C18:0CoA -> N-C18:1CoA)	Fatty acid metabolism	-0.0950378	0.00833933	1.15223e-15	1.6507e-12	NA	NA	NA	NA
met_1_dihomo_linoleoyl_GPC_20_2ASTERISK ~ Muscle_DESAT18_9	met_1_dihomo_linoleoyl_GPC_20_2ASTERISK	1-dihomo-linoleoyl-GPC (20:2)*	Glycerides and phospholipids	Metabolon HD4	Muscle_DESAT18_9	Skeletal Muscle	Fatty Acyl Coenzyme A Desaturase (N-C18:2CoA -> N-C18:3CoA)	Fatty acid metabolism	-0.0915338	0.00833888	9.57383e-16	1.38197e-12	NA	NA	NA	NA
met_2_arachidonoyl_GPE_20_4ASTERISK ~ Heart_r1254	met_2_arachidonoyl_GPE_20_4ASTERISK	2-arachidonoyl-GPE (20:4)*	Glycerides and phospholipids	Metabolon HD4	Heart_r1254	Heart	Long-Chain-Fatty-Acid---Coa Ligase	Fatty acid metabolism	-0.091508	0.00833632	4.96731e-15	6.74645e-12	NA	NA	NA	NA
met_X___12824 ~ Heart_FAOXC165C164m	met_X___12824	X - 12824	Unknown	Metabolon HD4	Heart_FAOXC165C164m	Heart	Fatty Acid Beta Oxidation (C16:5->C16:4), Mitochondrial	Fatty acid metabolism	-0.0907798	0.00833558	9.83582e-15	1.30229e-11	NA	NA	NA	NA
met_1_dihomo_linoleoyl_GPC_20_2ASTERISK ~ Brain_FACOAL184	met_1_dihomo_linoleoyl_GPC_20_2ASTERISK	1-dihomo-linoleoyl-GPC (20:2)*	Glycerides and phospholipids	Metabolon HD4	Brain_FACOAL184	Brain	Fatty-Acid- Coenzyme A Ligase	Fatty acid metabolism	-0.0911156	0.0083354	9.70608e-16	1.39929e-12	NA	NA	NA	NA
met_5_methyluridine_ribothymidine ~ Muscle_GPDDA1	met_5_methyluridine_ribothymidine	5-methyluridine (ribothymidine)	Nucleotides	Metabolon HD4	Muscle_GPDDA1	Skeletal Muscle	Glycerophosphodiester Phosphodiesterase (Glycerophosphocholine)	Glycerides and phospholipids metabolism	-0.0923988	0.00833322	9.66589e-16	1.39408e-12	NA	NA	NA	NA
met_1_dihomo_linoleoyl_GPC_20_2ASTERISK ~ Heart_LNLNCACRNt	met_1_dihomo_linoleoyl_GPC_20_2ASTERISK	1-dihomo-linoleoyl-GPC (20:2)*	Glycerides and phospholipids	Metabolon HD4	Heart_LNLNCACRNt	Heart	Transport into the Mitochondria (Carnitine)	Fatty acid metabolism	-0.0908302	0.00833177	9.84604e-16	1.41887e-12	NA	NA	NA	NA
met_succinylcarnitine ~ Muscle_NACASPtm	met_succinylcarnitine	succinylcarnitine	Carbohydrates	Metabolon HD4	Muscle_NACASPtm	Skeletal Muscle	N-Acetyl-L-Aspartate Transport (Mitochondria to Cytosol)	Amino acid and amine metabolism	-0.0918464	0.00833114	1.47756e-15	2.10026e-12	NA	NA	NA	NA
met_X___12459 ~ Muscle_ECOAH9m	met_X___12459	X - 12459	Unknown	Metabolon HD4	Muscle_ECOAH9m	Skeletal Muscle	2-Methylprop-2-Enoyl Coenzyme A (2-Methylbut-2-Enoyl Coenzyme A), Mitochondrial	Amino acid and amine metabolism	-0.0914381	0.00831589	7.77522e-14	9.42704e-11	NA	NA	NA	NA
met_stearidonate_18_4n3 ~ Muscle_DESAT18_8	met_stearidonate_18_4n3	stearidonate (18:4n3)	Fatty acids	Metabolon HD4	Muscle_DESAT18_8	Skeletal Muscle	Fatty Acyl Coenzyme A Desaturase (N-C18:1CoA -> N-C18:2CoA)	Fatty acid metabolism	-0.0922504	0.00831462	1.18622e-15	1.69798e-12	NA	NA	NA	NA
met_X___12459 ~ Brain_r0655	met_X___12459	X - 12459	Unknown	Metabolon HD4	Brain_r0655	Brain	3-Methylbutanoyl Coenzyme A: (Acceptor) 2, 3-Oxidoreductase Valine, Leucine And Isoleucine Degradation	Amino acid and amine metabolism	0.0936692	0.00831105	7.90529e-14	9.57796e-11	NA	NA	NA	NA
met_pregnen_diol_disulfateASTERISK ~ Liver_DGCHOLte	met_pregnen_diol_disulfateASTERISK	pregnen-diol disulfate*	Steroids and Sterols	Metabolon HD4	Liver_DGCHOLte	Liver	Bile Acid Intracellular Transport	Bile Acid metabolism	-0.0905907	0.00831038	1.05773e-15	1.51977e-12	NA	NA	NA	NA
met_1_arachidonoyl_GPA_20_4 ~ Heart_FAOXC183C163m	met_1_arachidonoyl_GPA_20_4	1-arachidonoyl-GPA (20:4)	Glycerides and phospholipids	Metabolon HD4	Heart_FAOXC183C163m	Heart	Fatty Acid Beta Oxidation (C18:3->C16:3), Mitochondrial	Fatty acid metabolism	0.0907161	0.00830981	3.637e-15	5.01324e-12	NA	NA	NA	NA
met_hexadecanedioate ~ Brain_TCHOLAt	met_hexadecanedioate	hexadecanedioate	Fatty acids	Metabolon HD4	Brain_TCHOLAt	Brain	Taurocholate Transport via Bicarbonate Antiport	Bile Acid metabolism	-0.0919733	0.00830789	1.11909e-15	1.60456e-12	NA	NA	NA	NA
met_ethylmalonate ~ Muscle_FAOXC183C163m	met_ethylmalonate	ethylmalonate	Amino Acids	Metabolon HD4	Muscle_FAOXC183C163m	Skeletal Muscle	Fatty Acid Beta Oxidation (C18:3->C16:3), Mitochondrial	Fatty acid metabolism	0.092289	0.00830645	1.08798e-15	1.56258e-12	NA	NA	NA	NA
met_1_palmityl_2_arachidonoyl_GPC_O_16_0_20_4ASTERISK ~ Brain_HMR_2558	met_1_palmityl_2_arachidonoyl_GPC_O_16_0_20_4ASTERISK	1-palmityl-2-arachidonoyl-GPC (O-16:0/20:4)*	Glycerides and phospholipids	Metabolon HD4	Brain_HMR_2558	Brain	HMR_2558	Fatty acid metabolism	0.0903787	0.0083053	1.11633e-15	1.60127e-12	NA	NA	NA	NA
met_2_arachidonoyl_GPE_20_4ASTERISK ~ Muscle_DESAT18_9	met_2_arachidonoyl_GPE_20_4ASTERISK	2-arachidonoyl-GPE (20:4)*	Glycerides and phospholipids	Metabolon HD4	Muscle_DESAT18_9	Skeletal Muscle	Fatty Acyl Coenzyme A Desaturase (N-C18:2CoA -> N-C18:3CoA)	Fatty acid metabolism	0.0918847	0.00830519	5.58232e-15	7.57574e-12	NA	NA	NA	NA
met_1_arachidonoyl_GPE_20_4n6ASTERISK ~ Brain_HMR_0362	met_1_arachidonoyl_GPE_20_4n6ASTERISK	1-arachidonoyl-GPE (20:4n6)*	Glycerides and phospholipids	Metabolon HD4	Brain_HMR_0362	Brain	Palmitoyl Coenzyme A Hydrolase	Fatty acid metabolism	0.0903274	0.00830374	1.09038e-15	1.56537e-12	NA	NA	NA	NA
met_1_oleoyl_2_linoleoyl_GPE_18_1_18_2ASTERISK ~ Heart_DESAT20_1	met_1_oleoyl_2_linoleoyl_GPE_18_1_18_2ASTERISK	1-oleoyl-2-linoleoyl-GPE (18:1/18:2)*	Glycerides and phospholipids	Metabolon HD4	Heart_DESAT20_1	Heart	Fatty Acyl Coenzyme A Desaturase (N-C20:3CoA -> N-C20:4CoA)	Fatty acid metabolism	-0.091106	0.00830336	9.02455e-14	1.0884e-10	NA	NA	NA	NA
met_2_methylmalonyl_carnitine ~ Heart_FAS120COA	met_2_methylmalonyl_carnitine	2-methylmalonyl carnitine	Fatty acids	Metabolon HD4	Heart_FAS120COA	Heart	Fatty-Acyl Coenzyme A Synthase (N-C12:0CoA)	Fatty acid metabolism	-0.0923454	0.00830027	5.94872e-11	5.36992e-08	NA	NA	NA	NA
met_X___12101 ~ Muscle_FAOXC80	met_X___12101	X - 12101	Unknown	Metabolon HD4	Muscle_FAOXC80	Skeletal Muscle	Beta Oxidation of Med/Long Chain Fatty Acid	Fatty acid metabolism	0.0913669	0.00829602	1.70857e-15	2.41638e-12	NA	NA	NA	NA
met_X___24020 ~ Heart_EX_im4ace_bc	met_X___24020	X - 24020	Unknown	Metabolon HD4	Heart_EX_im4ace_bc	Heart	Exchange of Imidazol-4-Ylacetate (from[e] toblood)	Amino acid and amine metabolism	0.0909944	0.00828433	2.39309e-15	3.35262e-12	NA	NA	NA	NA
met_X___12101 ~ Heart_STRDNCCRNt	met_X___12101	X - 12101	Unknown	Metabolon HD4	Heart_STRDNCCRNt	Heart	Transport into the Mitochondria (Carnitine)	Fatty acid metabolism	0.0904242	0.00828301	1.79736e-15	2.54091e-12	NA	NA	NA	NA
met_2_palmitoyl_GPE_16_0ASTERISK ~ Liver_PSt3	met_2_palmitoyl_GPE_16_0ASTERISK	2-palmitoyl-GPE (16:0)*	Glycerides and phospholipids	Metabolon HD4	Liver_PSt3	Liver	Transport of Phosphatidylserine	Glycerides and phospholipids metabolism	0.0914164	0.00828271	1.52626e-15	2.1657e-12	NA	NA	NA	NA
met_X___21607 ~ Heart_FAOXC226C225m	met_X___21607	X - 21607	Unknown	Metabolon HD4	Heart_FAOXC226C225m	Heart	Fatty Acid Beta Oxidation (C22:6->C22:5), Mitochondrial	Fatty acid metabolism	0.0913961	0.00828194	4.76721e-15	6.4953e-12	NA	NA	NA	NA
met_1_palmitoyl_2_dihomo_linolenoyl_GPE_16_0_20_3ASTERISK ~ Brain_DESAT18_10	met_1_palmitoyl_2_dihomo_linolenoyl_GPE_16_0_20_3ASTERISK	1-palmitoyl-2-dihomo-linolenoyl-GPE (16:0/20:3)*	Glycerides and phospholipids	Metabolon HD4	Brain_DESAT18_10	Brain	Fatty Acyl Coenzyme A Desaturase (N-C18:2CoA -> N-C18:3CoA)	Fatty acid metabolism	-0.0904209	0.00827914	8.96769e-13	9.7445e-10	NA	NA	NA	NA
met_1_arachidonoyl_GPE_20_4n6ASTERISK ~ Heart_DESAT18_7	met_1_arachidonoyl_GPE_20_4n6ASTERISK	1-arachidonoyl-GPE (20:4n6)*	Glycerides and phospholipids	Metabolon HD4	Heart_DESAT18_7	Heart	Fatty Acyl Coenzyme A Desaturase (N-C18:1CoA -> N-C18:2CoA)	Fatty acid metabolism	0.0910828	0.00827761	1.20876e-15	1.7288e-12	NA	NA	NA	NA
met_arachidonate_20_4n6 ~ Muscle_EX_lnlncae_bc	met_arachidonate_20_4n6	arachidonate (20:4n6)	Fatty acids	Metabolon HD4	Muscle_EX_lnlncae_bc	Skeletal Muscle	Exchange of Alpha-Linolenic Acid (from[e] toblood)	Fatty acid metabolism	0.0911591	0.00827493	1.39814e-15	1.99133e-12	NA	NA	NA	NA
met_2_methylmalonyl_carnitine ~ Heart_HACD9m	met_2_methylmalonyl_carnitine	2-methylmalonyl carnitine	Fatty acids	Metabolon HD4	Heart_HACD9m	Heart	3-Hydroxyacyl Coenzyme A Dehydrogenase (2-Methylacetoacetyl Coenzyme A), Mitochondrial	Amino acid and amine metabolism	0.0925887	0.00827288	6.39646e-11	5.74381e-08	NA	NA	NA	NA
met_1_palmitoleoyl_2_linoleoyl_GPC_16_1_18_2ASTERISK ~ Heart_DESAT20_2	met_1_palmitoleoyl_2_linoleoyl_GPC_16_1_18_2ASTERISK	1-palmitoleoyl-2-linoleoyl-GPC (16:1/18:2)*	Glycerides and phospholipids	Metabolon HD4	Heart_DESAT20_2	Heart	Fatty Acyl Coenzyme A Desaturase (N-C20:4CoA -> N-C20:5CoA)	Fatty acid metabolism	-0.0904655	0.00827265	1.47769e-15	2.10026e-12	NA	NA	NA	NA
met_1_arachidonoyl_GPA_20_4 ~ Brain_RE3122C	met_1_arachidonoyl_GPA_20_4	1-arachidonoyl-GPA (20:4)	Glycerides and phospholipids	Metabolon HD4	Brain_RE3122C	Brain	RE3122C	Fatty acid metabolism	0.091869	0.00827229	4.19405e-15	5.75099e-12	NA	NA	NA	NA
met_1_palmitoleoyl_2_linoleoyl_GPC_16_1_18_2ASTERISK ~ Muscle_DESAT18_8	met_1_palmitoleoyl_2_linoleoyl_GPC_16_1_18_2ASTERISK	1-palmitoleoyl-2-linoleoyl-GPC (16:1/18:2)*	Glycerides and phospholipids	Metabolon HD4	Muscle_DESAT18_8	Skeletal Muscle	Fatty Acyl Coenzyme A Desaturase (N-C18:1CoA -> N-C18:2CoA)	Fatty acid metabolism	0.0921647	0.00826404	1.52847e-15	2.16794e-12	NA	NA	NA	NA
met_1_stearoyl_2_arachidonoyl_GPI_18_0_20_4 ~ Brain_FAEL205	met_1_stearoyl_2_arachidonoyl_GPI_18_0_20_4	1-stearoyl-2-arachidonoyl-GPI (18:0/20:4)	Glycerides and phospholipids	Metabolon HD4	Brain_FAEL205	Brain	Fatty-Acyl Coenzyme A Elongation (N-C20:5CoA)	Fatty acid metabolism	0.0908035	0.00826104	1.38034e-15	1.96701e-12	NA	NA	NA	NA
met_X___23705 ~ Adipocytes_DESAT18_8	met_X___23705	X - 23705	Unknown	Metabolon HD4	Adipocytes_DESAT18_8	Adipose tissue	DESAT18_8	Fatty acid metabolism	0.0925938	0.00826096	9.75077e-15	1.29153e-11	NA	NA	NA	NA
HDL_CE_pct_C ~ Liver_EX_caroe_bc	HDL_CE_pct_C	Esterified cholesterol to total cholesterol ratio in HDL	Lipoprotein particles and their constituents	Nightingale Health	Liver_EX_caroe_bc	Liver	Exchange of Beta-Carotene (from[e] toblood)	Vitamin A metabolism	0.0908286	0.00825228	1.70742e-67	2.63339e-63	0.103379	0.0106428	9.11065e-269	1.03303e-267
met_X___21735 ~ Brain_PTE3x	met_X___21735	X - 21735	Unknown	Metabolon HD4	Brain_PTE3x	Brain	Peroxisomal Acyl Coenzyme A Thioesterase	Fatty acid metabolism	0.0899569	0.00824972	1.42951e-14	1.87101e-11	NA	NA	NA	NA
HDL_CE_pct_C ~ Liver_FACOAL181i	HDL_CE_pct_C	Esterified cholesterol to total cholesterol ratio in HDL	Lipoprotein particles and their constituents	Nightingale Health	Liver_FACOAL181i	Liver	C181 Fatty Acid Activation	Fatty acid metabolism	0.0907805	0.0082427	2.03617e-67	3.12634e-63	0.113178	0.0127517	<2.225x10-308	1.66449e-307
met_X___24054 ~ Brain_FAEL184	met_X___24054	X - 24054	Unknown	Metabolon HD4	Brain_FAEL184	Brain	Fatty-Acyl Coenzyme A Elongation (N-C20:4CoA)	Fatty acid metabolism	-0.0903777	0.00824801	2.07722e-15	2.92087e-12	NA	NA	NA	NA
met_1_palmitoyl_2_docosahexaenoyl_GPE_16_0_22_6ASTERISK ~ Liver_MI1Pt	met_1_palmitoyl_2_docosahexaenoyl_GPE_16_0_22_6ASTERISK	1-palmitoyl-2-docosahexaenoyl-GPE (16:0/22:6)*	Glycerides and phospholipids	Metabolon HD4	Liver_MI1Pt	Liver	Transport of Myo-Inositol 1-Phosphate, Proton Symport	Glycerides and phospholipids metabolism	-0.0907075	0.008245	1.38049e-15	1.96701e-12	NA	NA	NA	NA
met_1_adrenoyl_GPC_22_4ASTERISK ~ Heart_LNLNCACRNt	met_1_adrenoyl_GPC_22_4ASTERISK	1-adrenoyl-GPC (22:4)*	Glycerides and phospholipids	Metabolon HD4	Heart_LNLNCACRNt	Heart	Transport into the Mitochondria (Carnitine)	Fatty acid metabolism	0.0895465	0.00824308	8.80507e-15	1.16989e-11	NA	NA	NA	NA
M_HDL_FC_pct_C ~ Liver_EX_ps_hse_bc	M_HDL_FC_pct_C	Free cholesterol to total cholesterol ratio in medium HDL	Lipoprotein particles and their constituents	Nightingale Health	Liver_EX_ps_hse_bc	Liver	Exchange of Phosphatidylserine (Homo Sapiens) (from[e] toblood)	Glycerides and phospholipids metabolism	0.0897829	0.00806493	2.37462e-67	3.62972e-63	0.103875	0.010763	6.67584e-273	7.88759e-272
met_1_arachidonoyl_GPA_20_4 ~ Muscle_RE0583C	met_1_arachidonoyl_GPA_20_4	1-arachidonoyl-GPA (20:4)	Glycerides and phospholipids	Metabolon HD4	Muscle_RE0583C	Skeletal Muscle	RE0583C	Fatty acid metabolism	-0.0915319	0.00824128	4.71829e-15	6.43633e-12	NA	NA	NA	NA
met_X___21607 ~ Brain_HMR_3426	met_X___21607	X - 21607	Unknown	Metabolon HD4	Brain_HMR_3426	Brain	Enoyl Coenzyme A Hydratase	Fatty acid metabolism	-0.0914391	0.00823865	5.61426e-15	7.61606e-12	NA	NA	NA	NA
met_X___12798 ~ Adipocytes_r0789	met_X___12798	X - 12798	Unknown	Metabolon HD4	Adipocytes_r0789	Adipose tissue	S-Adenosyl-L-Methionine:Phosphodimethylethanolamine N-Methyltransferase	Glycerides and phospholipids metabolism	-0.0905455	0.00822988	3.62688e-15	5.00132e-12	NA	NA	NA	NA
met_1_stearoyl_2_docosapentaenoyl_GPC_18_0_22_5n3ASTERISK ~ Heart_FAOXC204184m	met_1_stearoyl_2_docosapentaenoyl_GPC_18_0_22_5n3ASTERISK	1-stearoyl-2-docosapentaenoyl-GPC (18:0/22:5n3)*	Glycerides and phospholipids	Metabolon HD4	Heart_FAOXC204184m	Heart	Beta Oxidation Fatty Acid	Fatty acid metabolism	-0.0917364	0.00821314	1.56529e-15	2.21925e-12	NA	NA	NA	NA
met_1_palmitoleoyl_2_linoleoyl_GPC_16_1_18_2ASTERISK ~ Brain_FAEL205	met_1_palmitoleoyl_2_linoleoyl_GPC_16_1_18_2ASTERISK	1-palmitoleoyl-2-linoleoyl-GPC (16:1/18:2)*	Glycerides and phospholipids	Metabolon HD4	Brain_FAEL205	Brain	Fatty-Acyl Coenzyme A Elongation (N-C20:5CoA)	Fatty acid metabolism	-0.0904449	0.00821222	1.87303e-15	2.6446e-12	NA	NA	NA	NA
met_X___12824 ~ Muscle_FAOXC2252053m	met_X___12824	X - 12824	Unknown	Metabolon HD4	Muscle_FAOXC2252053m	Skeletal Muscle	Beta Oxidation of Long Chain Fatty Acid	Fatty acid metabolism	-0.0906616	0.0082086	1.56712e-14	2.04331e-11	NA	NA	NA	NA
met_1_palmitoyl_2_docosahexaenoyl_GPE_16_0_22_6ASTERISK ~ Liver_PAIL_hs_SECt	met_1_palmitoyl_2_docosahexaenoyl_GPE_16_0_22_6ASTERISK	1-palmitoyl-2-docosahexaenoyl-GPE (16:0/22:6)*	Glycerides and phospholipids	Metabolon HD4	Liver_PAIL_hs_SECt	Liver	Transport of 1-Phosphatidyl-1D-Myo-Inositol	Glycerides and phospholipids metabolism	-0.0916262	0.00820623	1.60859e-15	2.27781e-12	NA	NA	NA	NA
met_1_dihomo_linolenoyl_GPE_20_3n3_or_6ASTERISK ~ Muscle_RE0583C	met_1_dihomo_linolenoyl_GPE_20_3n3_or_6ASTERISK	1-dihomo-linolenoyl-GPE (20:3n3 or 6)*	Glycerides and phospholipids	Metabolon HD4	Muscle_RE0583C	Skeletal Muscle	RE0583C	Fatty acid metabolism	0.0911647	0.00820547	3.0595e-14	3.87984e-11	NA	NA	NA	NA
met_X___12824 ~ Liver_DHAPtr	met_X___12824	X - 12824	Unknown	Metabolon HD4	Liver_DHAPtr	Liver	Transport of Dihydroxyacetone Phosphate	Glycolysis/gluconeogenesis	-0.0903285	0.0081991	1.62271e-14	2.11177e-11	NA	NA	NA	NA
met_X___12739 ~ Muscle_FAOXC12C12OHm	met_X___12739	X - 12739	Unknown	Metabolon HD4	Muscle_FAOXC12C12OHm	Skeletal Muscle	Fatty Acid Beta Oxidation (C12->Ohc12), Mitochondrial	Fatty acid metabolism	0.0913683	0.00819661	2.76258e-14	3.52551e-11	NA	NA	NA	NA
met_2_stearoyl_GPE_18_0ASTERISK ~ Liver_EX_acalde_bc	met_2_stearoyl_GPE_18_0ASTERISK	2-stearoyl-GPE (18:0)*	Glycerides and phospholipids	Metabolon HD4	Liver_EX_acalde_bc	Liver	Exchange of Acetaldehyde (from[e] toblood)	Fatty acid metabolism	-0.0925164	0.0081864	2.18822e-15	3.0719e-12	NA	NA	NA	NA
met_1_stearoyl_2_arachidonoyl_GPI_18_0_20_4 ~ Muscle_FAOXC183806m	met_1_stearoyl_2_arachidonoyl_GPI_18_0_20_4	1-stearoyl-2-arachidonoyl-GPI (18:0/20:4)	Glycerides and phospholipids	Metabolon HD4	Muscle_FAOXC183806m	Skeletal Muscle	Beta Oxidation of Fatty Acid	Fatty acid metabolism	-0.0902106	0.00818115	1.89045e-15	2.667e-12	NA	NA	NA	NA
met_1_palmitoyl_2_dihomo_linolenoyl_GPE_16_0_20_3ASTERISK ~ Adipocytes_TTDCEAc	met_1_palmitoyl_2_dihomo_linolenoyl_GPE_16_0_20_3ASTERISK	1-palmitoyl-2-dihomo-linolenoyl-GPE (16:0/20:3)*	Glycerides and phospholipids	Metabolon HD4	Adipocytes_TTDCEAc	Adipose tissue	Hydrolysis of Fatty Acyl Coenzyme A (14:1)	Fatty acid metabolism	0.0906912	0.00817789	1.23428e-12	1.3219e-09	NA	NA	NA	NA
met_docosatrienoate_22_3n3 ~ Brain_FAEL205	met_docosatrienoate_22_3n3	docosatrienoate (22:3n3)	Fatty acids	Metabolon HD4	Brain_FAEL205	Brain	Fatty-Acyl Coenzyme A Elongation (N-C20:5CoA)	Fatty acid metabolism	-0.0911878	0.00817632	1.03203e-10	9.0328e-08	NA	NA	NA	NA
met_2_linoleoyl_GPE_18_2ASTERISK ~ Muscle_DESAT24_1	met_2_linoleoyl_GPE_18_2ASTERISK	2-linoleoyl-GPE (18:2)*	Glycerides and phospholipids	Metabolon HD4	Muscle_DESAT24_1	Skeletal Muscle	DESAT24_1	Fatty acid metabolism	0.0902534	0.00817508	3.02425e-15	4.19905e-12	NA	NA	NA	NA
met_1_palmitoyl_2_dihomo_linolenoyl_GPC_16_0_20_3n3_or_6ASTERISK ~ Muscle_RE0583C	met_1_palmitoyl_2_dihomo_linolenoyl_GPC_16_0_20_3n3_or_6ASTERISK	1-palmitoyl-2-dihomo-linolenoyl-GPC (16:0/20:3n3 or 6)*	Glycerides and phospholipids	Metabolon HD4	Muscle_RE0583C	Skeletal Muscle	RE0583C	Fatty acid metabolism	0.0908523	0.00817108	1.86326e-15	2.63189e-12	NA	NA	NA	NA
met_1_stearoyl_2_docosapentaenoyl_GPC_18_0_22_5n6ASTERISK ~ Brain_FAEL184	met_1_stearoyl_2_docosapentaenoyl_GPC_18_0_22_5n6ASTERISK	1-stearoyl-2-docosapentaenoyl-GPC (18:0/22:5n6)*	Glycerides and phospholipids	Metabolon HD4	Brain_FAEL184	Brain	Fatty-Acyl Coenzyme A Elongation (N-C20:4CoA)	Fatty acid metabolism	0.0897269	0.00816968	1.88137e-15	2.65529e-12	NA	NA	NA	NA
met_1_oleoyl_2_dihomo_linolenoyl_GPC_18_1_20_3ASTERISK ~ Adipocytes_DESAT18_4	met_1_oleoyl_2_dihomo_linolenoyl_GPC_18_1_20_3ASTERISK	1-oleoyl-2-dihomo-linolenoyl-GPC (18:1/20:3)*	Glycerides and phospholipids	Metabolon HD4	Adipocytes_DESAT18_4	Adipose tissue	DESAT18_4	Fatty acid metabolism	-0.0940571	0.00816539	2.27903e-15	3.19675e-12	NA	NA	NA	NA
M_HDL_FC_pct_C ~ Liver_OCDCEAtr	M_HDL_FC_pct_C	Free cholesterol to total cholesterol ratio in medium HDL	Lipoprotein particles and their constituents	Nightingale Health	Liver_OCDCEAtr	Liver	Fatty Acid Transport via Diffusion	Fatty acid metabolism	0.0892273	0.00796225	1.63266e-66	2.40955e-62	0.115667	0.0133436	<2.225x10-308	<2.225x10-308
met_X___11905 ~ Brain_TCHOLAt2	met_X___11905	X - 11905	Unknown	Metabolon HD4	Brain_TCHOLAt2	Brain	Taurocholate Transport via Sodium Symport	Bile Acid metabolism	-0.0905708	0.00816321	2.00363e-15	2.82086e-12	NA	NA	NA	NA
met_1_dihomo_linoleoyl_GPC_20_2ASTERISK ~ Adipocytes_DESAT18_6	met_1_dihomo_linoleoyl_GPC_20_2ASTERISK	1-dihomo-linoleoyl-GPC (20:2)*	Glycerides and phospholipids	Metabolon HD4	Adipocytes_DESAT18_6	Adipose tissue	DESAT18_6	Fatty acid metabolism	0.0910569	0.00816302	1.9154e-15	2.69887e-12	NA	NA	NA	NA
met_X___24438 ~ Brain_DESAT18_10	met_X___24438	X - 24438	Unknown	Metabolon HD4	Brain_DESAT18_10	Brain	Fatty Acyl Coenzyme A Desaturase (N-C18:2CoA -> N-C18:3CoA)	Fatty acid metabolism	-0.0893365	0.00816294	4.0052e-14	5.01045e-11	NA	NA	NA	NA
met_2_palmitoyl_GPE_16_0ASTERISK ~ Liver_EX_vacce_bc	met_2_palmitoyl_GPE_16_0ASTERISK	2-palmitoyl-GPE (16:0)*	Glycerides and phospholipids	Metabolon HD4	Liver_EX_vacce_bc	Liver	Exchange of Vaccenic Acid (from[e] toblood)	Fatty acid metabolism	0.0907127	0.00816129	2.45483e-15	3.43491e-12	NA	NA	NA	NA
met_X___24439 ~ Adipocytes_ACOAHi	met_X___24439	X - 24439	Unknown	Metabolon HD4	Adipocytes_ACOAHi	Adipose tissue	Acetyl Coenzyme A Hydrolase	Fatty acid metabolism	0.090161	0.00815209	6.53534e-13	7.22703e-10	NA	NA	NA	NA
met_1_1_enyl_stearoyl_2_arachidonoyl_GPC_P_18_0_20_4 ~ Muscle_EX_arachde_bc	met_1_1_enyl_stearoyl_2_arachidonoyl_GPC_P_18_0_20_4	1-(1-enyl-stearoyl)-2-arachidonoyl-GPC (P-18:0/20:4)	Glycerides and phospholipids	Metabolon HD4	Muscle_EX_arachde_bc	Skeletal Muscle	Exchange of Nc20:4 (from[e] toblood)	Fatty acid metabolism	-0.0900516	0.0081438	2.71756e-15	3.79323e-12	NA	NA	NA	NA
met_cysteine_glutathione_disulfide ~ Liver_r0641	met_cysteine_glutathione_disulfide	cysteine-glutathione disulfide	Amino Acids	Metabolon HD4	Liver_r0641	Liver	(5-Glutamyl)-Peptide:Amino-Acid 5-Glutamyltransferase Arachidonic Acid Metabolism	Fatty acid metabolism	-0.0907098	0.00814018	1.56339e-14	2.03923e-11	NA	NA	NA	NA
met_2_arachidonoyl_GPC_20_4ASTERISK ~ Muscle_EX_lnlncae_bc	met_2_arachidonoyl_GPC_20_4ASTERISK	2-arachidonoyl-GPC (20:4)*	Glycerides and phospholipids	Metabolon HD4	Muscle_EX_lnlncae_bc	Skeletal Muscle	Exchange of Alpha-Linolenic Acid (from[e] toblood)	Fatty acid metabolism	0.0905638	0.00813517	2.84611e-15	3.96458e-12	NA	NA	NA	NA
met_X___12459 ~ Heart_FAOXC8C6m	met_X___12459	X - 12459	Unknown	Metabolon HD4	Heart_FAOXC8C6m	Heart	Fatty Acid Beta Oxidation (C8->C6), Mitochondrial	Fatty acid metabolism	-0.08972	0.00813473	1.44774e-13	1.70813e-10	NA	NA	NA	NA
met_1_eicosapentaenoyl_GPC_20_5ASTERISK ~ Brain_RE3122C	met_1_eicosapentaenoyl_GPC_20_5ASTERISK	1-eicosapentaenoyl-GPC (20:5)*	Glycerides and phospholipids	Metabolon HD4	Brain_RE3122C	Brain	RE3122C	Fatty acid metabolism	0.0910103	0.00812798	2.18109e-15	3.06315e-12	NA	NA	NA	NA
met_hexanoylglycine ~ Heart_FAOXC200180m	met_hexanoylglycine	hexanoylglycine	Fatty acids	Metabolon HD4	Heart_FAOXC200180m	Heart	Beta Oxidation of Long Chain Fatty Acid	Fatty acid metabolism	-0.0922531	0.00812736	1.2764e-09	9.91229e-07	NA	NA	NA	NA
met_X___18603 ~ Heart_r0655	met_X___18603	X - 18603	Unknown	Metabolon HD4	Heart_r0655	Heart	3-Methylbutanoyl Coenzyme A: (Acceptor) 2, 3-Oxidoreductase Valine, Leucine And Isoleucine Degradation	Amino acid and amine metabolism	0.0885224	0.00812507	6.23556e-11	5.61258e-08	NA	NA	NA	NA
met_butyrylcarnitine ~ Brain_FAOXC183803m	met_butyrylcarnitine	butyrylcarnitine	Fatty acids	Metabolon HD4	Brain_FAOXC183803m	Brain	FAOXC183803m	Fatty acid metabolism	0.0909084	0.00811675	3.60918e-15	4.9789e-12	NA	NA	NA	NA
met_1_stearoyl_2_linoleoyl_GPI_18_0_18_2 ~ Heart_STRDNCt	met_1_stearoyl_2_linoleoyl_GPI_18_0_18_2	1-stearoyl-2-linoleoyl-GPI (18:0/18:2)	Glycerides and phospholipids	Metabolon HD4	Heart_STRDNCt	Heart	Fatty Acid Transport via Diffusion	Fatty acid metabolism	0.0909256	0.00811664	2.35763e-15	3.30429e-12	NA	NA	NA	NA
met_X___12063 ~ Liver_EX_gcdca3se_bc	met_X___12063	X - 12063	Unknown	Metabolon HD4	Liver_EX_gcdca3se_bc	Liver	EX_gcdca3s(e) (from[e] toblood)	Bile Acid metabolism	0.0890115	0.00809678	3.16006e-15	4.38229e-12	NA	NA	NA	NA
met_X___12739 ~ Heart_C226CRNt	met_X___12739	X - 12739	Unknown	Metabolon HD4	Heart_C226CRNt	Heart	C226 Transport into the Mitochondria	Fatty acid metabolism	0.0896952	0.00809523	3.98176e-14	4.98295e-11	NA	NA	NA	NA
met_1_palmitoyl_2_arachidonoyl_GPI_16_0_20_4ASTERISK ~ Muscle_DESAT18_8	met_1_palmitoyl_2_arachidonoyl_GPI_16_0_20_4ASTERISK	1-palmitoyl-2-arachidonoyl-GPI (16:0/20:4)*	Glycerides and phospholipids	Metabolon HD4	Muscle_DESAT18_8	Skeletal Muscle	Fatty Acyl Coenzyme A Desaturase (N-C18:1CoA -> N-C18:2CoA)	Fatty acid metabolism	-0.0906037	0.00809324	4.20732e-15	5.76688e-12	NA	NA	NA	NA
met_1_arachidonoyl_GPI_20_4ASTERISK ~ Muscle_DESAT18_8	met_1_arachidonoyl_GPI_20_4ASTERISK	1-arachidonoyl-GPI (20:4)*	Glycerides and phospholipids	Metabolon HD4	Muscle_DESAT18_8	Skeletal Muscle	Fatty Acyl Coenzyme A Desaturase (N-C18:1CoA -> N-C18:2CoA)	Fatty acid metabolism	-0.0910157	0.00808679	2.92786e-15	4.06687e-12	NA	NA	NA	NA
L_HDL_TG ~ Liver_PSSA1_hs	L_HDL_TG	Triglycerides in large HDL	Lipoprotein particles and their constituents	Nightingale Health	Liver_PSSA1_hs	Liver	Phosphatidylserine Synthase Homo Sapiens	Glycerides and phospholipids metabolism	0.0899421	0.00808514	1.74539e-66	2.56486e-62	0.112546	0.0125766	<2.225x10-308	1.66449e-307
L_HDL_TG ~ Liver_SMS	L_HDL_TG	Triglycerides in large HDL	Lipoprotein particles and their constituents	Nightingale Health	Liver_SMS	Liver	Sphingomyelin Synthase (Homo Sapiens)	Glycerides and phospholipids metabolism	0.0898207	0.00806253	2.65068e-66	3.87808e-62	0.114248	0.012985	<2.225x10-308	<2.225x10-308
met_X___13866 ~ Liver_NDP8ex	met_X___13866	X - 13866	Unknown	Metabolon HD4	Liver_NDP8ex	Liver	Nucleoside-Diphosphatase (UTP), Extracellular	Nucleotide metabolism	0.0911898	0.00808177	2.86561e-15	3.9885e-12	NA	NA	NA	NA
met_X___12459 ~ Heart_FAOXC226C225m	met_X___12459	X - 12459	Unknown	Metabolon HD4	Heart_FAOXC226C225m	Heart	Fatty Acid Beta Oxidation (C22:6->C22:5), Mitochondrial	Fatty acid metabolism	0.0905426	0.00808027	1.74522e-13	2.04432e-10	NA	NA	NA	NA
met_2_stearoyl_GPE_18_0ASTERISK ~ Liver_ALDD2x	met_2_stearoyl_GPE_18_0ASTERISK	2-stearoyl-GPE (18:0)*	Glycerides and phospholipids	Metabolon HD4	Liver_ALDD2x	Liver	Aldehyde Dehydrogenase (Acetaldehyde, NAD)	Fatty acid metabolism	0.091118	0.00807716	3.35656e-15	4.64352e-12	NA	NA	NA	NA
met_1_arachidonoyl_GPI_20_4ASTERISK ~ Liver_r1520	met_1_arachidonoyl_GPI_20_4ASTERISK	1-arachidonoyl-GPI (20:4)*	Glycerides and phospholipids	Metabolon HD4	Liver_r1520	Liver	ATP-Binding Cassette (ABC) Tcdb:3.A.1.211.1	Fatty acid metabolism	-0.0892193	0.00807291	3.09186e-15	4.29119e-12	NA	NA	NA	NA
M_HDL_FC_pct_C ~ Liver_PSSA2_hs	M_HDL_FC_pct_C	Free cholesterol to total cholesterol ratio in medium HDL	Lipoprotein particles and their constituents	Nightingale Health	Liver_PSSA2_hs	Liver	Phosphatidylserine Synthase Homo Sapiens	Glycerides and phospholipids metabolism	-0.0890762	0.00793621	2.66169e-66	3.87808e-62	-0.115697	0.0133592	<2.225x10-308	<2.225x10-308
met_X___12824 ~ Muscle_FAOXC9C7m	met_X___12824	X - 12824	Unknown	Metabolon HD4	Muscle_FAOXC9C7m	Skeletal Muscle	Fatty Acid Beta Oxidation (C9->C7), Mitochondrial	Fatty acid metabolism	-0.0911319	0.00806396	2.66419e-14	3.41138e-11	NA	NA	NA	NA
HDL_CE_pct_C ~ Liver_EX_g3pce_bc	HDL_CE_pct_C	Esterified cholesterol to total cholesterol ratio in HDL	Lipoprotein particles and their constituents	Nightingale Health	Liver_EX_g3pce_bc	Liver	Exchange of Glycerophosphocholine (from[e] toblood)	Glycerides and phospholipids metabolism	0.0898706	0.00808471	3.72191e-66	5.37707e-62	0.0976712	0.00949596	6.73118e-240	6.48222e-239
met_indoleacetylglutamine ~ Liver_EX_dcae_bc	met_indoleacetylglutamine	indoleacetylglutamine	Amino Acids	Metabolon HD4	Liver_EX_dcae_bc	Liver	Exchange of Decanoate (N-C10:0) (from[e] toblood)	Fatty acid metabolism	-0.0879999	0.00806132	4.81677e-11	4.40149e-08	NA	NA	NA	NA
met_pregnen_diol_disulfateASTERISK ~ Liver_EX_3dhcdchole_bc	met_pregnen_diol_disulfateASTERISK	pregnen-diol disulfate*	Steroids and Sterols	Metabolon HD4	Liver_EX_3dhcdchole_bc	Liver	EX_3dhcdchol(e)_[bc]	Bile Acid metabolism	-0.0902949	0.0080585	2.85706e-15	3.97822e-12	NA	NA	NA	NA
met_X___11538 ~ Brain_r2216	met_X___11538	X - 11538	Unknown	Metabolon HD4	Brain_r2216	Brain	Resistance-Nodulation-Cell Division (Rnd) Tcdb:2.A.60.1.14	Fatty acid metabolism	-0.0899935	0.0080564	3.55223e-15	4.90627e-12	NA	NA	NA	NA
met_1_dihomo_linolenoyl_GPE_20_3n3_or_6ASTERISK ~ Adipocytes_DESAT18_5	met_1_dihomo_linolenoyl_GPE_20_3n3_or_6ASTERISK	1-dihomo-linolenoyl-GPE (20:3n3 or 6)*	Glycerides and phospholipids	Metabolon HD4	Adipocytes_DESAT18_5	Adipose tissue	Stearoyl Coenzyme A Desaturase (N-C18:0CoA -> N-C18:1CoA)	Fatty acid metabolism	-0.110406	0.0080486	5.37293e-14	6.62703e-11	NA	NA	NA	NA
met_X___23293 ~ Brain_ACOAD1fm	met_X___23293	X - 23293	Unknown	Metabolon HD4	Brain_ACOAD1fm	Brain	Acyl Coenzyme A Dehydrogenase (Butanoyl Coenzyme A), Mitochondrial	Butanoate metabolism	0.0891942	0.00804844	1.878e-14	2.43291e-11	NA	NA	NA	NA
met_1_oleoyl_2_linoleoyl_GPC_18_1_18_2ASTERISK ~ Muscle_FAOXC183806m	met_1_oleoyl_2_linoleoyl_GPC_18_1_18_2ASTERISK	1-oleoyl-2-linoleoyl-GPC (18:1/18:2)*	Glycerides and phospholipids	Metabolon HD4	Muscle_FAOXC183806m	Skeletal Muscle	Beta Oxidation of Fatty Acid	Fatty acid metabolism	0.0897731	0.00804062	4.11879e-15	5.65231e-12	NA	NA	NA	NA
met_X___12459 ~ Muscle_ARACHCPT2	met_X___12459	X - 12459	Unknown	Metabolon HD4	Muscle_ARACHCPT2	Skeletal Muscle	Carnitine Transferase	Fatty acid metabolism	-0.0890688	0.00803801	2.01766e-13	2.34899e-10	NA	NA	NA	NA
met_ferulic_acid_4_sulfate ~ Liver_EX_pepe_bc	met_ferulic_acid_4_sulfate	ferulic acid 4-sulfate	Xenobiotics	Metabolon HD4	Liver_EX_pepe_bc	Liver	Exchange of Phosphoenolpyruvate (from[e] toblood)	Glycolysis/gluconeogenesis	-0.0898211	0.00803731	4.58477e-15	6.26918e-12	NA	NA	NA	NA
met_1_arachidonoyl_GPC_20_4n6ASTERISK ~ Adipocytes_DESAT18_3	met_1_arachidonoyl_GPC_20_4n6ASTERISK	1-arachidonoyl-GPC (20:4n6)*	Glycerides and phospholipids	Metabolon HD4	Adipocytes_DESAT18_3	Adipose tissue	DESAT18_3	Fatty acid metabolism	-0.0885929	0.00803149	3.19145e-15	4.42404e-12	NA	NA	NA	NA
met_1_palmitoyl_2_dihomo_linolenoyl_GPE_16_0_20_3ASTERISK ~ Brain_RE3122C	met_1_palmitoyl_2_dihomo_linolenoyl_GPE_16_0_20_3ASTERISK	1-palmitoyl-2-dihomo-linolenoyl-GPE (16:0/20:3)*	Glycerides and phospholipids	Metabolon HD4	Brain_RE3122C	Brain	RE3122C	Fatty acid metabolism	-0.0903495	0.00802559	1.9959e-12	2.08476e-09	NA	NA	NA	NA
met_2_arachidonoyl_GPE_20_4ASTERISK ~ Heart_STRDNCt	met_2_arachidonoyl_GPE_20_4ASTERISK	2-arachidonoyl-GPE (20:4)*	Glycerides and phospholipids	Metabolon HD4	Heart_STRDNCt	Heart	Fatty Acid Transport via Diffusion	Fatty acid metabolism	-0.0901562	0.00802141	1.61777e-14	2.10615e-11	NA	NA	NA	NA
met_1_arachidonylglycerol_20_4 ~ Heart_STRDNCt	met_1_arachidonylglycerol_20_4	1-arachidonylglycerol (20:4)	Glycerides and phospholipids	Metabolon HD4	Heart_STRDNCt	Heart	Fatty Acid Transport via Diffusion	Fatty acid metabolism	-0.0903769	0.00801535	3.72409e-10	3.06959e-07	NA	NA	NA	NA
met_1_dihomo_linolenoyl_GPC_20_3n3_or_6ASTERISK ~ Adipocytes_EX_lneldccrne_bc	met_1_dihomo_linolenoyl_GPC_20_3n3_or_6ASTERISK	1-dihomo-linolenoyl-GPC (20:3n3 or 6)*	Glycerides and phospholipids	Metabolon HD4	Adipocytes_EX_lneldccrne_bc	Adipose tissue	Exchange of 6Z,9Z-Octadecadienoylcarnitine (from[e] toblood)	Fatty acid metabolism	0.0905944	0.00801424	3.44418e-15	4.76087e-12	NA	NA	NA	NA
met_1_arachidonoyl_GPI_20_4ASTERISK ~ Heart_STRDNCt	met_1_arachidonoyl_GPI_20_4ASTERISK	1-arachidonoyl-GPI (20:4)*	Glycerides and phospholipids	Metabolon HD4	Heart_STRDNCt	Heart	Fatty Acid Transport via Diffusion	Fatty acid metabolism	-0.0900882	0.00801238	3.92204e-15	5.39312e-12	NA	NA	NA	NA
met_1_oleoyl_2_linoleoyl_GPE_18_1_18_2ASTERISK ~ Liver_EX_g3pce_bc	met_1_oleoyl_2_linoleoyl_GPE_18_1_18_2ASTERISK	1-oleoyl-2-linoleoyl-GPE (18:1/18:2)*	Glycerides and phospholipids	Metabolon HD4	Liver_EX_g3pce_bc	Liver	Exchange of Glycerophosphocholine (from[e] toblood)	Glycerides and phospholipids metabolism	-0.0905295	0.00801058	2.45571e-13	2.83037e-10	NA	NA	NA	NA
met_stearidonate_18_4n3 ~ Liver_EX_lnlncge_bc	met_stearidonate_18_4n3	stearidonate (18:4n3)	Fatty acids	Metabolon HD4	Liver_EX_lnlncge_bc	Liver	Exchange of Gamma-Linolenic Acid (from[e] toblood)	Fatty acid metabolism	0.0893769	0.00800982	3.92934e-15	5.40099e-12	NA	NA	NA	NA
met_X___24439 ~ Adipocytes_r0510	met_X___24439	X - 24439	Unknown	Metabolon HD4	Adipocytes_r0510	Adipose tissue	Steroyl Coenzyme A, Hydrogen-Donor:Oxygen Oxidoreductase Polyunsaturated Fatty Acid Biosynthesis	Fatty acid metabolism	-0.0894386	0.00800332	1.05866e-12	1.14203e-09	NA	NA	NA	NA
Unsaturation ~ Heart_FACOAL184	Unsaturation	Estimated degree of fatty acid unsaturation	Fatty acids	Nightingale Health	Heart_FACOAL184	Heart	Fatty-Acid- Coenzyme A Ligase	Fatty acid metabolism	0.0891986	0.00796473	3.84255e-66	5.51614e-62	0.0983801	0.00970306	1.28208e-248	1.29684e-247
met_5_methyluridine_ribothymidine ~ Muscle_C226CRNt	met_5_methyluridine_ribothymidine	5-methyluridine (ribothymidine)	Nucleotides	Metabolon HD4	Muscle_C226CRNt	Skeletal Muscle	C226 Transport into the Mitochondria	Fatty acid metabolism	-0.0899638	0.00800053	3.59141e-15	4.95839e-12	NA	NA	NA	NA
met_1_palmitoyl_2_dihomo_linolenoyl_GPE_16_0_20_3ASTERISK ~ Liver_DESAT18_3	met_1_palmitoyl_2_dihomo_linolenoyl_GPE_16_0_20_3ASTERISK	1-palmitoyl-2-dihomo-linolenoyl-GPE (16:0/20:3)*	Glycerides and phospholipids	Metabolon HD4	Liver_DESAT18_3	Liver	Stearoyl Coenzyme A Desaturase (N-C18:0CoA -> N-C18:1CoA)	Fatty acid metabolism	0.0986329	0.0079972	2.18298e-12	2.26772e-09	NA	NA	NA	NA
met_1_eicosapentaenoyl_GPC_20_5ASTERISK ~ Heart_DESAT18_7	met_1_eicosapentaenoyl_GPC_20_5ASTERISK	1-eicosapentaenoyl-GPC (20:5)*	Glycerides and phospholipids	Metabolon HD4	Heart_DESAT18_7	Heart	Fatty Acyl Coenzyme A Desaturase (N-C18:1CoA -> N-C18:2CoA)	Fatty acid metabolism	0.089638	0.00799508	3.68437e-15	5.0765e-12	NA	NA	NA	NA
met_2_stearoyl_GPE_18_0ASTERISK ~ Liver_EX_xolest181_hse_bc	met_2_stearoyl_GPE_18_0ASTERISK	2-stearoyl-GPE (18:0)*	Glycerides and phospholipids	Metabolon HD4	Liver_EX_xolest181_hse_bc	Liver	Exchange of 1-Vaccenoyl-Cholesterol, Cholesterol-Ester (18:1, Delta 11) (from[e] toblood)	Steroid metabolism	-0.0897581	0.00798951	4.73145e-15	6.45171e-12	NA	NA	NA	NA
met_X___24054 ~ Liver_r1520	met_X___24054	X - 24054	Unknown	Metabolon HD4	Liver_r1520	Liver	ATP-Binding Cassette (ABC) Tcdb:3.A.1.211.1	Fatty acid metabolism	0.0887712	0.00798831	5.7101e-15	7.73076e-12	NA	NA	NA	NA
met_pregnen_diol_disulfateASTERISK ~ Liver_CDCA6AH	met_pregnen_diol_disulfateASTERISK	pregnen-diol disulfate*	Steroids and Sterols	Metabolon HD4	Liver_CDCA6AH	Liver	Chenodeoxycholic acid 6alpha-hydroxylase	Bile Acid metabolism	-0.0895229	0.00798651	3.79561e-15	5.22137e-12	NA	NA	NA	NA
met_X___16654 ~ Liver_EX_xol24oh24g3se_bc	met_X___16654	X - 16654	Unknown	Metabolon HD4	Liver_EX_xol24oh24g3se_bc	Liver	EX_xol24oh24g3s(e)_[bc]	Bile Acid metabolism	0.0902998	0.0079853	7.22046e-13	7.94169e-10	NA	NA	NA	NA
VLDL_FC_pct ~ Liver_RETFAt2	VLDL_FC_pct	Free cholesterol to total lipids ratio in VLDL	Lipoprotein particles and their constituents	Nightingale Health	Liver_RETFAt2	Liver	Fatty Acid Retinol Efflux (11-Cis)	Vitamin A metabolism	-0.0973729	0.00951593	4.17323e-66	5.94216e-62	-0.0372024	0.00138644	2.47652e-36	3.76839e-36
met_X___12824 ~ Muscle_FAOXC182C162m	met_X___12824	X - 12824	Unknown	Metabolon HD4	Muscle_FAOXC182C162m	Skeletal Muscle	Fatty Acid Beta Oxidation (C18:2->C16:2), Mitochondrial	Fatty acid metabolism	-0.0914571	0.00797557	3.68482e-14	4.63166e-11	NA	NA	NA	NA
met_X___24542 ~ Liver_r2126	met_X___24542	X - 24542	Unknown	Metabolon HD4	Liver_r2126	Liver	Major Facilitator (Mfs) Tcdb:2.A.1.13.1	Steroid metabolism	0.0886445	0.00797441	7.75675e-15	1.03705e-11	NA	NA	NA	NA
met_1_adrenoyl_GPC_22_4ASTERISK ~ Heart_FACOAL184	met_1_adrenoyl_GPC_22_4ASTERISK	1-adrenoyl-GPC (22:4)*	Glycerides and phospholipids	Metabolon HD4	Heart_FACOAL184	Heart	Fatty-Acid- Coenzyme A Ligase	Fatty acid metabolism	0.087278	0.00797432	2.39484e-14	3.0757e-11	NA	NA	NA	NA
met_X___22145 ~ Adipocytes_CSNATr	met_X___22145	X - 22145	Unknown	Metabolon HD4	Adipocytes_CSNATr	Adipose tissue	Carnitine O-Acetyltransferase	Fatty acid metabolism	0.0893657	0.0079695	2.36011e-14	3.03224e-11	NA	NA	NA	NA
met_1_oleoyl_2_linoleoyl_GPE_18_1_18_2ASTERISK ~ Heart_STRDNCt	met_1_oleoyl_2_linoleoyl_GPE_18_1_18_2ASTERISK	1-oleoyl-2-linoleoyl-GPE (18:1/18:2)*	Glycerides and phospholipids	Metabolon HD4	Heart_STRDNCt	Heart	Fatty Acid Transport via Diffusion	Fatty acid metabolism	0.089805	0.00796703	2.85013e-13	3.25724e-10	NA	NA	NA	NA
M_LDL_TG ~ Liver_FACOAL181i	M_LDL_TG	Triglycerides in medium LDL	Lipoprotein particles and their constituents	Nightingale Health	Liver_FACOAL181i	Liver	C181 Fatty Acid Activation	Fatty acid metabolism	-0.0890822	0.00793513	4.18248e-66	5.94216e-62	-0.0824086	0.00676307	1.62327e-172	9.35378e-172
met_1_palmitoyl_2_arachidonoyl_GPI_16_0_20_4ASTERISK ~ Heart_FACOAL2042	met_1_palmitoyl_2_arachidonoyl_GPI_16_0_20_4ASTERISK	1-palmitoyl-2-arachidonoyl-GPI (16:0/20:4)*	Glycerides and phospholipids	Metabolon HD4	Heart_FACOAL2042	Heart	Fatty-Acid- Coenzyme A Ligase	Fatty acid metabolism	0.088656	0.00796274	6.98215e-15	9.38984e-12	NA	NA	NA	NA
met_X___23293 ~ BBB_3OHGLUTACCSFexp	met_X___23293	X - 23293	Unknown	Metabolon HD4	BBB_3OHGLUTACCSFexp	Brain	Formation of 3-Hydroxy-GlutarateTransport of 3-Hydroxy-Glutarate, MitochondrialTransport of 3-Hydroxy-Glutarate, ExtracellularTransport of 3-Hydroxy-Glutarate, Extracellular, Antiport (BBB)	Amino acid and amine metabolism	0.0901915	0.00796242	2.586e-14	3.31498e-11	NA	NA	NA	NA
met_X___23705 ~ Brain_RE3033C	met_X___23705	X - 23705	Unknown	Metabolon HD4	Brain_RE3033C	Brain	Arachidonate 5-Lipoxygenase	Fatty acid metabolism	0.0895622	0.00796226	2.94693e-14	3.74542e-11	NA	NA	NA	NA
M_LDL_TG ~ Liver_EX_ocdcae_bc	M_LDL_TG	Triglycerides in medium LDL	Lipoprotein particles and their constituents	Nightingale Health	Liver_EX_ocdcae_bc	Liver	Exchange of Octadecanoate (N-C18:0) (from[e] toblood)	Fatty acid metabolism	0.0890874	0.00793131	4.49321e-66	6.35724e-62	0.0761842	0.00577848	1.26255e-147	6.20681e-147
met_stearidonate_18_4n3 ~ Brain_FAEL205	met_stearidonate_18_4n3	stearidonate (18:4n3)	Fatty acids	Metabolon HD4	Brain_FAEL205	Brain	Fatty-Acyl Coenzyme A Elongation (N-C20:5CoA)	Fatty acid metabolism	0.0890061	0.0079592	4.79432e-15	6.52705e-12	NA	NA	NA	NA
met_1_dihomo_linolenoyl_GPC_20_3n3_or_6ASTERISK ~ Adipocytes_TTDCEAc	met_1_dihomo_linolenoyl_GPC_20_3n3_or_6ASTERISK	1-dihomo-linolenoyl-GPC (20:3n3 or 6)*	Glycerides and phospholipids	Metabolon HD4	Adipocytes_TTDCEAc	Adipose tissue	Hydrolysis of Fatty Acyl Coenzyme A (14:1)	Fatty acid metabolism	0.0885944	0.007951	4.4199e-15	6.05099e-12	NA	NA	NA	NA
met_pregnen_diol_disulfateASTERISK ~ Liver_TUDCA3St	met_pregnen_diol_disulfateASTERISK	pregnen-diol disulfate*	Steroids and Sterols	Metabolon HD4	Liver_TUDCA3St	Liver	Tauroursodeoxycholic acid 3-sulfate transport via bicarbonate countertransport	Bile Acid metabolism	-0.0882187	0.00794289	4.50862e-15	6.16752e-12	NA	NA	NA	NA
met_X___12739 ~ Heart_FAOXC226	met_X___12739	X - 12739	Unknown	Metabolon HD4	Heart_FAOXC226	Heart	Beta Oxidation of Long Chain Fatty Acid	Fatty acid metabolism	-0.0886755	0.00794247	6.90756e-14	8.39884e-11	NA	NA	NA	NA
met_succinimide ~ Liver_BILIRUBtr	met_succinimide	succinimide	Xenobiotics	Metabolon HD4	Liver_BILIRUBtr	Liver	Lipid, Flip-Flop Intracellular Transport	Heme metabolism	-0.0891482	0.00794215	1.67334e-14	2.17353e-11	NA	NA	NA	NA
met_X___17337 ~ Brain_FAOXC15ATPx	met_X___17337	X - 17337	Unknown	Metabolon HD4	Brain_FAOXC15ATPx	Brain	Fatty Acid Activation (C15), Peroxisomal	Fatty acid metabolism	-0.0899373	0.0079367	5.63348e-15	7.63911e-12	NA	NA	NA	NA
L_HDL_TG ~ Liver_HMR_9805	L_HDL_TG	Triglycerides in large HDL	Lipoprotein particles and their constituents	Nightingale Health	Liver_HMR_9805	Liver	Sn-Glycero-3-Phosphocholine Cholinephosphohydrolase	Glycerides and phospholipids metabolism	-0.0894462	0.00800084	8.28974e-66	1.16326e-61	-0.109949	0.0120294	9.5401e-307	1.36871e-305
LA_pct ~ Heart_FAOXC183C163m	LA_pct	Ratio of 18:2 linoleic acid to total fatty acids	Fatty acids	Nightingale Health	Heart_FAOXC183C163m	Heart	Fatty Acid Beta Oxidation (C18:3->C16:3), Mitochondrial	Fatty acid metabolism	-0.0891003	0.00793321	9.37579e-66	1.3103e-61	-0.0736628	0.00542267	1.08761e-137	4.93283e-137
met_X___24438 ~ Adipocytes_r0023	met_X___24438	X - 24438	Unknown	Metabolon HD4	Adipocytes_r0023	Adipose tissue	NADH:Ferricytochrome-B5 Oxidoreductase	Fatty acid metabolism	0.0887042	0.0079343	9.07184e-14	1.09295e-10	NA	NA	NA	NA
L_HDL_TG ~ Liver_EX_ethampe_bc	L_HDL_TG	Triglycerides in large HDL	Lipoprotein particles and their constituents	Nightingale Health	Liver_EX_ethampe_bc	Liver	Exchange of Ethanolamine Phosphate (from[e] toblood)	Glycerides and phospholipids metabolism	0.0893667	0.00798287	1.15564e-65	1.60848e-61	0.119337	0.0141734	<2.225x10-308	<2.225x10-308
met_1_palmitoyl_2_arachidonoyl_GPC_16_0_20_4 ~ Adipocytes_RE0567C	met_1_palmitoyl_2_arachidonoyl_GPC_16_0_20_4	1-palmitoyl-2-arachidonoyl-GPC (16:0/20:4)	Glycerides and phospholipids	Metabolon HD4	Adipocytes_RE0567C	Adipose tissue	RE0567C	Fatty acid metabolism	-0.0877844	0.00793257	4.71491e-15	6.43429e-12	NA	NA	NA	NA
L_HDL_TG ~ Liver_r0186	L_HDL_TG	Triglycerides in large HDL	Lipoprotein particles and their constituents	Nightingale Health	Liver_r0186	Liver	Ethanolamine-Phosphate Phospho-Lyase (Deaminating)	Glycerides and phospholipids metabolism	0.0887711	0.00788394	7.19159e-65	9.81021e-61	0.119511	0.0142098	<2.225x10-308	<2.225x10-308
met_X___11593 ~ Liver_r1640	met_X___11593	X - 11593	Unknown	Metabolon HD4	Liver_r1640	Liver	Amino Acid-Polyamine-Organocation (Apc) Tcdb:2.A.3.8.1	Amino acid and amine metabolism	0.0887712	0.00793032	4.73778e-15	6.45777e-12	NA	NA	NA	NA
met_1_palmitoyl_2_linoleoyl_GPC_16_0_18_2 ~ Heart_DESAT18_10	met_1_palmitoyl_2_linoleoyl_GPC_16_0_18_2	1-palmitoyl-2-linoleoyl-GPC (16:0/18:2)	Glycerides and phospholipids	Metabolon HD4	Heart_DESAT18_10	Heart	Fatty Acyl Coenzyme A Desaturase (N-C18:2CoA -> N-C18:3CoA)	Fatty acid metabolism	0.088731	0.00792757	4.82832e-15	6.56811e-12	NA	NA	NA	NA
met_2_palmitoyl_GPE_16_0ASTERISK ~ Liver_EX_acalde_bc	met_2_palmitoyl_GPE_16_0ASTERISK	2-palmitoyl-GPE (16:0)*	Glycerides and phospholipids	Metabolon HD4	Liver_EX_acalde_bc	Liver	Exchange of Acetaldehyde (from[e] toblood)	Fatty acid metabolism	-0.0909678	0.00792466	6.19928e-15	8.37319e-12	NA	NA	NA	NA
met_pregnen_diol_disulfateASTERISK ~ Liver_EX_dca3se_bc	met_pregnen_diol_disulfateASTERISK	pregnen-diol disulfate*	Steroids and Sterols	Metabolon HD4	Liver_EX_dca3se_bc	Liver	EX_dca3s(e) (from[e] toblood)	Bile Acid metabolism	0.0904958	0.0079238	4.86131e-15	6.61036e-12	NA	NA	NA	NA
met_1_palmitoleoyl_2_linoleoyl_GPC_16_1_18_2ASTERISK ~ Muscle_DESAT18_9	met_1_palmitoleoyl_2_linoleoyl_GPC_16_1_18_2ASTERISK	1-palmitoleoyl-2-linoleoyl-GPC (16:1/18:2)*	Glycerides and phospholipids	Metabolon HD4	Muscle_DESAT18_9	Skeletal Muscle	Fatty Acyl Coenzyme A Desaturase (N-C18:2CoA -> N-C18:3CoA)	Fatty acid metabolism	-0.0895015	0.0079215	5.85985e-15	7.92723e-12	NA	NA	NA	NA
met_adipoylcarnitine ~ Heart_RE1518M	met_adipoylcarnitine	adipoylcarnitine	Fatty acids	Metabolon HD4	Heart_RE1518M	Heart	RE1518M	Fatty acid metabolism	0.0883781	0.00791778	4.51867e-14	5.61995e-11	NA	NA	NA	NA
met_1_palmitoyl_2_linolenoyl_GPC_16_0_18_3ASTERISK ~ Muscle_LNELDCCRNtr	met_1_palmitoyl_2_linolenoyl_GPC_16_0_18_3ASTERISK	1-palmitoyl-2-linolenoyl-GPC (16:0/18:3)*	Glycerides and phospholipids	Metabolon HD4	Muscle_LNELDCCRNtr	Skeletal Muscle	Transport of 6Z,9Z-Octadecadienoylcarnitine	Fatty acid metabolism	0.0906607	0.00791325	8.52975e-15	1.13596e-11	NA	NA	NA	NA
met_2_palmitoyl_GPE_16_0ASTERISK ~ Liver_PSSA1_hs	met_2_palmitoyl_GPE_16_0ASTERISK	2-palmitoyl-GPE (16:0)*	Glycerides and phospholipids	Metabolon HD4	Liver_PSSA1_hs	Liver	Phosphatidylserine Synthase Homo Sapiens	Glycerides and phospholipids metabolism	0.089862	0.00790498	6.6957e-15	9.02943e-12	NA	NA	NA	NA
met_1_arachidonylglycerol_20_4 ~ Heart_FAOXC183C163m	met_1_arachidonylglycerol_20_4	1-arachidonylglycerol (20:4)	Glycerides and phospholipids	Metabolon HD4	Heart_FAOXC183C163m	Heart	Fatty Acid Beta Oxidation (C18:3->C16:3), Mitochondrial	Fatty acid metabolism	0.0910719	0.00790296	4.94252e-10	4.02544e-07	NA	NA	NA	NA
met_X___12739 ~ Brain_r0309	met_X___12739	X - 12739	Unknown	Metabolon HD4	Brain_r0309	Brain	Trans-Hexadec-2-Enoyl Coenzyme A Reductase	Fatty acid metabolism	-0.0879795	0.00789659	8.15053e-14	9.86114e-11	NA	NA	NA	NA
met_2_linoleoyl_GPE_18_2ASTERISK ~ Brain_FAEL205	met_2_linoleoyl_GPE_18_2ASTERISK	2-linoleoyl-GPE (18:2)*	Glycerides and phospholipids	Metabolon HD4	Brain_FAEL205	Brain	Fatty-Acyl Coenzyme A Elongation (N-C20:5CoA)	Fatty acid metabolism	-0.0888794	0.00789651	8.92065e-15	1.18479e-11	NA	NA	NA	NA
met_1_adrenoyl_GPC_22_4ASTERISK ~ Liver_EX_lnlncge_bc	met_1_adrenoyl_GPC_22_4ASTERISK	1-adrenoyl-GPC (22:4)*	Glycerides and phospholipids	Metabolon HD4	Liver_EX_lnlncge_bc	Liver	Exchange of Gamma-Linolenic Acid (from[e] toblood)	Fatty acid metabolism	0.0880037	0.00789465	3.22189e-14	4.07822e-11	NA	NA	NA	NA
met_X___12459 ~ Muscle_HMR_2603	met_X___12459	X - 12459	Unknown	Metabolon HD4	Muscle_HMR_2603	Skeletal Muscle	HMR_2603	Fatty acid metabolism	0.0888808	0.00789347	3.31364e-13	3.7631e-10	NA	NA	NA	NA
met_2_arachidonoyl_GPC_20_4ASTERISK ~ Muscle_FAOXC2252053m	met_2_arachidonoyl_GPC_20_4ASTERISK	2-arachidonoyl-GPC (20:4)*	Glycerides and phospholipids	Metabolon HD4	Muscle_FAOXC2252053m	Skeletal Muscle	Beta Oxidation of Long Chain Fatty Acid	Fatty acid metabolism	-0.0889754	0.00789142	7.38059e-15	9.89846e-12	NA	NA	NA	NA
met_X___21312 ~ Liver_PIt7	met_X___21312	X - 21312	Unknown	Metabolon HD4	Liver_PIt7	Liver	Phosphate Transport In/Out via Three Na+ Symporter	Nucleotide metabolism	0.086324	0.0078895	5.42051e-12	5.42043e-09	NA	NA	NA	NA
met_X___23705 ~ Muscle_DESAT18_7	met_X___23705	X - 23705	Unknown	Metabolon HD4	Muscle_DESAT18_7	Skeletal Muscle	DESAT18_7	Fatty acid metabolism	0.0883733	0.00788715	3.89209e-14	4.87787e-11	NA	NA	NA	NA
met_5_methyluridine_ribothymidine ~ Heart_PRPPS	met_5_methyluridine_ribothymidine	5-methyluridine (ribothymidine)	Nucleotides	Metabolon HD4	Heart_PRPPS	Heart	Phosphoribosylpyrophosphate Synthetase	Pentose phosphate pathway	-0.0891566	0.00788516	5.66196e-15	7.67469e-12	NA	NA	NA	NA
L_HDL_TG ~ Liver_DESAT18_6	L_HDL_TG	Triglycerides in large HDL	Lipoprotein particles and their constituents	Nightingale Health	Liver_DESAT18_6	Liver	Fatty Acyl Coenzyme A Desaturase (N-C18:1CoA -> N-C18:2CoA)	Fatty acid metabolism	-0.0887123	0.00786515	1.01786e-64	1.37208e-60	-0.119612	0.0142266	<2.225x10-308	<2.225x10-308
met_1_palmitoleoyl_2_linoleoyl_GPC_16_1_18_2ASTERISK ~ Brain_FACOAL184	met_1_palmitoleoyl_2_linoleoyl_GPC_16_1_18_2ASTERISK	1-palmitoleoyl-2-linoleoyl-GPC (16:1/18:2)*	Glycerides and phospholipids	Metabolon HD4	Brain_FACOAL184	Brain	Fatty-Acid- Coenzyme A Ligase	Fatty acid metabolism	-0.088907	0.00788113	6.86575e-15	9.25147e-12	NA	NA	NA	NA
met_2_arachidonoyl_GPC_20_4ASTERISK ~ Heart_HMR_2374	met_2_arachidonoyl_GPC_20_4ASTERISK	2-arachidonoyl-GPC (20:4)*	Glycerides and phospholipids	Metabolon HD4	Heart_HMR_2374	Heart	HMR_2374	Fatty acid metabolism	0.0893027	0.00787983	7.72255e-15	1.03288e-11	NA	NA	NA	NA
met_1_1_enyl_stearoyl_2_arachidonoyl_GPE_P_18_0_20_4ASTERISK ~ Heart_STRDNCt	met_1_1_enyl_stearoyl_2_arachidonoyl_GPE_P_18_0_20_4ASTERISK	1-(1-enyl-stearoyl)-2-arachidonoyl-GPE (P-18:0/20:4)*	Glycerides and phospholipids	Metabolon HD4	Heart_STRDNCt	Heart	Fatty Acid Transport via Diffusion	Fatty acid metabolism	-0.0887374	0.00787951	6.93714e-15	9.33665e-12	NA	NA	NA	NA
met_1_palmitoleoyl_2_linoleoyl_GPC_16_1_18_2ASTERISK ~ Heart_DESAT18_10	met_1_palmitoleoyl_2_linoleoyl_GPC_16_1_18_2ASTERISK	1-palmitoleoyl-2-linoleoyl-GPC (16:1/18:2)*	Glycerides and phospholipids	Metabolon HD4	Heart_DESAT18_10	Heart	Fatty Acyl Coenzyme A Desaturase (N-C18:2CoA -> N-C18:3CoA)	Fatty acid metabolism	0.0884834	0.00787713	6.97419e-15	9.38282e-12	NA	NA	NA	NA
met_1_palmitoyl_2_arachidonoyl_GPC_16_0_20_4 ~ Heart_FAOXC18480m	met_1_palmitoyl_2_arachidonoyl_GPC_16_0_20_4	1-palmitoyl-2-arachidonoyl-GPC (16:0/20:4)	Glycerides and phospholipids	Metabolon HD4	Heart_FAOXC18480m	Heart	Beta Oxidation of Fatty Acid	Fatty acid metabolism	-0.0875083	0.00787678	5.87593e-15	7.94585e-12	NA	NA	NA	NA
met_2_arachidonoyl_GPC_20_4ASTERISK ~ Heart_DESAT24_1	met_2_arachidonoyl_GPC_20_4ASTERISK	2-arachidonoyl-GPC (20:4)*	Glycerides and phospholipids	Metabolon HD4	Heart_DESAT24_1	Heart	Fatty Acyl Coenzyme A Desaturase (N-C24:5CoA -> N-C24:6CoA)	Fatty acid metabolism	-0.0893192	0.00787547	7.85532e-15	1.0494e-11	NA	NA	NA	NA
met_X___23705 ~ Adipocytes_r0023	met_X___23705	X - 23705	Unknown	Metabolon HD4	Adipocytes_r0023	Adipose tissue	NADH:Ferricytochrome-B5 Oxidoreductase	Fatty acid metabolism	-0.089337	0.00787506	4.07022e-14	5.08817e-11	NA	NA	NA	NA
met_ferulic_acid_4_sulfate ~ Liver_PYDXK	met_ferulic_acid_4_sulfate	ferulic acid 4-sulfate	Xenobiotics	Metabolon HD4	Liver_PYDXK	Liver	Pyridoxal Kinase	Vitamin B6 metabolism	0.0887099	0.00787461	8.6447e-15	1.15037e-11	NA	NA	NA	NA
HDL_CE_pct_C ~ Liver_PSSA2_hs	HDL_CE_pct_C	Esterified cholesterol to total cholesterol ratio in HDL	Lipoprotein particles and their constituents	Nightingale Health	Liver_PSSA2_hs	Liver	Phosphatidylserine Synthase Homo Sapiens	Glycerides and phospholipids metabolism	0.0887308	0.00787366	1.80428e-64	2.41319e-60	0.101042	0.010172	6.51192e-257	6.83266e-256
met_X___11593 ~ Liver_CYSGLTH	met_X___11593	X - 11593	Unknown	Metabolon HD4	Liver_CYSGLTH	Liver	Glutathione:Cystine Oxidoreductase	Amino acid and amine metabolism	0.0875973	0.00787058	5.99727e-15	8.10353e-12	NA	NA	NA	NA
met_arachidonate_20_4n6 ~ Muscle_FAOXC2252053m	met_arachidonate_20_4n6	arachidonate (20:4n6)	Fatty acids	Metabolon HD4	Muscle_FAOXC2252053m	Skeletal Muscle	Beta Oxidation of Long Chain Fatty Acid	Fatty acid metabolism	-0.0888933	0.00786845	6.90416e-15	9.29591e-12	NA	NA	NA	NA
met_methylsuccinate ~ Muscle_FAOXC2252053m	met_methylsuccinate	methylsuccinate	Amino Acids	Metabolon HD4	Muscle_FAOXC2252053m	Skeletal Muscle	Beta Oxidation of Long Chain Fatty Acid	Fatty acid metabolism	-0.0888595	0.0078681	2.11025e-14	2.72245e-11	NA	NA	NA	NA
L_HDL_TG ~ Liver_PSt3	L_HDL_TG	Triglycerides in large HDL	Lipoprotein particles and their constituents	Nightingale Health	Liver_PSt3	Liver	Transport of Phosphatidylserine	Glycerides and phospholipids metabolism	0.0880226	0.00774887	8.72805e-64	1.145e-59	0.110056	0.0120427	4.36976e-307	6.3339e-306
met_X___12472 ~ Heart_FAOXC180	met_X___12472	X - 12472	Unknown	Metabolon HD4	Heart_FAOXC180	Heart	Beta Oxidation of Long Chain Fatty Acid	Fatty acid metabolism	0.0888691	0.00785984	2.22143e-14	2.85943e-11	NA	NA	NA	NA
met_1_palmitoyl_2_docosahexaenoyl_GPE_16_0_22_6ASTERISK ~ Liver_LPS2	met_1_palmitoyl_2_docosahexaenoyl_GPE_16_0_22_6ASTERISK	1-palmitoyl-2-docosahexaenoyl-GPE (16:0/22:6)*	Glycerides and phospholipids	Metabolon HD4	Liver_LPS2	Liver	LPS2	Glycerides and phospholipids metabolism	-0.0898502	0.00785369	6.46234e-15	8.72161e-12	NA	NA	NA	NA
met_succinylcarnitine ~ Heart_PCRNtc	met_succinylcarnitine	succinylcarnitine	Carbohydrates	Metabolon HD4	Heart_PCRNtc	Heart	Transport into the Cytosol from Peroxisome (Carnitine)	Fatty acid metabolism	0.0891129	0.00784706	9.74098e-15	1.29074e-11	NA	NA	NA	NA
met_X___24309 ~ Liver_r0028	met_X___24309	X - 24309	Unknown	Metabolon HD4	Liver_r0028	Liver	ATP Pyrophosphohydrolase	Nucleotide metabolism	-0.0894412	0.00784505	8.39913e-15	1.11987e-11	NA	NA	NA	NA
met_1_palmitoyl_2_dihomo_linolenoyl_GPE_16_0_20_3ASTERISK ~ Heart_FAOXC204184m	met_1_palmitoyl_2_dihomo_linolenoyl_GPE_16_0_20_3ASTERISK	1-palmitoyl-2-dihomo-linolenoyl-GPE (16:0/20:3)*	Glycerides and phospholipids	Metabolon HD4	Heart_FAOXC204184m	Heart	Beta Oxidation Fatty Acid	Fatty acid metabolism	0.0892888	0.00784198	3.56303e-12	3.62868e-09	NA	NA	NA	NA
met_5_methyluridine_ribothymidine ~ Muscle_STCRNtr	met_5_methyluridine_ribothymidine	5-methyluridine (ribothymidine)	Nucleotides	Metabolon HD4	Muscle_STCRNtr	Skeletal Muscle	Transport of O-Octadecanoyl-R-Carnitine	Fatty acid metabolism	-0.0894442	0.00784054	6.75215e-15	9.10198e-12	NA	NA	NA	NA
met_arachidonate_20_4n6 ~ Heart_DESAT24_1	met_arachidonate_20_4n6	arachidonate (20:4n6)	Fatty acids	Metabolon HD4	Heart_DESAT24_1	Heart	Fatty Acyl Coenzyme A Desaturase (N-C24:5CoA -> N-C24:6CoA)	Fatty acid metabolism	-0.0891266	0.00784011	7.71772e-15	1.03263e-11	NA	NA	NA	NA
met_X___21607 ~ Muscle_FAOXC12C12OHm	met_X___21607	X - 21607	Unknown	Metabolon HD4	Muscle_FAOXC12C12OHm	Skeletal Muscle	Fatty Acid Beta Oxidation (C12->Ohc12), Mitochondrial	Fatty acid metabolism	-0.0899321	0.00783878	2.54442e-14	3.26291e-11	NA	NA	NA	NA
met_1_palmitoyl_2_linoleoyl_GPC_16_0_18_2 ~ Heart_LNELDCt	met_1_palmitoyl_2_linoleoyl_GPC_16_0_18_2	1-palmitoyl-2-linoleoyl-GPC (16:0/18:2)	Glycerides and phospholipids	Metabolon HD4	Heart_LNELDCt	Heart	Fatty Acid Transport via Diffusion	Fatty acid metabolism	-0.0881215	0.00783138	7.05668e-15	9.4789e-12	NA	NA	NA	NA
met_1_stearoyl_2_arachidonoyl_GPI_18_0_20_4 ~ Muscle_DESAT18_9	met_1_stearoyl_2_arachidonoyl_GPI_18_0_20_4	1-stearoyl-2-arachidonoyl-GPI (18:0/20:4)	Glycerides and phospholipids	Metabolon HD4	Muscle_DESAT18_9	Skeletal Muscle	Fatty Acyl Coenzyme A Desaturase (N-C18:2CoA -> N-C18:3CoA)	Fatty acid metabolism	0.0889516	0.00782977	7.54028e-15	1.01047e-11	NA	NA	NA	NA
met_1_palmitoyl_2_linolenoyl_GPC_16_0_18_3ASTERISK ~ Brain_FACOAL184	met_1_palmitoyl_2_linolenoyl_GPC_16_0_18_3ASTERISK	1-palmitoyl-2-linolenoyl-GPC (16:0/18:3)*	Glycerides and phospholipids	Metabolon HD4	Brain_FACOAL184	Brain	Fatty-Acid- Coenzyme A Ligase	Fatty acid metabolism	-0.0884283	0.00782846	1.18535e-14	1.55859e-11	NA	NA	NA	NA
met_X___17653 ~ Liver_FAOXC15ATPx	met_X___17653	X - 17653	Unknown	Metabolon HD4	Liver_FAOXC15ATPx	Liver	Fatty Acid Activation (C15), Peroxisomal	Fatty acid metabolism	-0.0898801	0.00782716	1.05264e-14	1.38943e-11	NA	NA	NA	NA
met_X___12739 ~ Brain_FAOXC61m	met_X___12739	X - 12739	Unknown	Metabolon HD4	Brain_FAOXC61m	Brain	FAOXC61m	Fatty acid metabolism	-0.0878544	0.00782035	1.07303e-13	1.28417e-10	NA	NA	NA	NA
met_1_dihomo_linolenoyl_GPC_20_3n3_or_6ASTERISK ~ Heart_r1254	met_1_dihomo_linolenoyl_GPC_20_3n3_or_6ASTERISK	1-dihomo-linolenoyl-GPC (20:3n3 or 6)*	Glycerides and phospholipids	Metabolon HD4	Heart_r1254	Heart	Long-Chain-Fatty-Acid---Coa Ligase	Fatty acid metabolism	0.0880672	0.00781749	7.48405e-15	1.00333e-11	NA	NA	NA	NA
met_1_1_enyl_stearoyl_2_arachidonoyl_GPC_P_18_0_20_4 ~ Brain_RE3033C	met_1_1_enyl_stearoyl_2_arachidonoyl_GPC_P_18_0_20_4	1-(1-enyl-stearoyl)-2-arachidonoyl-GPC (P-18:0/20:4)	Glycerides and phospholipids	Metabolon HD4	Brain_RE3033C	Brain	Arachidonate 5-Lipoxygenase	Fatty acid metabolism	0.088598	0.00781316	9.9034e-15	1.31023e-11	NA	NA	NA	NA
met_1_palmitoyl_2_linoleoyl_GPC_16_0_18_2 ~ Heart_FAOXC183C163m	met_1_palmitoyl_2_linoleoyl_GPC_16_0_18_2	1-palmitoyl-2-linoleoyl-GPC (16:0/18:2)	Glycerides and phospholipids	Metabolon HD4	Heart_FAOXC183C163m	Heart	Fatty Acid Beta Oxidation (C18:3->C16:3), Mitochondrial	Fatty acid metabolism	-0.087813	0.00781083	7.6528e-15	1.02475e-11	NA	NA	NA	NA
met_X___24439 ~ Brain_EX_HC02213e_csf	met_X___24439	X - 24439	Unknown	Metabolon HD4	Brain_EX_HC02213e_csf	Brain	Exchange of Prostaglandin-E3 (from[e] tocerebrospinal fluid)	Fatty acid metabolism	-0.0895457	0.0078098	1.98296e-12	2.07271e-09	NA	NA	NA	NA
met_stearidonate_18_4n3 ~ Brain_FACOAL184	met_stearidonate_18_4n3	stearidonate (18:4n3)	Fatty acids	Metabolon HD4	Brain_FACOAL184	Brain	Fatty-Acid- Coenzyme A Ligase	Fatty acid metabolism	0.088414	0.00780567	8.76614e-15	1.16562e-11	NA	NA	NA	NA
met_1_arachidonoyl_GPC_20_4n6ASTERISK ~ Adipocytes_r0510	met_1_arachidonoyl_GPC_20_4n6ASTERISK	1-arachidonoyl-GPC (20:4n6)*	Glycerides and phospholipids	Metabolon HD4	Adipocytes_r0510	Adipose tissue	Steroyl Coenzyme A, Hydrogen-Donor:Oxygen Oxidoreductase Polyunsaturated Fatty Acid Biosynthesis	Fatty acid metabolism	0.0886275	0.00780465	7.81067e-15	1.04385e-11	NA	NA	NA	NA
met_X___12063 ~ Brain_TCHOLAt2	met_X___12063	X - 12063	Unknown	Metabolon HD4	Brain_TCHOLAt2	Brain	Taurocholate Transport via Sodium Symport	Bile Acid metabolism	-0.0884357	0.00780222	1.00124e-14	1.32363e-11	NA	NA	NA	NA
met_1_dihomo_linoleoyl_GPC_20_2ASTERISK ~ Muscle_ARACHDFATPtc	met_1_dihomo_linoleoyl_GPC_20_2ASTERISK	1-dihomo-linoleoyl-GPC (20:2)*	Glycerides and phospholipids	Metabolon HD4	Muscle_ARACHDFATPtc	Skeletal Muscle	Arachidonate (N-C18:1) Transport by FATP	Fatty acid metabolism	0.0876855	0.00779913	8.04626e-15	1.07449e-11	NA	NA	NA	NA
met_1_stearoyl_2_arachidonoyl_GPI_18_0_20_4 ~ Heart_DESAT18_7	met_1_stearoyl_2_arachidonoyl_GPI_18_0_20_4	1-stearoyl-2-arachidonoyl-GPI (18:0/20:4)	Glycerides and phospholipids	Metabolon HD4	Heart_DESAT18_7	Heart	Fatty Acyl Coenzyme A Desaturase (N-C18:1CoA -> N-C18:2CoA)	Fatty acid metabolism	0.0887407	0.00779225	8.7406e-15	1.16268e-11	NA	NA	NA	NA
met_X___24439 ~ Muscle_TMNDNCCOAtx	met_X___24439	X - 24439	Unknown	Metabolon HD4	Muscle_TMNDNCCOAtx	Skeletal Muscle	Fatty Acid Intracellular Transport	Fatty acid metabolism	0.08864	0.0077855	2.14562e-12	2.23312e-09	NA	NA	NA	NA
met_glycocholenate_sulfateASTERISK ~ Brain_FOLOATPtc	met_glycocholenate_sulfateASTERISK	glycocholenate sulfate*	Bile Acids	Metabolon HD4	Brain_FOLOATPtc	Brain	Folate Transport by OATP	Folate metabolism	-0.0880521	0.00777253	8.97183e-15	1.19112e-11	NA	NA	NA	NA
met_arachidonate_20_4n6 ~ Heart_HMR_2886	met_arachidonate_20_4n6	arachidonate (20:4n6)	Fatty acids	Metabolon HD4	Heart_HMR_2886	Heart	Carnitine O-Acetyltransferase	Fatty acid metabolism	-0.0880209	0.00776752	1.02652e-14	1.35548e-11	NA	NA	NA	NA
met_1_oleoyl_2_dihomo_linolenoyl_GPC_18_1_20_3ASTERISK ~ Muscle_RE0583C	met_1_oleoyl_2_dihomo_linolenoyl_GPC_18_1_20_3ASTERISK	1-oleoyl-2-dihomo-linolenoyl-GPC (18:1/20:3)*	Glycerides and phospholipids	Metabolon HD4	Muscle_RE0583C	Skeletal Muscle	RE0583C	Fatty acid metabolism	0.088943	0.00776738	1.08566e-14	1.42971e-11	NA	NA	NA	NA
LA_pct ~ Heart_r1254	LA_pct	Ratio of 18:2 linoleic acid to total fatty acids	Fatty acids	Nightingale Health	Heart_r1254	Heart	Long-Chain-Fatty-Acid---Coa Ligase	Fatty acid metabolism	0.0876999	0.00768705	9.18133e-64	1.19986e-59	0.0738206	0.00545259	1.93115e-138	8.81555e-138
met_dimethylglycine ~ Heart_HMR_4701	met_dimethylglycine	dimethylglycine	Amino Acids	Metabolon HD4	Heart_HMR_4701	Heart	S-Adenosyl-L-Methionine:Sarcosine N-Methyltransferase	Amino acid and amine metabolism	-0.0888007	0.00775618	1.01951e-14	1.34674e-11	NA	NA	NA	NA
HDL_CE_pct_C ~ Liver_EX_pail_hse_bc	HDL_CE_pct_C	Esterified cholesterol to total cholesterol ratio in HDL	Lipoprotein particles and their constituents	Nightingale Health	Liver_EX_pail_hse_bc	Liver	Exchange of 1-Phosphatidyl-1D-Myo-Inositol (from[e] toblood)	Glycerides and phospholipids metabolism	0.0881215	0.00776703	1.28183e-63	1.66879e-59	0.105565	0.0111029	2.33781e-280	2.8833e-279
met_1_oleoyl_2_dihomo_linolenoyl_GPC_18_1_20_3ASTERISK ~ Heart_FAOXC204184m	met_1_oleoyl_2_dihomo_linolenoyl_GPC_18_1_20_3ASTERISK	1-oleoyl-2-dihomo-linolenoyl-GPC (18:1/20:3)*	Glycerides and phospholipids	Metabolon HD4	Heart_FAOXC204184m	Heart	Beta Oxidation Fatty Acid	Fatty acid metabolism	0.089266	0.00775549	1.13753e-14	1.49686e-11	NA	NA	NA	NA
met_1_adrenoyl_GPC_22_4ASTERISK ~ Heart_r1254	met_1_adrenoyl_GPC_22_4ASTERISK	1-adrenoyl-GPC (22:4)*	Glycerides and phospholipids	Metabolon HD4	Heart_r1254	Heart	Long-Chain-Fatty-Acid---Coa Ligase	Fatty acid metabolism	-0.0875105	0.00775335	5.45297e-14	6.71849e-11	NA	NA	NA	NA
M_LDL_TG ~ Liver_EX_pail_hse_bc	M_LDL_TG	Triglycerides in medium LDL	Lipoprotein particles and their constituents	Nightingale Health	Liver_EX_pail_hse_bc	Liver	Exchange of 1-Phosphatidyl-1D-Myo-Inositol (from[e] toblood)	Glycerides and phospholipids metabolism	-0.0872045	0.00759925	2.2496e-63	2.90661e-59	-0.077284	0.00595129	5.41799e-152	2.71092e-151
met_1_palmitoyl_2_dihomo_linolenoyl_GPE_16_0_20_3ASTERISK ~ Heart_DESAT18_7	met_1_palmitoyl_2_dihomo_linolenoyl_GPE_16_0_20_3ASTERISK	1-palmitoyl-2-dihomo-linolenoyl-GPE (16:0/20:3)*	Glycerides and phospholipids	Metabolon HD4	Heart_DESAT18_7	Heart	Fatty Acyl Coenzyme A Desaturase (N-C18:1CoA -> N-C18:2CoA)	Fatty acid metabolism	-0.0880598	0.00774844	4.78691e-12	4.81638e-09	NA	NA	NA	NA
met_1_linoleoyl_2_arachidonoyl_GPC_18_2_20_4n6ASTERISK ~ Adipocytes_EX_CE2510e_bc	met_1_linoleoyl_2_arachidonoyl_GPC_18_2_20_4n6ASTERISK	1-linoleoyl-2-arachidonoyl-GPC (18:2/20:4n6)*	Glycerides and phospholipids	Metabolon HD4	Adipocytes_EX_CE2510e_bc	Adipose tissue	Exchange of 11-Cis-Eicosenoate (from[e] toblood)	Fatty acid metabolism	0.0885852	0.00774744	1.95482e-14	2.52765e-11	NA	NA	NA	NA
met_X___21607 ~ Heart_HMR_0362	met_X___21607	X - 21607	Unknown	Metabolon HD4	Heart_HMR_0362	Heart	Palmitoyl Coenzyme A Hydrolase	Fatty acid metabolism	0.0883294	0.00773344	3.78902e-14	4.7574e-11	NA	NA	NA	NA
met_1_adrenoyl_GPC_22_4ASTERISK ~ Brain_FAEL205	met_1_adrenoyl_GPC_22_4ASTERISK	1-adrenoyl-GPC (22:4)*	Glycerides and phospholipids	Metabolon HD4	Brain_FAEL205	Brain	Fatty-Acyl Coenzyme A Elongation (N-C20:5CoA)	Fatty acid metabolism	0.0867483	0.00773161	5.91278e-14	7.24332e-11	NA	NA	NA	NA
met_3_4_hydroxyphenyllactate ~ Muscle_FAS100COA	met_3_4_hydroxyphenyllactate	3-(4-hydroxyphenyl)lactate	Amino Acids	Metabolon HD4	Muscle_FAS100COA	Skeletal Muscle	FAS100COA	Fatty acid metabolism	0.0884076	0.00772788	1.05324e-14	1.38969e-11	NA	NA	NA	NA
met_X___14626 ~ Liver_EX_gcdca3se_bc	met_X___14626	X - 14626	Unknown	Metabolon HD4	Liver_EX_gcdca3se_bc	Liver	EX_gcdca3s(e) (from[e] toblood)	Bile Acid metabolism	0.087322	0.00772663	7.53637e-13	8.26262e-10	NA	NA	NA	NA
met_X___10458 ~ Liver_CDCA24GSc	met_X___10458	X - 10458	Unknown	Metabolon HD4	Liver_CDCA24GSc	Liver	UDP-Glucuronosyltransferase (UGT) cytosolic (chenodeoxycholic acid)	Bile Acid metabolism	-0.0895407	0.00772549	7.25255e-10	5.78843e-07	NA	NA	NA	NA
met_5_methyluridine_ribothymidine ~ Muscle_EX_arachde_bc	met_5_methyluridine_ribothymidine	5-methyluridine (ribothymidine)	Nucleotides	Metabolon HD4	Muscle_EX_arachde_bc	Skeletal Muscle	Exchange of Nc20:4 (from[e] toblood)	Fatty acid metabolism	0.0877002	0.00772373	1.07062e-14	1.41154e-11	NA	NA	NA	NA
met_1_palmitoyl_2_arachidonoyl_GPI_16_0_20_4ASTERISK ~ Heart_FAOXC183C163m	met_1_palmitoyl_2_arachidonoyl_GPI_16_0_20_4ASTERISK	1-palmitoyl-2-arachidonoyl-GPI (16:0/20:4)*	Glycerides and phospholipids	Metabolon HD4	Heart_FAOXC183C163m	Heart	Fatty Acid Beta Oxidation (C18:3->C16:3), Mitochondrial	Fatty acid metabolism	0.0870556	0.00772195	1.77817e-14	2.30584e-11	NA	NA	NA	NA
met_1_dihomo_linolenoyl_GPC_20_3n3_or_6ASTERISK ~ Heart_STRDNCt	met_1_dihomo_linolenoyl_GPC_20_3n3_or_6ASTERISK	1-dihomo-linolenoyl-GPC (20:3n3 or 6)*	Glycerides and phospholipids	Metabolon HD4	Heart_STRDNCt	Heart	Fatty Acid Transport via Diffusion	Fatty acid metabolism	0.0879723	0.00771871	1.10504e-14	1.45467e-11	NA	NA	NA	NA
met_1_palmityl_2_arachidonoyl_GPC_O_16_0_20_4ASTERISK ~ Heart_STRDNCCRNt	met_1_palmityl_2_arachidonoyl_GPC_O_16_0_20_4ASTERISK	1-palmityl-2-arachidonoyl-GPC (O-16:0/20:4)*	Glycerides and phospholipids	Metabolon HD4	Heart_STRDNCCRNt	Heart	Transport into the Mitochondria (Carnitine)	Fatty acid metabolism	0.0871902	0.00770178	1.2048e-14	1.58295e-11	NA	NA	NA	NA
met_1_linoleoyl_2_arachidonoyl_GPC_18_2_20_4n6ASTERISK ~ Heart_LNLNCACRNt	met_1_linoleoyl_2_arachidonoyl_GPC_18_2_20_4n6ASTERISK	1-linoleoyl-2-arachidonoyl-GPC (18:2/20:4n6)*	Glycerides and phospholipids	Metabolon HD4	Heart_LNLNCACRNt	Heart	Transport into the Mitochondria (Carnitine)	Fatty acid metabolism	0.087468	0.00770099	2.33847e-14	3.00668e-11	NA	NA	NA	NA
met_X___12459 ~ Heart_FAOXC81C61m	met_X___12459	X - 12459	Unknown	Metabolon HD4	Heart_FAOXC81C61m	Heart	Fatty Acid Beta Oxidation (C8:1->C6:1), Mitochondrial	Fatty acid metabolism	-0.0869799	0.00769558	6.53693e-13	7.22703e-10	NA	NA	NA	NA
met_X___11905 ~ Brain_r2217	met_X___11905	X - 11905	Unknown	Metabolon HD4	Brain_r2217	Brain	Resistance-Nodulation-Cell Division (Rnd) Tcdb:2.A.60.1.14	Fatty acid metabolism	-0.0878565	0.00769376	1.27317e-14	1.67086e-11	NA	NA	NA	NA
met_X___21365 ~ Brain_CRNt	met_X___21365	X - 21365	Unknown	Metabolon HD4	Brain_CRNt	Brain	L-Carnitine Reversible Transport	Fatty acid metabolism	-0.0878679	0.00768744	9.50426e-14	1.14263e-10	NA	NA	NA	NA
M_HDL_FC_pct_C ~ Liver_r0186	M_HDL_FC_pct_C	Free cholesterol to total cholesterol ratio in medium HDL	Lipoprotein particles and their constituents	Nightingale Health	Liver_r0186	Liver	Ethanolamine-Phosphate Phospho-Lyase (Deaminating)	Glycerides and phospholipids metabolism	0.0868245	0.00754066	4.46879e-63	5.73069e-59	0.105844	0.0111739	2.69888e-283	3.35808e-282
met_docosatrienoate_22_3n3 ~ Heart_r1254	met_docosatrienoate_22_3n3	docosatrienoate (22:3n3)	Fatty acids	Metabolon HD4	Heart_r1254	Heart	Long-Chain-Fatty-Acid---Coa Ligase	Fatty acid metabolism	0.0869961	0.00768323	3.76392e-10	3.10019e-07	NA	NA	NA	NA
met_1_arachidonoyl_GPI_20_4ASTERISK ~ Heart_LNLNCACRNt	met_1_arachidonoyl_GPI_20_4ASTERISK	1-arachidonoyl-GPI (20:4)*	Glycerides and phospholipids	Metabolon HD4	Heart_LNLNCACRNt	Heart	Transport into the Mitochondria (Carnitine)	Fatty acid metabolism	0.0874056	0.00768201	1.43655e-14	1.87951e-11	NA	NA	NA	NA
met_succinylcarnitine ~ Adipocytes_HMR_2712	met_succinylcarnitine	succinylcarnitine	Carbohydrates	Metabolon HD4	Adipocytes_HMR_2712	Adipose tissue	HMR_2712	Fatty acid metabolism	0.0883836	0.00767029	1.93998e-14	2.5094e-11	NA	NA	NA	NA
met_docosatrienoate_22_3n3 ~ Heart_LNELDCCPT2	met_docosatrienoate_22_3n3	docosatrienoate (22:3n3)	Fatty acids	Metabolon HD4	Heart_LNELDCCPT2	Heart	Carnitine Transferase	Fatty acid metabolism	0.0868443	0.00766241	3.97536e-10	3.26649e-07	NA	NA	NA	NA
met_1_docosapentaenoyl_GPC_22_5n3ASTERISK ~ Heart_LNLNCACRNt	met_1_docosapentaenoyl_GPC_22_5n3ASTERISK	1-docosapentaenoyl-GPC (22:5n3)*	Glycerides and phospholipids	Metabolon HD4	Heart_LNLNCACRNt	Heart	Transport into the Mitochondria (Carnitine)	Fatty acid metabolism	0.0868543	0.00765785	1.45523e-14	1.90322e-11	NA	NA	NA	NA
met_X___13866 ~ Liver_DHAPtr	met_X___13866	X - 13866	Unknown	Metabolon HD4	Liver_DHAPtr	Liver	Transport of Dihydroxyacetone Phosphate	Glycolysis/gluconeogenesis	-0.0872857	0.00765694	1.52456e-14	1.99161e-11	NA	NA	NA	NA
met_pregnen_diol_disulfateASTERISK ~ Liver_TCA3St	met_pregnen_diol_disulfateASTERISK	pregnen-diol disulfate*	Steroids and Sterols	Metabolon HD4	Liver_TCA3St	Liver	Taurocholic acid 3-sulfate transport via bicarbonate countertransport	Bile Acid metabolism	0.0871991	0.00765663	1.39527e-14	1.82759e-11	NA	NA	NA	NA
met_X___12472 ~ Heart_r0560	met_X___12472	X - 12472	Unknown	Metabolon HD4	Heart_r0560	Heart	2-Methylpropanoyl Coenzyme A:Oxygen 2, 3-Oxidoreductase Valine, Leucine And Isoleucine Degradation	Amino acid and amine metabolism	-0.0875417	0.00765477	4.82984e-14	5.97871e-11	NA	NA	NA	NA
met_2_aminobutyrate ~ Muscle_GABABGTtc	met_2_aminobutyrate	2-aminobutyrate	Amino Acids	Metabolon HD4	Muscle_GABABGTtc	Skeletal Muscle	GABA Transport by Bgt	Amino acid and amine metabolism	-0.0880131	0.00765317	1.6279e-14	2.11772e-11	NA	NA	NA	NA
met_1_palmitoyl_2_meadoyl_GPC_16_0_20_3n9ASTERISK ~ Adipocytes_DESAT18_5	met_1_palmitoyl_2_meadoyl_GPC_16_0_20_3n9ASTERISK	1-palmitoyl-2-meadoyl-GPC (16:0/20:3n9)*	Glycerides and phospholipids	Metabolon HD4	Adipocytes_DESAT18_5	Adipose tissue	Stearoyl Coenzyme A Desaturase (N-C18:0CoA -> N-C18:1CoA)	Fatty acid metabolism	0.108662	0.00764566	8.65678e-13	9.4276e-10	NA	NA	NA	NA
met_1_stearoyl_2_docosapentaenoyl_GPC_18_0_22_5n3ASTERISK ~ Muscle_LNELDCCRNtr	met_1_stearoyl_2_docosapentaenoyl_GPC_18_0_22_5n3ASTERISK	1-stearoyl-2-docosapentaenoyl-GPC (18:0/22:5n3)*	Glycerides and phospholipids	Metabolon HD4	Muscle_LNELDCCRNtr	Skeletal Muscle	Transport of 6Z,9Z-Octadecadienoylcarnitine	Fatty acid metabolism	-0.0889837	0.00764089	1.49633e-14	1.95548e-11	NA	NA	NA	NA
met_1_palmitoyl_2_dihomo_linolenoyl_GPE_16_0_20_3ASTERISK ~ Heart_FACOAL184	met_1_palmitoyl_2_dihomo_linolenoyl_GPE_16_0_20_3ASTERISK	1-palmitoyl-2-dihomo-linolenoyl-GPE (16:0/20:3)*	Glycerides and phospholipids	Metabolon HD4	Heart_FACOAL184	Heart	Fatty-Acid- Coenzyme A Ligase	Fatty acid metabolism	-0.0848951	0.00764059	6.72875e-12	6.64903e-09	NA	NA	NA	NA
VLDL_FC_pct ~ Liver_EX_ocdcae_bc	VLDL_FC_pct	Free cholesterol to total lipids ratio in VLDL	Lipoprotein particles and their constituents	Nightingale Health	Liver_EX_ocdcae_bc	Liver	Exchange of Octadecanoate (N-C18:0) (from[e] toblood)	Fatty acid metabolism	0.0949094	0.00905882	5.26829e-63	6.73073e-59	0.0337342	0.00113904	3.791e-30	5.34619e-30
met_X___24309 ~ Liver_r1301	met_X___24309	X - 24309	Unknown	Metabolon HD4	Liver_r1301	Liver	Vesicular Transport	Fatty acid metabolism	-0.0883082	0.00763874	1.88444e-14	2.43941e-11	NA	NA	NA	NA
met_1_stearoyl_2_arachidonoyl_GPI_18_0_20_4 ~ Adipocytes_EX_CE2510e_bc	met_1_stearoyl_2_arachidonoyl_GPI_18_0_20_4	1-stearoyl-2-arachidonoyl-GPI (18:0/20:4)	Glycerides and phospholipids	Metabolon HD4	Adipocytes_EX_CE2510e_bc	Adipose tissue	Exchange of 11-Cis-Eicosenoate (from[e] toblood)	Fatty acid metabolism	0.088146	0.00763744	1.60815e-14	2.09522e-11	NA	NA	NA	NA
met_X___23293 ~ Muscle_FAOXC183806m	met_X___23293	X - 23293	Unknown	Metabolon HD4	Muscle_FAOXC183806m	Skeletal Muscle	Beta Oxidation of Fatty Acid	Fatty acid metabolism	-0.0870363	0.00763565	8.72106e-14	1.05291e-10	NA	NA	NA	NA
met_X___21607 ~ Muscle_r0308	met_X___21607	X - 21607	Unknown	Metabolon HD4	Muscle_r0308	Skeletal Muscle	Palmitoyl Coenzyme A Hydrolase	Fatty acid metabolism	-0.087488	0.00763538	5.48944e-14	6.76099e-11	NA	NA	NA	NA
met_1_stearoyl_2_docosapentaenoyl_GPC_18_0_22_5n6ASTERISK ~ Muscle_DESAT20_1	met_1_stearoyl_2_docosapentaenoyl_GPC_18_0_22_5n6ASTERISK	1-stearoyl-2-docosapentaenoyl-GPC (18:0/22:5n6)*	Glycerides and phospholipids	Metabolon HD4	Muscle_DESAT20_1	Skeletal Muscle	Fatty Acyl Coenzyme A Desaturase (N-C20:3CoA -> N-C20:4CoA)	Fatty acid metabolism	0.0865456	0.00762987	1.58117e-14	2.06085e-11	NA	NA	NA	NA
met_1_2_dipalmitoyl_GPC_16_0_16_0 ~ Muscle_DESAT24_1	met_1_2_dipalmitoyl_GPC_16_0_16_0	1 2-dipalmitoyl-GPC (16:0/16:0)	Glycerides and phospholipids	Metabolon HD4	Muscle_DESAT24_1	Skeletal Muscle	DESAT24_1	Fatty acid metabolism	-0.0866491	0.00761545	1.68678e-14	2.19016e-11	NA	NA	NA	NA
met_glycocholenate_sulfateASTERISK ~ Brain_TCHOLAt	met_glycocholenate_sulfateASTERISK	glycocholenate sulfate*	Bile Acids	Metabolon HD4	Brain_TCHOLAt	Brain	Taurocholate Transport via Bicarbonate Antiport	Bile Acid metabolism	-0.0881109	0.00761505	1.66991e-14	2.16991e-11	NA	NA	NA	NA
met_2_palmitoyl_GPE_16_0ASTERISK ~ Liver_EX_xolest181_hse_bc	met_2_palmitoyl_GPE_16_0ASTERISK	2-palmitoyl-GPE (16:0)*	Glycerides and phospholipids	Metabolon HD4	Liver_EX_xolest181_hse_bc	Liver	Exchange of 1-Vaccenoyl-Cholesterol, Cholesterol-Ester (18:1, Delta 11) (from[e] toblood)	Steroid metabolism	-0.0875632	0.00761163	2.11192e-14	2.72359e-11	NA	NA	NA	NA
met_X___24542 ~ Liver_TAURtcx	met_X___24542	X - 24542	Unknown	Metabolon HD4	Liver_TAURtcx	Liver	Taurine Transport (Sodium Symport) (Cytosol to Peroxisome)	Amino acid and amine metabolism	-0.0866052	0.00760623	3.2173e-14	4.07392e-11	NA	NA	NA	NA
met_5_methyluridine_ribothymidine ~ Liver_THYMDtm	met_5_methyluridine_ribothymidine	5-methyluridine (ribothymidine)	Nucleotides	Metabolon HD4	Liver_THYMDtm	Liver	Thymd Transport	Nucleotide metabolism	-0.0870462	0.0076061	1.70326e-14	2.20988e-11	NA	NA	NA	NA
L_HDL_TG ~ Liver_EX_hdceae_bc	L_HDL_TG	Triglycerides in large HDL	Lipoprotein particles and their constituents	Nightingale Health	Liver_EX_hdceae_bc	Liver	Exchange of Hexadecenoate (N-C16:1) (from[e] toblood)	Fatty acid metabolism	0.0874848	0.00763955	6.58112e-63	8.34571e-59	0.11164	0.0124024	<2.225x10-308	1.66449e-307
met_1_dihomo_linolenoyl_GPC_20_3n3_or_6ASTERISK ~ Brain_FAEL184	met_1_dihomo_linolenoyl_GPC_20_3n3_or_6ASTERISK	1-dihomo-linolenoyl-GPC (20:3n3 or 6)*	Glycerides and phospholipids	Metabolon HD4	Brain_FAEL184	Brain	Fatty-Acyl Coenzyme A Elongation (N-C20:4CoA)	Fatty acid metabolism	-0.0863102	0.00759809	1.77857e-14	2.30584e-11	NA	NA	NA	NA
met_1_1_enyl_stearoyl_2_arachidonoyl_GPC_P_18_0_20_4 ~ Heart_HMR_2886	met_1_1_enyl_stearoyl_2_arachidonoyl_GPC_P_18_0_20_4	1-(1-enyl-stearoyl)-2-arachidonoyl-GPC (P-18:0/20:4)	Glycerides and phospholipids	Metabolon HD4	Heart_HMR_2886	Heart	Carnitine O-Acetyltransferase	Fatty acid metabolism	-0.0870558	0.00759806	2.29739e-14	2.95498e-11	NA	NA	NA	NA
met_1_docosapentaenoyl_GPC_22_5n3ASTERISK ~ Brain_FAEL205	met_1_docosapentaenoyl_GPC_22_5n3ASTERISK	1-docosapentaenoyl-GPC (22:5n3)*	Glycerides and phospholipids	Metabolon HD4	Brain_FAEL205	Brain	Fatty-Acyl Coenzyme A Elongation (N-C20:5CoA)	Fatty acid metabolism	0.0863979	0.00758998	1.90147e-14	2.46052e-11	NA	NA	NA	NA
met_X___21607 ~ Muscle_FAOXC2051843m	met_X___21607	X - 21607	Unknown	Metabolon HD4	Muscle_FAOXC2051843m	Skeletal Muscle	Beta Oxidation of Fatty Acid	Fatty acid metabolism	-0.086947	0.00758611	6.61351e-14	8.06422e-11	NA	NA	NA	NA
met_1_arachidonoyl_GPC_20_4n6ASTERISK ~ Brain_HMR_2368	met_1_arachidonoyl_GPC_20_4n6ASTERISK	1-arachidonoyl-GPC (20:4n6)*	Glycerides and phospholipids	Metabolon HD4	Brain_HMR_2368	Brain	Linoleoyl Coenzyme A, Ferrocytochrome B5:Oxygen Oxidoreductase (6, 7 Cis-Dehydrogenating)	Fatty acid metabolism	0.090831	0.00758597	1.85128e-14	2.3992e-11	NA	NA	NA	NA
met_stearidonate_18_4n3 ~ Heart_DESAT20_1	met_stearidonate_18_4n3	stearidonate (18:4n3)	Fatty acids	Metabolon HD4	Heart_DESAT20_1	Heart	Fatty Acyl Coenzyme A Desaturase (N-C20:3CoA -> N-C20:4CoA)	Fatty acid metabolism	0.0869917	0.00757767	2.14815e-14	2.76822e-11	NA	NA	NA	NA
met_1_palmitoyl_2_linolenoyl_GPC_16_0_18_3ASTERISK ~ Heart_EX_dlnlcge_bc	met_1_palmitoyl_2_linolenoyl_GPC_16_0_18_3ASTERISK	1-palmitoyl-2-linolenoyl-GPC (16:0/18:3)*	Glycerides and phospholipids	Metabolon HD4	Heart_EX_dlnlcge_bc	Heart	Exchange of Dihomo-Gamma-Linolenic Acid (N-6) (from[e] toblood)	Fatty acid metabolism	-0.087777	0.00757374	3.18611e-14	4.03592e-11	NA	NA	NA	NA
met_1_1_enyl_stearoyl_2_arachidonoyl_GPC_P_18_0_20_4 ~ Adipocytes_EX_lneldccrne_bc	met_1_1_enyl_stearoyl_2_arachidonoyl_GPC_P_18_0_20_4	1-(1-enyl-stearoyl)-2-arachidonoyl-GPC (P-18:0/20:4)	Glycerides and phospholipids	Metabolon HD4	Adipocytes_EX_lneldccrne_bc	Adipose tissue	Exchange of 6Z,9Z-Octadecadienoylcarnitine (from[e] toblood)	Fatty acid metabolism	-0.0884288	0.00756619	2.60243e-14	3.33356e-11	NA	NA	NA	NA
met_X___24452 ~ Muscle_r1668	met_X___24452	X - 24452	Unknown	Metabolon HD4	Muscle_r1668	Skeletal Muscle	Y+Lat2 Utilized Transport	Amino acid and amine metabolism	0.087131	0.00756512	2.59328e-14	3.32307e-11	NA	NA	NA	NA
met_arachidonate_20_4n6 ~ Heart_r0016	met_arachidonate_20_4n6	arachidonate (20:4n6)	Fatty acids	Metabolon HD4	Heart_r0016	Heart	Fe (II):Oxygen Oxidoreductase	Heme metabolism	-0.0863633	0.00756416	2.28295e-14	2.93751e-11	NA	NA	NA	NA
met_1_arachidonoyl_GPA_20_4 ~ Muscle_LNELDCCRNtr	met_1_arachidonoyl_GPA_20_4	1-arachidonoyl-GPA (20:4)	Glycerides and phospholipids	Metabolon HD4	Muscle_LNELDCCRNtr	Skeletal Muscle	Transport of 6Z,9Z-Octadecadienoylcarnitine	Fatty acid metabolism	-0.0886362	0.00756274	6.21446e-14	7.602e-11	NA	NA	NA	NA
met_1_adrenoyl_GPC_22_4ASTERISK ~ Brain_FACOAL184	met_1_adrenoyl_GPC_22_4ASTERISK	1-adrenoyl-GPC (22:4)*	Glycerides and phospholipids	Metabolon HD4	Brain_FACOAL184	Brain	Fatty-Acid- Coenzyme A Ligase	Fatty acid metabolism	0.0861813	0.00756178	1.11308e-13	1.33024e-10	NA	NA	NA	NA
met_X___24542 ~ Liver_URIt5le	met_X___24542	X - 24542	Unknown	Metabolon HD4	Liver_URIt5le	Liver	Transport of Uridine via Sodium Symport (1:2)	Nucleotide metabolism	-0.086869	0.00755981	3.84951e-14	4.82627e-11	NA	NA	NA	NA
L_HDL_TG ~ Liver_ALDD2y	L_HDL_TG	Triglycerides in large HDL	Lipoprotein particles and their constituents	Nightingale Health	Liver_ALDD2y	Liver	Aldehyde Dehydrogenase (Acetaldehyde, NADP)	Fatty acid metabolism	-0.0869349	0.00755843	2.94604e-62	3.70849e-58	-0.101324	0.0102163	1.33249e-260	1.44114e-259
met_docosatrienoate_22_3n3 ~ Adipocytes_FAS120COA	met_docosatrienoate_22_3n3	docosatrienoate (22:3n3)	Fatty acids	Metabolon HD4	Adipocytes_FAS120COA	Adipose tissue	Fatty-Acyl Coenzyme A Synthase (N-C12:0CoA)	Fatty acid metabolism	-0.0869093	0.00755715	5.24092e-10	4.25531e-07	NA	NA	NA	NA
met_X___19141 ~ Liver_EX_dtmpe_bc	met_X___19141	X - 19141	Unknown	Metabolon HD4	Liver_EX_dtmpe_bc	Liver	Exchange of dTMP (from[e] toblood)	Nucleotide metabolism	0.0880128	0.00755564	2.12729e-14	2.74237e-11	NA	NA	NA	NA
met_X___23294 ~ Heart_PTE3x	met_X___23294	X - 23294	Unknown	Metabolon HD4	Heart_PTE3x	Heart	Peroxisomal Acyl Coenzyme A Thioesterase	Fatty acid metabolism	-0.0859032	0.00755199	1.09117e-12	1.17488e-09	NA	NA	NA	NA
met_glycodeoxycholate_sulfate ~ Brain_r2216	met_glycodeoxycholate_sulfate	glycodeoxycholate sulfate	Bile Acids	Metabolon HD4	Brain_r2216	Brain	Resistance-Nodulation-Cell Division (Rnd) Tcdb:2.A.60.1.14	Fatty acid metabolism	-0.0866854	0.00755169	6.23604e-14	7.62568e-11	NA	NA	NA	NA
met_1_palmityl_2_arachidonoyl_GPC_O_16_0_20_4ASTERISK ~ Adipocytes_EX_lneldccrne_bc	met_1_palmityl_2_arachidonoyl_GPC_O_16_0_20_4ASTERISK	1-palmityl-2-arachidonoyl-GPC (O-16:0/20:4)*	Glycerides and phospholipids	Metabolon HD4	Adipocytes_EX_lneldccrne_bc	Adipose tissue	Exchange of 6Z,9Z-Octadecadienoylcarnitine (from[e] toblood)	Fatty acid metabolism	-0.088341	0.00755161	2.1781e-14	2.80576e-11	NA	NA	NA	NA
met_1_palmitoyl_2_meadoyl_GPC_16_0_20_3n9ASTERISK ~ Adipocytes_r0023	met_1_palmitoyl_2_meadoyl_GPC_16_0_20_3n9ASTERISK	1-palmitoyl-2-meadoyl-GPC (16:0/20:3n9)*	Glycerides and phospholipids	Metabolon HD4	Adipocytes_r0023	Adipose tissue	NADH:Ferricytochrome-B5 Oxidoreductase	Fatty acid metabolism	-0.0874349	0.00754778	1.20983e-12	1.29694e-09	NA	NA	NA	NA
met_chenodeoxycholate ~ Muscle_RE1518M	met_chenodeoxycholate	chenodeoxycholate	Bile Acids	Metabolon HD4	Muscle_RE1518M	Skeletal Muscle	RE1518M	Fatty acid metabolism	-0.0876368	0.00754231	5.20836e-11	4.73531e-08	NA	NA	NA	NA
HDL_CE_pct_C ~ Liver_PETHCT	HDL_CE_pct_C	Esterified cholesterol to total cholesterol ratio in HDL	Lipoprotein particles and their constituents	Nightingale Health	Liver_PETHCT	Liver	Phosphoethanolamine Cytidyltransferase	Glycerides and phospholipids metabolism	0.0868287	0.00754209	8.0166e-62	9.90918e-58	0.0962141	0.00921937	6.11027e-233	5.5426e-232
L_HDL_TG ~ Liver_EX_acalde_bc	L_HDL_TG	Triglycerides in large HDL	Lipoprotein particles and their constituents	Nightingale Health	Liver_EX_acalde_bc	Liver	Exchange of Acetaldehyde (from[e] toblood)	Fatty acid metabolism	-0.0866247	0.00749644	9.26253e-62	1.14081e-57	-0.110375	0.0121252	<2.225x10-308	1.90229e-307
met_X___16935 ~ Liver_ARACHDFATPtc	met_X___16935	X - 16935	Unknown	Metabolon HD4	Liver_ARACHDFATPtc	Liver	Arachidonate (N-C18:1) Transport by FATP	Fatty acid metabolism	-0.0866007	0.00753809	3.50756e-14	4.42346e-11	NA	NA	NA	NA
met_X___24542 ~ Liver_r1614	met_X___24542	X - 24542	Unknown	Metabolon HD4	Liver_r1614	Liver	Amino Acid-Polyamine-Organocation (Apc) Tcdb:2.A.3.8.1	Amino acid and amine metabolism	0.0862603	0.00753464	4.24276e-14	5.28639e-11	NA	NA	NA	NA
met_X___12824 ~ Brain_EX_3ohglutace_csf	met_X___12824	X - 12824	Unknown	Metabolon HD4	Brain_EX_3ohglutace_csf	Brain	Excahnge of 3-Hydroxy-Glutarate (from[e] tocerebrospinal fluid)	Amino acid and amine metabolism	0.0873902	0.00752567	1.92121e-13	2.24127e-10	NA	NA	NA	NA
met_1_1_enyl_stearoyl_2_arachidonoyl_GPE_P_18_0_20_4ASTERISK ~ Brain_FAEL205	met_1_1_enyl_stearoyl_2_arachidonoyl_GPE_P_18_0_20_4ASTERISK	1-(1-enyl-stearoyl)-2-arachidonoyl-GPE (P-18:0/20:4)*	Glycerides and phospholipids	Metabolon HD4	Brain_FAEL205	Brain	Fatty-Acyl Coenzyme A Elongation (N-C20:5CoA)	Fatty acid metabolism	0.0858907	0.00751825	2.86325e-14	3.64582e-11	NA	NA	NA	NA
met_X___12101 ~ Muscle_FAOXC12C12OHm	met_X___12101	X - 12101	Unknown	Metabolon HD4	Muscle_FAOXC12C12OHm	Skeletal Muscle	Fatty Acid Beta Oxidation (C12->Ohc12), Mitochondrial	Fatty acid metabolism	0.0874755	0.00751662	3.5585e-14	4.48276e-11	NA	NA	NA	NA
met_1_arachidonoyl_GPC_20_4n6ASTERISK ~ Heart_FAOXC18480m	met_1_arachidonoyl_GPC_20_4n6ASTERISK	1-arachidonoyl-GPC (20:4n6)*	Glycerides and phospholipids	Metabolon HD4	Heart_FAOXC18480m	Heart	Beta Oxidation of Fatty Acid	Fatty acid metabolism	-0.0854028	0.00751342	2.46503e-14	3.16348e-11	NA	NA	NA	NA
met_X___13891 ~ Liver_FACOAL205	met_X___13891	X - 13891	Unknown	Metabolon HD4	Liver_FACOAL205	Liver	Fatty-Acid- Coenzyme A Ligase	Fatty acid metabolism	0.0861986	0.00751015	8.84759e-14	1.06743e-10	NA	NA	NA	NA
met_1_palmitoyl_2_arachidonoyl_GPI_16_0_20_4ASTERISK ~ Muscle_DESAT18_9	met_1_palmitoyl_2_arachidonoyl_GPI_16_0_20_4ASTERISK	1-palmitoyl-2-arachidonoyl-GPI (16:0/20:4)*	Glycerides and phospholipids	Metabolon HD4	Muscle_DESAT18_9	Skeletal Muscle	Fatty Acyl Coenzyme A Desaturase (N-C18:2CoA -> N-C18:3CoA)	Fatty acid metabolism	0.0866871	0.00750859	4.07178e-14	5.08817e-11	NA	NA	NA	NA
Unsaturation ~ Adipocytes_EX_CE2510e_bc	Unsaturation	Estimated degree of fatty acid unsaturation	Fatty acids	Nightingale Health	Adipocytes_EX_CE2510e_bc	Adipose tissue	Exchange of 11-Cis-Eicosenoate (from[e] toblood)	Fatty acid metabolism	0.0859267	0.0073857	1.89211e-61	2.30552e-57	0.0998414	0.00997431	1.52383e-255	1.56387e-254
met_1_stearoyl_2_linoleoyl_GPI_18_0_18_2 ~ Brain_FACOAL184	met_1_stearoyl_2_linoleoyl_GPI_18_0_18_2	1-stearoyl-2-linoleoyl-GPI (18:0/18:2)	Glycerides and phospholipids	Metabolon HD4	Brain_FACOAL184	Brain	Fatty-Acid- Coenzyme A Ligase	Fatty acid metabolism	-0.0868683	0.00749427	2.74125e-14	3.50089e-11	NA	NA	NA	NA
met_1_dihomo_linolenoyl_GPC_20_3n3_or_6ASTERISK ~ Liver_r2513	met_1_dihomo_linolenoyl_GPC_20_3n3_or_6ASTERISK	1-dihomo-linolenoyl-GPC (20:3n3 or 6)*	Glycerides and phospholipids	Metabolon HD4	Liver_r2513	Liver	Utilized Transport	Fatty acid metabolism	0.0860219	0.0074914	2.70955e-14	3.46687e-11	NA	NA	NA	NA
met_1_1_enyl_stearoyl_2_arachidonoyl_GPE_P_18_0_20_4ASTERISK ~ Heart_DESAT18_8	met_1_1_enyl_stearoyl_2_arachidonoyl_GPE_P_18_0_20_4ASTERISK	1-(1-enyl-stearoyl)-2-arachidonoyl-GPE (P-18:0/20:4)*	Glycerides and phospholipids	Metabolon HD4	Heart_DESAT18_8	Heart	Fatty Acyl Coenzyme A Desaturase (N-C18:1CoA -> N-C18:2CoA)	Fatty acid metabolism	-0.0859288	0.00748681	3.23927e-14	4.0987e-11	NA	NA	NA	NA
met_1_2_dipalmitoyl_GPC_16_0_16_0 ~ Liver_EX_lnlncge_bc	met_1_2_dipalmitoyl_GPC_16_0_16_0	1 2-dipalmitoyl-GPC (16:0/16:0)	Glycerides and phospholipids	Metabolon HD4	Liver_EX_lnlncge_bc	Liver	Exchange of Gamma-Linolenic Acid (from[e] toblood)	Fatty acid metabolism	0.0861245	0.00747996	2.8783e-14	3.66362e-11	NA	NA	NA	NA
met_X___11905 ~ Brain_LEUKTRA4t	met_X___11905	X - 11905	Unknown	Metabolon HD4	Brain_LEUKTRA4t	Brain	Transport of Leukotriene A4	Fatty acid metabolism	-0.0864757	0.0074753	3.01106e-14	3.8234e-11	NA	NA	NA	NA
met_4_androsten_3alpha_17alpha_diol_monosulfate_2 ~ Liver_EX_dgchole_bc	met_4_androsten_3alpha_17alpha_diol_monosulfate_2	4-androsten-3alpha 17alpha-diol monosulfate (2)	Steroids and Sterols	Metabolon HD4	Liver_EX_dgchole_bc	Liver	Exchange of Chenodeoxyglycocholate (from[e] toblood)	Bile Acid metabolism	0.0868147	0.00747156	1.04747e-13	1.25577e-10	NA	NA	NA	NA
met_1_1_enyl_stearoyl_2_arachidonoyl_GPC_P_18_0_20_4 ~ Heart_EX_fe3e_bc	met_1_1_enyl_stearoyl_2_arachidonoyl_GPC_P_18_0_20_4	1-(1-enyl-stearoyl)-2-arachidonoyl-GPC (P-18:0/20:4)	Glycerides and phospholipids	Metabolon HD4	Heart_EX_fe3e_bc	Heart	Exchange of Iron (Fe3+) (from[e] toblood)	Heme metabolism	0.0871926	0.00746951	3.79905e-14	4.76823e-11	NA	NA	NA	NA
met_1_eicosapentaenoyl_GPC_20_5ASTERISK ~ Heart_EX_fe3e_bc	met_1_eicosapentaenoyl_GPC_20_5ASTERISK	1-eicosapentaenoyl-GPC (20:5)*	Glycerides and phospholipids	Metabolon HD4	Heart_EX_fe3e_bc	Heart	Exchange of Iron (Fe3+) (from[e] toblood)	Heme metabolism	0.0869949	0.00746824	2.94631e-14	3.74542e-11	NA	NA	NA	NA
met_X___12459 ~ Adipocytes_FAOXC226205m	met_X___12459	X - 12459	Unknown	Metabolon HD4	Adipocytes_FAOXC226205m	Adipose tissue	FAOXC226205m	Fatty acid metabolism	-0.086272	0.00746615	1.43729e-12	1.52786e-09	NA	NA	NA	NA
met_X___24542 ~ Liver_O2St	met_X___24542	X - 24542	Unknown	Metabolon HD4	Liver_O2St	Liver	Transport of peroxide Anion via Diffusion, Extracellular	Oxidative stress metabolism	-0.0861213	0.00746451	5.56365e-14	6.84346e-11	NA	NA	NA	NA
met_1_palmitoyl_2_arachidonoyl_GPC_16_0_20_4 ~ BBB_STRDNCCSFexp	met_1_palmitoyl_2_arachidonoyl_GPC_16_0_20_4	1-palmitoyl-2-arachidonoyl-GPC (16:0/20:4)	Glycerides and phospholipids	Metabolon HD4	BBB_STRDNCCSFexp	Brain	Carnitine O-PalmitoyltransferaseCarnitine TransferaseTransport into the Mitochondria (Carnitine)Fatty Acid Transport via DiffusionTransport of Stearidonylcoa into Peroxisomes. (BBB)	Fatty acid metabolism	-0.0846281	0.00746268	3.01164e-14	3.8234e-11	NA	NA	NA	NA
met_X___22145 ~ Muscle_CSNATp	met_X___22145	X - 22145	Unknown	Metabolon HD4	Muscle_CSNATp	Skeletal Muscle	Carnitine O-Acetyltransferase, Reverse Direction, Peroxisomal	Fatty acid metabolism	0.0866336	0.0074589	1.58391e-13	1.86493e-10	NA	NA	NA	NA
met_1_palmitoleoyl_2_linoleoyl_GPC_16_1_18_2ASTERISK ~ Heart_FAOXC183C163m	met_1_palmitoleoyl_2_linoleoyl_GPC_16_1_18_2ASTERISK	1-palmitoleoyl-2-linoleoyl-GPC (16:1/18:2)*	Glycerides and phospholipids	Metabolon HD4	Heart_FAOXC183C163m	Heart	Fatty Acid Beta Oxidation (C18:3->C16:3), Mitochondrial	Fatty acid metabolism	-0.0857944	0.00745836	3.60817e-14	4.54199e-11	NA	NA	NA	NA
met_ferulic_acid_4_sulfate ~ Liver_NDP8ex	met_ferulic_acid_4_sulfate	ferulic acid 4-sulfate	Xenobiotics	Metabolon HD4	Liver_NDP8ex	Liver	Nucleoside-Diphosphatase (UTP), Extracellular	Nucleotide metabolism	0.0878561	0.00745442	4.44913e-14	5.53547e-11	NA	NA	NA	NA
met_1_palmitoyl_2_linolenoyl_GPC_16_0_18_3ASTERISK ~ Muscle_RE0583C	met_1_palmitoyl_2_linolenoyl_GPC_16_0_18_3ASTERISK	1-palmitoyl-2-linolenoyl-GPC (16:0/18:3)*	Glycerides and phospholipids	Metabolon HD4	Muscle_RE0583C	Skeletal Muscle	RE0583C	Fatty acid metabolism	0.0870313	0.0074544	5.06404e-14	6.26183e-11	NA	NA	NA	NA
met_1_palmitoyl_2_dihomo_linolenoyl_GPC_16_0_20_3n3_or_6ASTERISK ~ Adipocytes_EX_CE2510e_bc	met_1_palmitoyl_2_dihomo_linolenoyl_GPC_16_0_20_3n3_or_6ASTERISK	1-palmitoyl-2-dihomo-linolenoyl-GPC (16:0/20:3n3 or 6)*	Glycerides and phospholipids	Metabolon HD4	Adipocytes_EX_CE2510e_bc	Adipose tissue	Exchange of 11-Cis-Eicosenoate (from[e] toblood)	Fatty acid metabolism	-0.0867233	0.00745428	3.149e-14	3.99186e-11	NA	NA	NA	NA
met_1_palmitoyl_2_dihomo_linolenoyl_GPE_16_0_20_3ASTERISK ~ Adipocytes_DESAT18_8	met_1_palmitoyl_2_dihomo_linolenoyl_GPE_16_0_20_3ASTERISK	1-palmitoyl-2-dihomo-linolenoyl-GPE (16:0/20:3)*	Glycerides and phospholipids	Metabolon HD4	Adipocytes_DESAT18_8	Adipose tissue	DESAT18_8	Fatty acid metabolism	-0.087593	0.00744979	1.22921e-11	1.18556e-08	NA	NA	NA	NA
met_hexadecanedioate ~ Brain_FOLOATPtc	met_hexadecanedioate	hexadecanedioate	Fatty acids	Metabolon HD4	Brain_FOLOATPtc	Brain	Folate Transport by OATP	Folate metabolism	-0.0861629	0.00744882	3.30434e-14	4.17641e-11	NA	NA	NA	NA
met_1_palmityl_2_arachidonoyl_GPC_O_16_0_20_4ASTERISK ~ Adipocytes_DESAT18_5	met_1_palmityl_2_arachidonoyl_GPC_O_16_0_20_4ASTERISK	1-palmityl-2-arachidonoyl-GPC (O-16:0/20:4)*	Glycerides and phospholipids	Metabolon HD4	Adipocytes_DESAT18_5	Adipose tissue	Stearoyl Coenzyme A Desaturase (N-C18:0CoA -> N-C18:1CoA)	Fatty acid metabolism	0.0899403	0.0074482	3.27488e-14	4.14071e-11	NA	NA	NA	NA
met_1_1_enyl_stearoyl_2_arachidonoyl_GPE_P_18_0_20_4ASTERISK ~ Heart_DESAT20_1	met_1_1_enyl_stearoyl_2_arachidonoyl_GPE_P_18_0_20_4ASTERISK	1-(1-enyl-stearoyl)-2-arachidonoyl-GPE (P-18:0/20:4)*	Glycerides and phospholipids	Metabolon HD4	Heart_DESAT20_1	Heart	Fatty Acyl Coenzyme A Desaturase (N-C20:3CoA -> N-C20:4CoA)	Fatty acid metabolism	0.0855968	0.00743918	3.90521e-14	4.89251e-11	NA	NA	NA	NA
met_2_arachidonoyl_GPE_20_4ASTERISK ~ Heart_FAOXC183C163m	met_2_arachidonoyl_GPE_20_4ASTERISK	2-arachidonoyl-GPE (20:4)*	Glycerides and phospholipids	Metabolon HD4	Heart_FAOXC183C163m	Heart	Fatty Acid Beta Oxidation (C18:3->C16:3), Mitochondrial	Fatty acid metabolism	0.085863	0.00743911	1.43724e-13	1.69691e-10	NA	NA	NA	NA
met_1_eicosapentaenoyl_GPC_20_5ASTERISK ~ Brain_EX_HC02213e_csf	met_1_eicosapentaenoyl_GPC_20_5ASTERISK	1-eicosapentaenoyl-GPC (20:5)*	Glycerides and phospholipids	Metabolon HD4	Brain_EX_HC02213e_csf	Brain	Exchange of Prostaglandin-E3 (from[e] tocerebrospinal fluid)	Fatty acid metabolism	0.0853179	0.00742896	3.44041e-14	4.34358e-11	NA	NA	NA	NA
M_HDL_FC_pct_C ~ Liver_PSSA1_hs	M_HDL_FC_pct_C	Free cholesterol to total cholesterol ratio in medium HDL	Lipoprotein particles and their constituents	Nightingale Health	Liver_PSSA1_hs	Liver	Phosphatidylserine Synthase Homo Sapiens	Glycerides and phospholipids metabolism	0.0848522	0.00720087	2.63026e-60	3.14891e-56	0.100421	0.0100444	9.81478e-255	9.99969e-254
met_1_palmitoyl_2_arachidonoyl_GPC_16_0_20_4 ~ Heart_HMR_2374	met_1_palmitoyl_2_arachidonoyl_GPC_16_0_20_4	1-palmitoyl-2-arachidonoyl-GPC (16:0/20:4)	Glycerides and phospholipids	Metabolon HD4	Heart_HMR_2374	Heart	HMR_2374	Fatty acid metabolism	0.0862194	0.00742344	3.51624e-14	4.43278e-11	NA	NA	NA	NA
met_X___21792 ~ Brain_HMR_0410	met_X___21792	X - 21792	Unknown	Metabolon HD4	Brain_HMR_0410	Brain	Palmitoyl Coenzyme A Hydrolase	Fatty acid metabolism	0.0878006	0.00742277	9.44225e-14	1.13557e-10	NA	NA	NA	NA
met_X___12822 ~ Liver_EX_4pyrdxe_bc	met_X___12822	X - 12822	Unknown	Metabolon HD4	Liver_EX_4pyrdxe_bc	Liver	Exchange of 4-Pyridoxate (from[e] toblood)	Vitamin B6 metabolism	-0.086473	0.00741863	2.88961e-13	3.29906e-10	NA	NA	NA	NA
met_succinylcarnitine ~ Heart_r0995	met_succinylcarnitine	succinylcarnitine	Carbohydrates	Metabolon HD4	Heart_r0995	Heart	Mitochondrial Carrier (Mc) Tcdb:2.A.29.8.3	Fatty acid metabolism	0.0866419	0.00741784	5.18993e-14	6.41287e-11	NA	NA	NA	NA
met_3_4_hydroxyphenyllactate ~ Muscle_PYRt2r	met_3_4_hydroxyphenyllactate	3-(4-hydroxyphenyl)lactate	Amino Acids	Metabolon HD4	Muscle_PYRt2r	Skeletal Muscle	Transport of Pyruvate Reversible via Proton Symport	Glycolysis/gluconeogenesis	0.0862383	0.0074113	3.67489e-14	4.62087e-11	NA	NA	NA	NA
met_2_linoleoyl_GPE_18_2ASTERISK ~ Liver_r1520	met_2_linoleoyl_GPE_18_2ASTERISK	2-linoleoyl-GPE (18:2)*	Glycerides and phospholipids	Metabolon HD4	Liver_r1520	Liver	ATP-Binding Cassette (ABC) Tcdb:3.A.1.211.1	Fatty acid metabolism	0.085659	0.00740993	5.90583e-14	7.23739e-11	NA	NA	NA	NA
met_1_palmitoyl_2_meadoyl_GPC_16_0_20_3n9ASTERISK ~ Muscle_RE0583C	met_1_palmitoyl_2_meadoyl_GPC_16_0_20_3n9ASTERISK	1-palmitoyl-2-meadoyl-GPC (16:0/20:3n9)*	Glycerides and phospholipids	Metabolon HD4	Muscle_RE0583C	Skeletal Muscle	RE0583C	Fatty acid metabolism	-0.0865864	0.00740595	1.96523e-12	2.0565e-09	NA	NA	NA	NA
met_X___23705 ~ Muscle_TMNDNCCOAtx	met_X___23705	X - 23705	Unknown	Metabolon HD4	Muscle_TMNDNCCOAtx	Skeletal Muscle	Fatty Acid Intracellular Transport	Fatty acid metabolism	-0.0862463	0.00740346	2.33544e-13	2.69785e-10	NA	NA	NA	NA
met_1_2_dipalmitoyl_GPC_16_0_16_0 ~ Muscle_DESAT20_1	met_1_2_dipalmitoyl_GPC_16_0_16_0	1 2-dipalmitoyl-GPC (16:0/16:0)	Glycerides and phospholipids	Metabolon HD4	Muscle_DESAT20_1	Skeletal Muscle	Fatty Acyl Coenzyme A Desaturase (N-C20:3CoA -> N-C20:4CoA)	Fatty acid metabolism	0.0852379	0.00740103	3.92952e-14	4.91937e-11	NA	NA	NA	NA
met_2_stearoyl_GPE_18_0ASTERISK ~ Liver_SMS	met_2_stearoyl_GPE_18_0ASTERISK	2-stearoyl-GPE (18:0)*	Glycerides and phospholipids	Metabolon HD4	Liver_SMS	Liver	Sphingomyelin Synthase (Homo Sapiens)	Glycerides and phospholipids metabolism	0.085914	0.00739961	4.77301e-14	5.91264e-11	NA	NA	NA	NA
met_X___21607 ~ Heart_FAOXC18480m	met_X___21607	X - 21607	Unknown	Metabolon HD4	Heart_FAOXC18480m	Heart	Beta Oxidation of Fatty Acid	Fatty acid metabolism	-0.0852811	0.00739861	1.34381e-13	1.59319e-10	NA	NA	NA	NA
met_myristoylcarnitine ~ Adipocytes_r2514e	met_myristoylcarnitine	myristoylcarnitine	Fatty acids	Metabolon HD4	Adipocytes_r2514e	Adipose tissue	Transport of Hexadecenoate (N-C16:1) via Carnitine Antiport	Fatty acid metabolism	-0.0860869	0.00739736	4.79702e-14	5.94024e-11	NA	NA	NA	NA
met_1_adrenoyl_GPC_22_4ASTERISK ~ Muscle_FAOXC183806m	met_1_adrenoyl_GPC_22_4ASTERISK	1-adrenoyl-GPC (22:4)*	Glycerides and phospholipids	Metabolon HD4	Muscle_FAOXC183806m	Skeletal Muscle	Beta Oxidation of Fatty Acid	Fatty acid metabolism	-0.085005	0.00739643	2.06084e-13	2.39519e-10	NA	NA	NA	NA
met_1_docosapentaenoyl_GPC_22_5n3ASTERISK ~ Heart_FAOXC204184m	met_1_docosapentaenoyl_GPC_22_5n3ASTERISK	1-docosapentaenoyl-GPC (22:5n3)*	Glycerides and phospholipids	Metabolon HD4	Heart_FAOXC204184m	Heart	Beta Oxidation Fatty Acid	Fatty acid metabolism	-0.0867805	0.00739225	4.14555e-14	5.17469e-11	NA	NA	NA	NA
M_LDL_TG_pct ~ Liver_FACOAL181i	M_LDL_TG_pct	Triglycerides to total lipids ratio in medium LDL	Lipoprotein particles and their constituents	Nightingale Health	Liver_FACOAL181i	Liver	C181 Fatty Acid Activation	Fatty acid metabolism	-0.0846728	0.00716915	7.0462e-60	8.34804e-56	-0.0893794	0.00795035	8.80084e-202	6.54708e-201
met_myristoylcarnitine ~ Brain_HMR_4777	met_myristoylcarnitine	myristoylcarnitine	Fatty acids	Metabolon HD4	Brain_HMR_4777	Brain	L-Proline, 2-Oxoglutarate:Oxygen Oxidoreductase (4-Hydroxylating)	Amino acid and amine metabolism	-0.0860968	0.00738559	5.02358e-14	6.2163e-11	NA	NA	NA	NA
met_1_oleoyl_2_linoleoyl_GPE_18_1_18_2ASTERISK ~ Liver_EX_pail_hse_bc	met_1_oleoyl_2_linoleoyl_GPE_18_1_18_2ASTERISK	1-oleoyl-2-linoleoyl-GPE (18:1/18:2)*	Glycerides and phospholipids	Metabolon HD4	Liver_EX_pail_hse_bc	Liver	Exchange of 1-Phosphatidyl-1D-Myo-Inositol (from[e] toblood)	Glycerides and phospholipids metabolism	-0.087291	0.00738188	2.10987e-12	2.19711e-09	NA	NA	NA	NA
met_1_palmitoyl_2_linoleoyl_GPC_16_0_18_2 ~ Muscle_ARACHDFATPtc	met_1_palmitoyl_2_linoleoyl_GPC_16_0_18_2	1-palmitoyl-2-linoleoyl-GPC (16:0/18:2)	Glycerides and phospholipids	Metabolon HD4	Muscle_ARACHDFATPtc	Skeletal Muscle	Arachidonate (N-C18:1) Transport by FATP	Fatty acid metabolism	0.0854369	0.00738118	4.17039e-14	5.2e-11	NA	NA	NA	NA
met_1_arachidonoyl_GPE_20_4n6ASTERISK ~ Brain_RE3122C	met_1_arachidonoyl_GPE_20_4n6ASTERISK	1-arachidonoyl-GPE (20:4n6)*	Glycerides and phospholipids	Metabolon HD4	Brain_RE3122C	Brain	RE3122C	Fatty acid metabolism	0.0866078	0.00738091	4.15909e-14	5.18969e-11	NA	NA	NA	NA
met_1_stearoyl_2_linoleoyl_GPI_18_0_18_2 ~ Liver_r1520	met_1_stearoyl_2_linoleoyl_GPI_18_0_18_2	1-stearoyl-2-linoleoyl-GPI (18:0/18:2)	Glycerides and phospholipids	Metabolon HD4	Liver_r1520	Liver	ATP-Binding Cassette (ABC) Tcdb:3.A.1.211.1	Fatty acid metabolism	0.0855092	0.00738031	4.29651e-14	5.35141e-11	NA	NA	NA	NA
met_isovalerylcarnitine ~ Brain_HMR_4777	met_isovalerylcarnitine	isovalerylcarnitine	Amino Acids	Metabolon HD4	Brain_HMR_4777	Brain	L-Proline, 2-Oxoglutarate:Oxygen Oxidoreductase (4-Hydroxylating)	Amino acid and amine metabolism	-0.0859102	0.00738013	4.56662e-14	5.67751e-11	NA	NA	NA	NA
met_1_docosapentaenoyl_GPC_22_5n3ASTERISK ~ Heart_FACOAL184	met_1_docosapentaenoyl_GPC_22_5n3ASTERISK	1-docosapentaenoyl-GPC (22:5n3)*	Glycerides and phospholipids	Metabolon HD4	Heart_FACOAL184	Heart	Fatty-Acid- Coenzyme A Ligase	Fatty acid metabolism	0.0843678	0.00737797	4.38549e-14	5.46025e-11	NA	NA	NA	NA
met_X___24438 ~ Muscle_EX_lnlncae_bc	met_X___24438	X - 24438	Unknown	Metabolon HD4	Muscle_EX_lnlncae_bc	Skeletal Muscle	Exchange of Alpha-Linolenic Acid (from[e] toblood)	Fatty acid metabolism	-0.0857764	0.00736883	6.85914e-13	7.56859e-10	NA	NA	NA	NA
met_X___23705 ~ Heart_STRDNCCRNt	met_X___23705	X - 23705	Unknown	Metabolon HD4	Heart_STRDNCCRNt	Heart	Transport into the Mitochondria (Carnitine)	Fatty acid metabolism	0.08554	0.00736806	2.66287e-13	3.05445e-10	NA	NA	NA	NA
met_ergothioneine ~ Muscle_PTDCACRNt	met_ergothioneine	ergothioneine	Xenobiotics	Metabolon HD4	Muscle_PTDCACRNt	Skeletal Muscle	Pentadecanoate Transport into the Mitochondria	Fatty acid metabolism	-0.0854862	0.00736682	4.65202e-14	5.77112e-11	NA	NA	NA	NA
met_1_1_enyl_stearoyl_2_arachidonoyl_GPC_P_18_0_20_4 ~ Muscle_EX_lnlncae_bc	met_1_1_enyl_stearoyl_2_arachidonoyl_GPC_P_18_0_20_4	1-(1-enyl-stearoyl)-2-arachidonoyl-GPC (P-18:0/20:4)	Glycerides and phospholipids	Metabolon HD4	Muscle_EX_lnlncae_bc	Skeletal Muscle	Exchange of Alpha-Linolenic Acid (from[e] toblood)	Fatty acid metabolism	0.086021	0.0073657	5.70298e-14	7.00384e-11	NA	NA	NA	NA
met_X___24309 ~ Liver_EX_gale_bc	met_X___24309	X - 24309	Unknown	Metabolon HD4	Liver_EX_gale_bc	Liver	Exchange of D-Galactose (from[e] toblood)	Glycerides and phospholipids metabolism	-0.0866944	0.00736236	5.56487e-14	6.84346e-11	NA	NA	NA	NA
met_X___12739 ~ Muscle_FAOXC80	met_X___12739	X - 12739	Unknown	Metabolon HD4	Muscle_FAOXC80	Skeletal Muscle	Beta Oxidation of Med/Long Chain Fatty Acid	Fatty acid metabolism	0.0860102	0.00735896	5.66991e-13	6.31744e-10	NA	NA	NA	NA
met_X___13891 ~ Heart_HMR_0354	met_X___13891	X - 13891	Unknown	Metabolon HD4	Heart_HMR_0354	Heart	Palmitoyl Coenzyme A Hydrolase	Fatty acid metabolism	0.084757	0.00735094	1.61535e-13	1.89738e-10	NA	NA	NA	NA
met_1_palmitoyl_2_dihomo_linolenoyl_GPE_16_0_20_3ASTERISK ~ Muscle_RE0583C	met_1_palmitoyl_2_dihomo_linolenoyl_GPE_16_0_20_3ASTERISK	1-palmitoyl-2-dihomo-linolenoyl-GPE (16:0/20:3)*	Glycerides and phospholipids	Metabolon HD4	Muscle_RE0583C	Skeletal Muscle	RE0583C	Fatty acid metabolism	0.0864211	0.00734115	1.73247e-11	1.64867e-08	NA	NA	NA	NA
met_X___23705 ~ Heart_RE3106C	met_X___23705	X - 23705	Unknown	Metabolon HD4	Heart_RE3106C	Heart	RE3106C	Fatty acid metabolism	0.0855258	0.0073409	2.94481e-13	3.35985e-10	NA	NA	NA	NA
met_1_oleoyl_2_linoleoyl_GPE_18_1_18_2ASTERISK ~ Liver_EX_caroe_bc	met_1_oleoyl_2_linoleoyl_GPE_18_1_18_2ASTERISK	1-oleoyl-2-linoleoyl-GPE (18:1/18:2)*	Glycerides and phospholipids	Metabolon HD4	Liver_EX_caroe_bc	Liver	Exchange of Beta-Carotene (from[e] toblood)	Vitamin A metabolism	-0.087224	0.00733984	2.43645e-12	2.51729e-09	NA	NA	NA	NA
met_1_docosapentaenoyl_GPC_22_5n6ASTERISK ~ Liver_FAEL183	met_1_docosapentaenoyl_GPC_22_5n6ASTERISK	1-docosapentaenoyl-GPC (22:5n6)*	Glycerides and phospholipids	Metabolon HD4	Liver_FAEL183	Liver	Fatty-Acyl Coenzyme A Elongation (N-C18:3CoA)	Fatty acid metabolism	0.0850996	0.00733864	1.71641e-10	1.47291e-07	NA	NA	NA	NA
met_X___24542 ~ Liver_r1088	met_X___24542	X - 24542	Unknown	Metabolon HD4	Liver_r1088	Liver	Active Transport	Citric acid cycle	-0.0849739	0.00733424	9.20559e-14	1.10867e-10	NA	NA	NA	NA
met_1_palmitoyl_2_dihomo_linolenoyl_GPC_16_0_20_3n3_or_6ASTERISK ~ Muscle_DESAT18_9	met_1_palmitoyl_2_dihomo_linolenoyl_GPC_16_0_20_3n3_or_6ASTERISK	1-palmitoyl-2-dihomo-linolenoyl-GPC (16:0/20:3n3 or 6)*	Glycerides and phospholipids	Metabolon HD4	Muscle_DESAT18_9	Skeletal Muscle	Fatty Acyl Coenzyme A Desaturase (N-C18:2CoA -> N-C18:3CoA)	Fatty acid metabolism	-0.0856245	0.00732255	5.29571e-14	6.54121e-11	NA	NA	NA	NA
met_1_stearoyl_2_docosahexaenoyl_GPC_18_0_22_6 ~ Heart_DESAT20_1	met_1_stearoyl_2_docosahexaenoyl_GPC_18_0_22_6	1-stearoyl-2-docosahexaenoyl-GPC (18:0/22:6)	Glycerides and phospholipids	Metabolon HD4	Heart_DESAT20_1	Heart	Fatty Acyl Coenzyme A Desaturase (N-C20:3CoA -> N-C20:4CoA)	Fatty acid metabolism	0.0854743	0.0073137	5.56639e-14	6.84346e-11	NA	NA	NA	NA
met_2_palmitoyl_GPE_16_0ASTERISK ~ Liver_EX_hdceae_bc	met_2_palmitoyl_GPE_16_0ASTERISK	2-palmitoyl-GPE (16:0)*	Glycerides and phospholipids	Metabolon HD4	Liver_EX_hdceae_bc	Liver	Exchange of Hexadecenoate (N-C16:1) (from[e] toblood)	Fatty acid metabolism	0.0868445	0.00731276	6.80933e-14	8.29119e-11	NA	NA	NA	NA
met_ethylmalonate ~ Brain_HMR_3426	met_ethylmalonate	ethylmalonate	Amino Acids	Metabolon HD4	Brain_HMR_3426	Brain	Enoyl Coenzyme A Hydratase	Fatty acid metabolism	-0.0854582	0.00731224	5.49499e-14	6.7654e-11	NA	NA	NA	NA
met_1_palmitoyl_2_dihomo_linolenoyl_GPE_16_0_20_3ASTERISK ~ Muscle_FAOXC183806m	met_1_palmitoyl_2_dihomo_linolenoyl_GPE_16_0_20_3ASTERISK	1-palmitoyl-2-dihomo-linolenoyl-GPE (16:0/20:3)*	Glycerides and phospholipids	Metabolon HD4	Muscle_FAOXC183806m	Skeletal Muscle	Beta Oxidation of Fatty Acid	Fatty acid metabolism	0.0857882	0.00731023	1.9102e-11	1.80874e-08	NA	NA	NA	NA
met_1_stearoyl_2_linoleoyl_GPI_18_0_18_2 ~ Heart_LNELDCt	met_1_stearoyl_2_linoleoyl_GPI_18_0_18_2	1-stearoyl-2-linoleoyl-GPI (18:0/18:2)	Glycerides and phospholipids	Metabolon HD4	Heart_LNELDCt	Heart	Fatty Acid Transport via Diffusion	Fatty acid metabolism	-0.0853689	0.00730606	5.75811e-14	7.06902e-11	NA	NA	NA	NA
met_1_palmityl_2_arachidonoyl_GPC_O_16_0_20_4ASTERISK ~ Heart_HMR_2886	met_1_palmityl_2_arachidonoyl_GPC_O_16_0_20_4ASTERISK	1-palmityl-2-arachidonoyl-GPC (O-16:0/20:4)*	Glycerides and phospholipids	Metabolon HD4	Heart_HMR_2886	Heart	Carnitine O-Acetyltransferase	Fatty acid metabolism	-0.085295	0.00730482	5.76489e-14	7.0748e-11	NA	NA	NA	NA
met_2_arachidonoyl_GPE_20_4ASTERISK ~ Heart_EX_dlnlcge_bc	met_2_arachidonoyl_GPE_20_4ASTERISK	2-arachidonoyl-GPE (20:4)*	Glycerides and phospholipids	Metabolon HD4	Heart_EX_dlnlcge_bc	Heart	Exchange of Dihomo-Gamma-Linolenic Acid (N-6) (from[e] toblood)	Fatty acid metabolism	0.0859033	0.00730057	2.41721e-13	2.79068e-10	NA	NA	NA	NA
met_X___18603 ~ Heart_FAOXC200180m	met_X___18603	X - 18603	Unknown	Metabolon HD4	Heart_FAOXC200180m	Heart	Beta Oxidation of Long Chain Fatty Acid	Fatty acid metabolism	0.0856798	0.0073003	5.79224e-10	4.67744e-07	NA	NA	NA	NA
met_X___24542 ~ Liver_EX_C02712e_bc	met_X___24542	X - 24542	Unknown	Metabolon HD4	Liver_EX_C02712e_bc	Liver	Exchange of N-Acetylmethionine (from[e] toblood)	Amino acid and amine metabolism	-0.085142	0.00729666	1.06449e-13	1.27439e-10	NA	NA	NA	NA
met_X___24542 ~ Liver_BALABETAtc	met_X___24542	X - 24542	Unknown	Metabolon HD4	Liver_BALABETAtc	Liver	Transport of Beta Alanine by Beta Transport System	Amino acid and amine metabolism	-0.0851359	0.00728812	1.10023e-13	1.31534e-10	NA	NA	NA	NA
met_1_palmitoleoyl_2_linoleoyl_GPC_16_1_18_2ASTERISK ~ Heart_LNELDCt	met_1_palmitoleoyl_2_linoleoyl_GPC_16_1_18_2ASTERISK	1-palmitoleoyl-2-linoleoyl-GPC (16:1/18:2)*	Glycerides and phospholipids	Metabolon HD4	Heart_LNELDCt	Heart	Fatty Acid Transport via Diffusion	Fatty acid metabolism	-0.0850311	0.00728448	7.14111e-14	8.67666e-11	NA	NA	NA	NA
met_X___12739 ~ Heart_C180CPT1	met_X___12739	X - 12739	Unknown	Metabolon HD4	Heart_C180CPT1	Heart	Production of Stearoylcarnitine	Fatty acid metabolism	0.0856661	0.00728416	7.42743e-13	8.15362e-10	NA	NA	NA	NA
met_X___13866 ~ Liver_EX_4pyrdxe_bc	met_X___13866	X - 13866	Unknown	Metabolon HD4	Liver_EX_4pyrdxe_bc	Liver	Exchange of 4-Pyridoxate (from[e] toblood)	Vitamin B6 metabolism	-0.0855894	0.00727762	6.78549e-14	8.2651e-11	NA	NA	NA	NA
met_1_palmitoyl_2_dihomo_linolenoyl_GPC_16_0_20_3n3_or_6ASTERISK ~ Muscle_LNELDCCRNtr	met_1_palmitoyl_2_dihomo_linolenoyl_GPC_16_0_20_3n3_or_6ASTERISK	1-palmitoyl-2-dihomo-linolenoyl-GPC (16:0/20:3n3 or 6)*	Glycerides and phospholipids	Metabolon HD4	Muscle_LNELDCCRNtr	Skeletal Muscle	Transport of 6Z,9Z-Octadecadienoylcarnitine	Fatty acid metabolism	0.086657	0.00727707	6.33685e-14	7.74066e-11	NA	NA	NA	NA
met_1_palmitoyl_2_stearoyl_GPC_16_0_18_0 ~ Liver_FAEL183	met_1_palmitoyl_2_stearoyl_GPC_16_0_18_0	1-palmitoyl-2-stearoyl-GPC (16:0/18:0)	Glycerides and phospholipids	Metabolon HD4	Liver_FAEL183	Liver	Fatty-Acyl Coenzyme A Elongation (N-C18:3CoA)	Fatty acid metabolism	0.0846239	0.00727464	6.37416e-14	7.78345e-11	NA	NA	NA	NA
met_2_methylmalonyl_carnitine ~ Heart_EX_pcrne_bc	met_2_methylmalonyl_carnitine	2-methylmalonyl carnitine	Fatty acids	Metabolon HD4	Heart_EX_pcrne_bc	Heart	Exchange of O-Propanoylcarnitine (from[e] toblood)	Fatty acid metabolism	0.0873884	0.00727449	9.03006e-10	7.129e-07	NA	NA	NA	NA
L_HDL_TG ~ Liver_LPCHOLt	L_HDL_TG	Triglycerides in large HDL	Lipoprotein particles and their constituents	Nightingale Health	Liver_LPCHOLt	Liver	Lysophosphatidylcholine Transport	Glycerides and phospholipids metabolism	0.0850529	0.00723465	1.16758e-59	1.37379e-55	0.114576	0.0130639	<2.225x10-308	<2.225x10-308
met_2_palmitoyl_GPE_16_0ASTERISK ~ Liver_EX_chsterolbdL_bd	met_2_palmitoyl_GPE_16_0ASTERISK	2-palmitoyl-GPE (16:0)*	Glycerides and phospholipids	Metabolon HD4	Liver_EX_chsterolbdL_bd	Liver	Exchange of CholesterolExchange of Cholesterol Sulfate (Liver)	Steroid metabolism	0.0854885	0.00727014	8.04696e-14	9.74616e-11	NA	NA	NA	NA
met_phenyllactate_PLA ~ Heart_3SALAASPm	met_phenyllactate_PLA	phenyllactate (PLA)	Amino Acids	Metabolon HD4	Heart_3SALAASPm	Heart	Cysteinesulfinate-Aspartate Mitochondrial Shuttle	Amino acid and amine metabolism	0.0851548	0.00726844	6.48399e-14	7.9091e-11	NA	NA	NA	NA
met_X___13891 ~ Liver_FAOXC15ATPx	met_X___13891	X - 13891	Unknown	Metabolon HD4	Liver_FAOXC15ATPx	Liver	Fatty Acid Activation (C15), Peroxisomal	Fatty acid metabolism	0.0861955	0.00726649	2.22314e-13	2.57769e-10	NA	NA	NA	NA
met_myristoylcarnitine ~ Adipocytes_GPDDA1	met_myristoylcarnitine	myristoylcarnitine	Fatty acids	Metabolon HD4	Adipocytes_GPDDA1	Adipose tissue	Glycerophosphodiester Phosphodiesterase (Glycerophosphocholine)	Glycerides and phospholipids metabolism	0.0850069	0.00725163	8.49347e-14	1.02579e-10	NA	NA	NA	NA
M_LDL_TG ~ Liver_EX_g3pce_bc	M_LDL_TG	Triglycerides in medium LDL	Lipoprotein particles and their constituents	Nightingale Health	Liver_EX_g3pce_bc	Liver	Exchange of Glycerophosphocholine (from[e] toblood)	Glycerides and phospholipids metabolism	-0.0843123	0.00710452	2.36126e-59	2.74995e-55	-0.0697115	0.00483611	8.08305e-124	3.32303e-123
met_2_linoleoyl_GPE_18_2ASTERISK ~ Heart_DESAT18_8	met_2_linoleoyl_GPE_18_2ASTERISK	2-linoleoyl-GPE (18:2)*	Glycerides and phospholipids	Metabolon HD4	Heart_DESAT18_8	Heart	Fatty Acyl Coenzyme A Desaturase (N-C18:1CoA -> N-C18:2CoA)	Fatty acid metabolism	0.0851258	0.00724362	1.12708e-13	1.34533e-10	NA	NA	NA	NA
met_2_arachidonoyl_GPE_20_4ASTERISK ~ Brain_FAEL205	met_2_arachidonoyl_GPE_20_4ASTERISK	2-arachidonoyl-GPE (20:4)*	Glycerides and phospholipids	Metabolon HD4	Brain_FAEL205	Brain	Fatty-Acyl Coenzyme A Elongation (N-C20:5CoA)	Fatty acid metabolism	0.0848688	0.00723863	3.0498e-13	3.47269e-10	NA	NA	NA	NA
met_2_stearoyl_GPE_18_0ASTERISK ~ Liver_PSt3	met_2_stearoyl_GPE_18_0ASTERISK	2-stearoyl-GPE (18:0)*	Glycerides and phospholipids	Metabolon HD4	Liver_PSt3	Liver	Transport of Phosphatidylserine	Glycerides and phospholipids metabolism	0.0854075	0.00723628	9.05376e-14	1.0915e-10	NA	NA	NA	NA
LA_pct ~ Muscle_FAOXC183806m	LA_pct	Ratio of 18:2 linoleic acid to total fatty acids	Fatty acids	Nightingale Health	Muscle_FAOXC183806m	Skeletal Muscle	Beta Oxidation of Fatty Acid	Fatty acid metabolism	0.0845716	0.00713793	2.52944e-59	2.93582e-55	0.0629843	0.00396337	4.29173e-101	1.41981e-100
met_1_eicosapentaenoyl_GPC_20_5ASTERISK ~ Adipocytes_DESAT18_7	met_1_eicosapentaenoyl_GPC_20_5ASTERISK	1-eicosapentaenoyl-GPC (20:5)*	Glycerides and phospholipids	Metabolon HD4	Adipocytes_DESAT18_7	Adipose tissue	Fatty Acyl Coenzyme A Desaturase (N-C18:1CoA -> N-C18:2CoA)	Fatty acid metabolism	0.088548	0.00723242	7.47482e-14	9.07567e-11	NA	NA	NA	NA
met_X___24438 ~ Brain_RE3122C	met_X___24438	X - 24438	Unknown	Metabolon HD4	Brain_RE3122C	Brain	RE3122C	Fatty acid metabolism	-0.0849375	0.00722843	1.13373e-12	1.21802e-09	NA	NA	NA	NA
met_1_palmitoyl_2_docosahexaenoyl_GPE_16_0_22_6ASTERISK ~ Liver_EX_inoste_bc	met_1_palmitoyl_2_docosahexaenoyl_GPE_16_0_22_6ASTERISK	1-palmitoyl-2-docosahexaenoyl-GPE (16:0/22:6)*	Glycerides and phospholipids	Metabolon HD4	Liver_EX_inoste_bc	Liver	Exchange of Myo-Inositol (from[e] toblood)	Glycerides and phospholipids metabolism	-0.0853073	0.00722746	7.65072e-14	9.27938e-11	NA	NA	NA	NA
met_beta_hydroxyisovalerate ~ Muscle_MCCCrm	met_beta_hydroxyisovalerate	beta-hydroxyisovalerate	Amino Acids	Metabolon HD4	Muscle_MCCCrm	Skeletal Muscle	Methylcrotonoyl Coenzyme A Carboxylase, Mitochondrial	Amino acid and amine metabolism	-0.0845507	0.0072193	7.8432e-14	9.5061e-11	NA	NA	NA	NA
met_1_oleoyl_2_dihomo_linolenoyl_GPC_18_1_20_3ASTERISK ~ Muscle_ARACHDFATPtc	met_1_oleoyl_2_dihomo_linolenoyl_GPC_18_1_20_3ASTERISK	1-oleoyl-2-dihomo-linolenoyl-GPC (18:1/20:3)*	Glycerides and phospholipids	Metabolon HD4	Muscle_ARACHDFATPtc	Skeletal Muscle	Arachidonate (N-C18:1) Transport by FATP	Fatty acid metabolism	0.0844224	0.00721289	9.56422e-14	1.14944e-10	NA	NA	NA	NA
met_1_arachidonoyl_GPE_20_4n6ASTERISK ~ Adipocytes_DESAT18_8	met_1_arachidonoyl_GPE_20_4n6ASTERISK	1-arachidonoyl-GPE (20:4n6)*	Glycerides and phospholipids	Metabolon HD4	Adipocytes_DESAT18_8	Adipose tissue	DESAT18_8	Fatty acid metabolism	0.0858731	0.00721276	8.07805e-14	9.78035e-11	NA	NA	NA	NA
met_X___12824 ~ Heart_EX_c51crne_bc	met_X___12824	X - 12824	Unknown	Metabolon HD4	Heart_EX_c51crne_bc	Heart	Exchange of Tiglyl Carnitine (from[e] toblood)	Fatty acid metabolism	-0.0847901	0.00721095	6.10202e-13	6.76806e-10	NA	NA	NA	NA
met_methylsuccinate ~ Brain_FAOXC4C2m	met_methylsuccinate	methylsuccinate	Amino Acids	Metabolon HD4	Brain_FAOXC4C2m	Brain	FAOXC4C2m	Fatty acid metabolism	0.0847847	0.00721036	2.55369e-13	2.93807e-10	NA	NA	NA	NA
met_1_arachidonoyl_GPE_20_4n6ASTERISK ~ Adipocytes_EX_CE2510e_bc	met_1_arachidonoyl_GPE_20_4n6ASTERISK	1-arachidonoyl-GPE (20:4n6)*	Glycerides and phospholipids	Metabolon HD4	Adipocytes_EX_CE2510e_bc	Adipose tissue	Exchange of 11-Cis-Eicosenoate (from[e] toblood)	Fatty acid metabolism	0.0853414	0.00721026	8.15814e-14	9.86686e-11	NA	NA	NA	NA
met_1_palmitoyl_2_dihomo_linolenoyl_GPC_16_0_20_3n3_or_6ASTERISK ~ Adipocytes_DESAT18_7	met_1_palmitoyl_2_dihomo_linolenoyl_GPC_16_0_20_3n3_or_6ASTERISK	1-palmitoyl-2-dihomo-linolenoyl-GPC (16:0/20:3n3 or 6)*	Glycerides and phospholipids	Metabolon HD4	Adipocytes_DESAT18_7	Adipose tissue	Fatty Acyl Coenzyme A Desaturase (N-C18:1CoA -> N-C18:2CoA)	Fatty acid metabolism	-0.0881583	0.00720808	8.32012e-14	1.00592e-10	NA	NA	NA	NA
met_stearidonate_18_4n3 ~ Heart_FACOAL2042	met_stearidonate_18_4n3	stearidonate (18:4n3)	Fatty acids	Metabolon HD4	Heart_FACOAL2042	Heart	Fatty-Acid- Coenzyme A Ligase	Fatty acid metabolism	0.0845169	0.00720663	9.24189e-14	1.11265e-10	NA	NA	NA	NA
met_X___12100 ~ Adipocytes_TRPt	met_X___12100	X - 12100	Unknown	Metabolon HD4	Adipocytes_TRPt	Adipose tissue	L-Tryptophan Transport	Amino acid and amine metabolism	0.0848071	0.007204	1.11821e-13	1.33543e-10	NA	NA	NA	NA
L_HDL_TG ~ Liver_EX_chsterolbdL_bd	L_HDL_TG	Triglycerides in large HDL	Lipoprotein particles and their constituents	Nightingale Health	Liver_EX_chsterolbdL_bd	Liver	Exchange of CholesterolExchange of Cholesterol Sulfate (Liver)	Steroid metabolism	0.0846859	0.0071574	4.86557e-59	5.57173e-55	0.112666	0.0126261	<2.225x10-308	1.66449e-307
met_X___24438 ~ Heart_DESAT20_2	met_X___24438	X - 24438	Unknown	Metabolon HD4	Heart_DESAT20_2	Heart	Fatty Acyl Coenzyme A Desaturase (N-C20:4CoA -> N-C20:5CoA)	Fatty acid metabolism	-0.083634	0.00720042	1.25331e-12	1.34018e-09	NA	NA	NA	NA
met_X___24438 ~ Adipocytes_ACOAHi	met_X___24438	X - 24438	Unknown	Metabolon HD4	Adipocytes_ACOAHi	Adipose tissue	Acetyl Coenzyme A Hydrolase	Fatty acid metabolism	0.0839296	0.00719624	1.27222e-12	1.35828e-09	NA	NA	NA	NA
met_1_stearoyl_2_docosapentaenoyl_GPC_18_0_22_5n3ASTERISK ~ Muscle_RE0583C	met_1_stearoyl_2_docosapentaenoyl_GPC_18_0_22_5n3ASTERISK	1-stearoyl-2-docosapentaenoyl-GPC (18:0/22:5n3)*	Glycerides and phospholipids	Metabolon HD4	Muscle_RE0583C	Skeletal Muscle	RE0583C	Fatty acid metabolism	-0.0853906	0.00719391	8.73443e-14	1.05415e-10	NA	NA	NA	NA
met_butyrylcarnitine ~ Brain_HMR_3426	met_butyrylcarnitine	butyrylcarnitine	Fatty acids	Metabolon HD4	Brain_HMR_3426	Brain	Enoyl Coenzyme A Hydratase	Fatty acid metabolism	-0.0847259	0.00719175	1.31935e-13	1.56474e-10	NA	NA	NA	NA
met_1_adrenoyl_GPC_22_4ASTERISK ~ Heart_FAOXC183C163m	met_1_adrenoyl_GPC_22_4ASTERISK	1-adrenoyl-GPC (22:4)*	Glycerides and phospholipids	Metabolon HD4	Heart_FAOXC183C163m	Heart	Fatty Acid Beta Oxidation (C18:3->C16:3), Mitochondrial	Fatty acid metabolism	0.0833276	0.00718802	4.48044e-13	5.03638e-10	NA	NA	NA	NA
met_X___24438 ~ Heart_EX_dlnlcge_bc	met_X___24438	X - 24438	Unknown	Metabolon HD4	Heart_EX_dlnlcge_bc	Heart	Exchange of Dihomo-Gamma-Linolenic Acid (N-6) (from[e] toblood)	Fatty acid metabolism	-0.0845699	0.00718667	1.31654e-12	1.40298e-09	NA	NA	NA	NA
met_1_palmitoyl_2_linoleoyl_GPC_16_0_18_2 ~ Muscle_DESAT18_9	met_1_palmitoyl_2_linoleoyl_GPC_16_0_18_2	1-palmitoyl-2-linoleoyl-GPC (16:0/18:2)	Glycerides and phospholipids	Metabolon HD4	Muscle_DESAT18_9	Skeletal Muscle	Fatty Acyl Coenzyme A Desaturase (N-C18:2CoA -> N-C18:3CoA)	Fatty acid metabolism	-0.0851223	0.00718473	9.05666e-14	1.0915e-10	NA	NA	NA	NA
met_X___16935 ~ Heart_RE3073X	met_X___16935	X - 16935	Unknown	Metabolon HD4	Heart_RE3073X	Heart	Long-Chain-Aldehyde Dehydrogenase	Fatty acid metabolism	0.0844057	0.00717993	1.41222e-13	1.66958e-10	NA	NA	NA	NA
met_1_arachidonoyl_GPC_20_4n6ASTERISK ~ Heart_EX_fe2e_bc	met_1_arachidonoyl_GPC_20_4n6ASTERISK	1-arachidonoyl-GPC (20:4n6)*	Glycerides and phospholipids	Metabolon HD4	Heart_EX_fe2e_bc	Heart	Exchange of Iron (Fe2+) (from[e] toblood)	Heme metabolism	-0.0833424	0.00717328	9.44083e-14	1.13557e-10	NA	NA	NA	NA
met_ethylmalonate ~ Muscle_HMR_2376	met_ethylmalonate	ethylmalonate	Amino Acids	Metabolon HD4	Muscle_HMR_2376	Skeletal Muscle	HMR_2376	Fatty acid metabolism	-0.0838793	0.00717045	9.61708e-14	1.15498e-10	NA	NA	NA	NA
M_LDL_TG ~ Liver_OCDCEAtr	M_LDL_TG	Triglycerides in medium LDL	Lipoprotein particles and their constituents	Nightingale Health	Liver_OCDCEAtr	Liver	Fatty Acid Transport via Diffusion	Fatty acid metabolism	0.0838585	0.00703137	9.28254e-59	1.05591e-54	0.0756754	0.00570148	1.11412e-145	5.42024e-145
met_pregnen_diol_disulfateASTERISK ~ Liver_EX_HC02220e_bc	met_pregnen_diol_disulfateASTERISK	pregnen-diol disulfate*	Steroids and Sterols	Metabolon HD4	Liver_EX_HC02220e_bc	Liver	Exchange of Sulfochenodeoxycholate (from[e] toblood)		-0.084105	0.0071689	9.57049e-14	1.14979e-10	NA	NA	NA	NA
met_2_palmitoyl_GPE_16_0ASTERISK ~ Liver_SMS	met_2_palmitoyl_GPE_16_0ASTERISK	2-palmitoyl-GPE (16:0)*	Glycerides and phospholipids	Metabolon HD4	Liver_SMS	Liver	Sphingomyelin Synthase (Homo Sapiens)	Glycerides and phospholipids metabolism	0.0845171	0.00716824	1.19957e-13	1.42812e-10	NA	NA	NA	NA
met_methylsuccinate ~ Muscle_ACOAD9m	met_methylsuccinate	methylsuccinate	Amino Acids	Metabolon HD4	Muscle_ACOAD9m	Skeletal Muscle	Acyl Coenzyme A Dehydrogenase (Isobutyryl Coenzyme A), Mitochondrial	Amino acid and amine metabolism	0.0847665	0.00716554	3.0269e-13	3.45005e-10	NA	NA	NA	NA
met_adipoylcarnitine ~ Muscle_ACOAO7p	met_adipoylcarnitine	adipoylcarnitine	Fatty acids	Metabolon HD4	Muscle_ACOAO7p	Skeletal Muscle	Acyl Coenzyme A Oxidase (Hexadecanoyl Coenzyme A), Peroxisomal	Fatty acid metabolism	0.0843886	0.0071636	7.20812e-13	7.93067e-10	NA	NA	NA	NA
met_X___23293 ~ Heart_FAOXC81C61m	met_X___23293	X - 23293	Unknown	Metabolon HD4	Heart_FAOXC81C61m	Heart	Fatty Acid Beta Oxidation (C8:1->C6:1), Mitochondrial	Fatty acid metabolism	-0.0844078	0.00716349	5.05537e-13	5.66405e-10	NA	NA	NA	NA
met_1_oleoyl_2_dihomo_linolenoyl_GPC_18_1_20_3ASTERISK ~ Brain_FACOAL184	met_1_oleoyl_2_dihomo_linolenoyl_GPC_18_1_20_3ASTERISK	1-oleoyl-2-dihomo-linolenoyl-GPC (18:1/20:3)*	Glycerides and phospholipids	Metabolon HD4	Brain_FACOAL184	Brain	Fatty-Acid- Coenzyme A Ligase	Fatty acid metabolism	-0.0847132	0.00716345	1.16129e-13	1.38447e-10	NA	NA	NA	NA
met_1_linoleoyl_2_arachidonoyl_GPC_18_2_20_4n6ASTERISK ~ Heart_FACOAL184	met_1_linoleoyl_2_arachidonoyl_GPC_18_2_20_4n6ASTERISK	1-linoleoyl-2-arachidonoyl-GPC (18:2/20:4n6)*	Glycerides and phospholipids	Metabolon HD4	Heart_FACOAL184	Heart	Fatty-Acid- Coenzyme A Ligase	Fatty acid metabolism	0.0831912	0.00716303	1.86464e-13	2.18047e-10	NA	NA	NA	NA
LA_pct ~ Heart_LNLNCACRNt	LA_pct	Ratio of 18:2 linoleic acid to total fatty acids	Fatty acids	Nightingale Health	Heart_LNLNCACRNt	Heart	Transport into the Mitochondria (Carnitine)	Fatty acid metabolism	-0.0838356	0.00703069	1.862e-58	2.11106e-54	-0.0735963	0.00542505	9.48035e-138	4.31371e-137
met_glycodeoxycholate_sulfate ~ Liver_GDCA3Sabc	met_glycodeoxycholate_sulfate	glycodeoxycholate sulfate	Bile Acids	Metabolon HD4	Liver_GDCA3Sabc	Liver	Glycodeoxycholic acid 3-sulfate ABC bile acid transporter	Bile Acid metabolism	0.084779	0.00715544	2.81832e-13	3.22305e-10	NA	NA	NA	NA
met_hexadecanedioate ~ Brain_r2217	met_hexadecanedioate	hexadecanedioate	Fatty acids	Metabolon HD4	Brain_r2217	Brain	Resistance-Nodulation-Cell Division (Rnd) Tcdb:2.A.60.1.14	Fatty acid metabolism	-0.0847706	0.0071553	1.05129e-13	1.25903e-10	NA	NA	NA	NA
met_arachidonate_20_4n6 ~ Brain_HMR_2558	met_arachidonate_20_4n6	arachidonate (20:4n6)	Fatty acids	Metabolon HD4	Brain_HMR_2558	Brain	HMR_2558	Fatty acid metabolism	0.0839324	0.00715253	1.15174e-13	1.37404e-10	NA	NA	NA	NA
met_2_stearoyl_GPE_18_0ASTERISK ~ Liver_PETHCT	met_2_stearoyl_GPE_18_0ASTERISK	2-stearoyl-GPE (18:0)*	Glycerides and phospholipids	Metabolon HD4	Liver_PETHCT	Liver	Phosphoethanolamine Cytidyltransferase	Glycerides and phospholipids metabolism	-0.0857758	0.00715185	1.26058e-13	1.49763e-10	NA	NA	NA	NA
met_1_palmitoyl_2_meadoyl_GPC_16_0_20_3n9ASTERISK ~ Heart_TETPENT3t	met_1_palmitoyl_2_meadoyl_GPC_16_0_20_3n9ASTERISK	1-palmitoyl-2-meadoyl-GPC (16:0/20:3n9)*	Glycerides and phospholipids	Metabolon HD4	Heart_TETPENT3t	Heart	Fatty Acid Transport via Diffusion	Fatty acid metabolism	-0.0847645	0.00715184	4.68834e-12	4.72275e-09	NA	NA	NA	NA
met_X___12824 ~ Liver_EX_4pyrdxe_bc	met_X___12824	X - 12824	Unknown	Metabolon HD4	Liver_EX_4pyrdxe_bc	Liver	Exchange of 4-Pyridoxate (from[e] toblood)	Vitamin B6 metabolism	-0.084933	0.0071461	7.74327e-13	8.47317e-10	NA	NA	NA	NA
met_stearidonate_18_4n3 ~ Heart_LNELDCt	met_stearidonate_18_4n3	stearidonate (18:4n3)	Fatty acids	Metabolon HD4	Heart_LNELDCt	Heart	Fatty Acid Transport via Diffusion	Fatty acid metabolism	0.0841606	0.00714585	1.1738e-13	1.39841e-10	NA	NA	NA	NA
met_X___23293 ~ Muscle_HMR_2603	met_X___23293	X - 23293	Unknown	Metabolon HD4	Muscle_HMR_2603	Skeletal Muscle	HMR_2603	Fatty acid metabolism	0.0848633	0.0071448	5.41957e-13	6.0523e-10	NA	NA	NA	NA
met_X___12824 ~ Muscle_FAOXC161802m	met_X___12824	X - 12824	Unknown	Metabolon HD4	Muscle_FAOXC161802m	Skeletal Muscle	Beta Oxidation Fatty Acid	Fatty acid metabolism	-0.0848972	0.00714122	7.88339e-13	8.61e-10	NA	NA	NA	NA
met_X___12739 ~ Heart_FAOXC165C164m	met_X___12739	X - 12739	Unknown	Metabolon HD4	Heart_FAOXC165C164m	Heart	Fatty Acid Beta Oxidation (C16:5->C16:4), Mitochondrial	Fatty acid metabolism	0.0835751	0.00714087	1.2459e-12	1.33309e-09	NA	NA	NA	NA
met_X___21792 ~ Brain_PPItx	met_X___21792	X - 21792	Unknown	Metabolon HD4	Brain_PPItx	Brain	Diphosphate Transporter, Peroxisome	Fatty acid metabolism	0.0856921	0.00713841	2.79571e-13	3.19825e-10	NA	NA	NA	NA
LA_pct ~ Muscle_RE0583C	LA_pct	Ratio of 18:2 linoleic acid to total fatty acids	Fatty acids	Nightingale Health	Muscle_RE0583C	Skeletal Muscle	RE0583C	Fatty acid metabolism	0.0833346	0.00693799	1.04577e-57	1.16255e-53	0.0659002	0.00434463	1.18743e-110	4.33643e-110
met_ethylmalonate ~ BBB_BUTCSFupt	met_ethylmalonate	ethylmalonate	Amino Acids	Metabolon HD4	BBB_BUTCSFupt	Brain	Butyrate Mitochondrial Transport via Proton Symport, ReversibleButyrate Transport by Smct1Butyrate Transport via Proton Symport, Reversible (BBB)	Fatty acid metabolism	0.0837024	0.00713637	1.10022e-13	1.31534e-10	NA	NA	NA	NA
met_X___12063 ~ Brain_TCHOLAt	met_X___12063	X - 12063	Unknown	Metabolon HD4	Brain_TCHOLAt	Brain	Taurocholate Transport via Bicarbonate Antiport	Bile Acid metabolism	-0.0851228	0.00713328	1.37573e-13	1.62822e-10	NA	NA	NA	NA
met_2_palmitoyl_GPE_16_0ASTERISK ~ Liver_ALDD2x	met_2_palmitoyl_GPE_16_0ASTERISK	2-palmitoyl-GPE (16:0)*	Glycerides and phospholipids	Metabolon HD4	Liver_ALDD2x	Liver	Aldehyde Dehydrogenase (Acetaldehyde, NAD)	Fatty acid metabolism	0.0855426	0.00713022	1.39228e-13	1.64723e-10	NA	NA	NA	NA
met_1_oleoyl_2_linoleoyl_GPE_18_1_18_2ASTERISK ~ Liver_r1520	met_1_oleoyl_2_linoleoyl_GPE_18_1_18_2ASTERISK	1-oleoyl-2-linoleoyl-GPE (18:1/18:2)*	Glycerides and phospholipids	Metabolon HD4	Liver_r1520	Liver	ATP-Binding Cassette (ABC) Tcdb:3.A.1.211.1	Fatty acid metabolism	0.0841157	0.00712622	5.06219e-12	5.07992e-09	NA	NA	NA	NA
met_X___21607 ~ Heart_RE3073X	met_X___21607	X - 21607	Unknown	Metabolon HD4	Heart_RE3073X	Heart	Long-Chain-Aldehyde Dehydrogenase	Fatty acid metabolism	0.0843096	0.00712331	3.80704e-13	4.30628e-10	NA	NA	NA	NA
met_1_palmitoyl_2_linoleoyl_GPC_16_0_18_2 ~ Heart_r1254	met_1_palmitoyl_2_linoleoyl_GPC_16_0_18_2	1-palmitoyl-2-linoleoyl-GPC (16:0/18:2)	Glycerides and phospholipids	Metabolon HD4	Heart_r1254	Heart	Long-Chain-Fatty-Acid---Coa Ligase	Fatty acid metabolism	0.0844407	0.00712319	1.1548e-13	1.37721e-10	NA	NA	NA	NA
met_1_oleoyl_2_linoleoyl_GPC_18_1_18_2ASTERISK ~ Heart_FAOXC165C164m	met_1_oleoyl_2_linoleoyl_GPC_18_1_18_2ASTERISK	1-oleoyl-2-linoleoyl-GPC (18:1/18:2)*	Glycerides and phospholipids	Metabolon HD4	Heart_FAOXC165C164m	Heart	Fatty Acid Beta Oxidation (C16:5->C16:4), Mitochondrial	Fatty acid metabolism	0.0839018	0.00711884	1.51517e-13	1.78645e-10	NA	NA	NA	NA
met_X___18603 ~ Muscle_ACOAD10m	met_X___18603	X - 18603	Unknown	Metabolon HD4	Muscle_ACOAD10m	Skeletal Muscle	Acyl Coenzyme A Dehydrogenase (2-Methylbutanoyl Coenzyme A), Mitochondrial	Amino acid and amine metabolism	0.0844011	0.00711541	9.55104e-10	7.51431e-07	NA	NA	NA	NA
met_1_stearoyl_2_docosapentaenoyl_GPC_18_0_22_5n6ASTERISK ~ Heart_DESAT20_1	met_1_stearoyl_2_docosapentaenoyl_GPC_18_0_22_5n6ASTERISK	1-stearoyl-2-docosapentaenoyl-GPC (18:0/22:5n6)*	Glycerides and phospholipids	Metabolon HD4	Heart_DESAT20_1	Heart	Fatty Acyl Coenzyme A Desaturase (N-C20:3CoA -> N-C20:4CoA)	Fatty acid metabolism	0.083991	0.00710667	1.24612e-13	1.48199e-10	NA	NA	NA	NA
met_X___12824 ~ Heart_FAOXC81C61m	met_X___12824	X - 12824	Unknown	Metabolon HD4	Heart_FAOXC81C61m	Heart	Fatty Acid Beta Oxidation (C8:1->C6:1), Mitochondrial	Fatty acid metabolism	-0.0838665	0.00710627	8.9633e-13	9.74282e-10	NA	NA	NA	NA
M_LDL_TG ~ Liver_EX_caroe_bc	M_LDL_TG	Triglycerides in medium LDL	Lipoprotein particles and their constituents	Nightingale Health	Liver_EX_caroe_bc	Liver	Exchange of Beta-Carotene (from[e] toblood)	Vitamin A metabolism	-0.0829996	0.00688144	1.53468e-57	1.69505e-53	-0.0729288	0.00529453	2.13157e-135	9.4542e-135
met_1_arachidonoyl_GPC_20_4n6ASTERISK ~ Adipocytes_RE0567C	met_1_arachidonoyl_GPC_20_4n6ASTERISK	1-arachidonoyl-GPC (20:4n6)*	Glycerides and phospholipids	Metabolon HD4	Adipocytes_RE0567C	Adipose tissue	RE0567C	Fatty acid metabolism	-0.0829916	0.00710055	1.25821e-13	1.49533e-10	NA	NA	NA	NA
met_X___12063 ~ Brain_FOLOATPtc	met_X___12063	X - 12063	Unknown	Metabolon HD4	Brain_FOLOATPtc	Brain	Folate Transport by OATP	Folate metabolism	-0.0840188	0.00709534	1.59623e-13	1.87686e-10	NA	NA	NA	NA
met_2_stearoyl_GPE_18_0ASTERISK ~ Liver_EX_ps_hse_bc	met_2_stearoyl_GPE_18_0ASTERISK	2-stearoyl-GPE (18:0)*	Glycerides and phospholipids	Metabolon HD4	Liver_EX_ps_hse_bc	Liver	Exchange of Phosphatidylserine (Homo Sapiens) (from[e] toblood)	Glycerides and phospholipids metabolism	0.0855586	0.00709113	1.59945e-13	1.88e-10	NA	NA	NA	NA
met_succinylcarnitine ~ Heart_ACACT1x	met_succinylcarnitine	succinylcarnitine	Carbohydrates	Metabolon HD4	Heart_ACACT1x	Heart	Acetyl Coenzyme A C-Acetyltransferase	Steroid metabolism	-0.0842135	0.00708904	1.87068e-13	2.18679e-10	NA	NA	NA	NA
met_4_androsten_3alpha_17alpha_diol_monosulfate_2 ~ Liver_RE2112C	met_4_androsten_3alpha_17alpha_diol_monosulfate_2	4-androsten-3alpha 17alpha-diol monosulfate (2)	Steroids and Sterols	Metabolon HD4	Liver_RE2112C	Liver	RE2112C	Bile Acid metabolism	-0.0847011	0.00708763	4.46918e-13	5.02537e-10	NA	NA	NA	NA
met_X___21607 ~ Brain_ACOAD1fm	met_X___21607	X - 21607	Unknown	Metabolon HD4	Brain_ACOAD1fm	Brain	Acyl Coenzyme A Dehydrogenase (Butanoyl Coenzyme A), Mitochondrial	Butanoate metabolism	0.0838241	0.00708688	4.36958e-13	4.91983e-10	NA	NA	NA	NA
met_1_1_enyl_stearoyl_2_arachidonoyl_GPC_P_18_0_20_4 ~ Heart_FAOXC165C164m	met_1_1_enyl_stearoyl_2_arachidonoyl_GPC_P_18_0_20_4	1-(1-enyl-stearoyl)-2-arachidonoyl-GPC (P-18:0/20:4)	Glycerides and phospholipids	Metabolon HD4	Heart_FAOXC165C164m	Heart	Fatty Acid Beta Oxidation (C16:5->C16:4), Mitochondrial	Fatty acid metabolism	-0.0833206	0.00708671	1.69967e-13	1.99369e-10	NA	NA	NA	NA
met_X___19141 ~ Liver_EX_pie_bc	met_X___19141	X - 19141	Unknown	Metabolon HD4	Liver_EX_pie_bc	Liver	Exchange of Phosphate (from[e] toblood)	Nucleotide metabolism	0.0853648	0.00708459	1.36452e-13	1.61551e-10	NA	NA	NA	NA
met_X___24452 ~ Muscle_r0817	met_X___24452	X - 24452	Unknown	Metabolon HD4	Muscle_r0817	Skeletal Muscle	Amino Acid-Polyamine-Organocation (Apc) Tcdb:2.A.3.3.2	Amino acid and amine metabolism	0.0840905	0.00708308	1.71156e-13	2.00695e-10	NA	NA	NA	NA
met_1_palmitoyl_2_linoleoyl_GPC_16_0_18_2 ~ Heart_FAOXC204184m	met_1_palmitoyl_2_linoleoyl_GPC_16_0_18_2	1-palmitoyl-2-linoleoyl-GPC (16:0/18:2)	Glycerides and phospholipids	Metabolon HD4	Heart_FAOXC204184m	Heart	Beta Oxidation Fatty Acid	Fatty acid metabolism	0.0853182	0.00708258	1.35562e-13	1.60663e-10	NA	NA	NA	NA
met_1_arachidonoyl_GPA_20_4 ~ Adipocytes_TTDCEAc	met_1_arachidonoyl_GPA_20_4	1-arachidonoyl-GPA (20:4)	Glycerides and phospholipids	Metabolon HD4	Adipocytes_TTDCEAc	Adipose tissue	Hydrolysis of Fatty Acyl Coenzyme A (14:1)	Fatty acid metabolism	-0.0842712	0.00707828	3.92029e-13	4.42707e-10	NA	NA	NA	NA
met_1_palmitoyl_2_dihomo_linolenoyl_GPC_16_0_20_3n3_or_6ASTERISK ~ Heart_DESAT18_7	met_1_palmitoyl_2_dihomo_linolenoyl_GPC_16_0_20_3n3_or_6ASTERISK	1-palmitoyl-2-dihomo-linolenoyl-GPC (16:0/20:3n3 or 6)*	Glycerides and phospholipids	Metabolon HD4	Heart_DESAT18_7	Heart	Fatty Acyl Coenzyme A Desaturase (N-C18:1CoA -> N-C18:2CoA)	Fatty acid metabolism	-0.0841236	0.00707405	1.41223e-13	1.66958e-10	NA	NA	NA	NA
met_X___21735 ~ Heart_RE3073X	met_X___21735	X - 21735	Unknown	Metabolon HD4	Heart_RE3073X	Heart	Long-Chain-Aldehyde Dehydrogenase	Fatty acid metabolism	0.0837018	0.00707384	1.06215e-12	1.14544e-09	NA	NA	NA	NA
met_2_aminobutyrate ~ Muscle_r1609	met_2_aminobutyrate	2-aminobutyrate	Amino Acids	Metabolon HD4	Muscle_r1609	Skeletal Muscle	Amino Acid-Polyamine-Organocation (Apc) Tcdb:2.A.3.8.1	Amino acid and amine metabolism	0.0842645	0.00707338	1.58947e-13	1.87083e-10	NA	NA	NA	NA
met_2_linoleoyl_GPE_18_2ASTERISK ~ Muscle_DESAT20_1	met_2_linoleoyl_GPE_18_2ASTERISK	2-linoleoyl-GPE (18:2)*	Glycerides and phospholipids	Metabolon HD4	Muscle_DESAT20_1	Skeletal Muscle	Fatty Acyl Coenzyme A Desaturase (N-C20:3CoA -> N-C20:4CoA)	Fatty acid metabolism	-0.0837447	0.00706914	2.22062e-13	2.57565e-10	NA	NA	NA	NA
met_X___24542 ~ Liver_FATP3t	met_X___24542	X - 24542	Unknown	Metabolon HD4	Liver_FATP3t	Liver	Fatty Acid Electroneutral Transport	Fatty acid metabolism	0.083479	0.00706563	2.60079e-13	2.99026e-10	NA	NA	NA	NA
met_1_adrenoyl_GPC_22_4ASTERISK ~ Liver_r1181	met_1_adrenoyl_GPC_22_4ASTERISK	1-adrenoyl-GPC (22:4)*	Glycerides and phospholipids	Metabolon HD4	Liver_r1181	Liver	Sterol Esterase	Fatty acid metabolism	-0.0837903	0.00706513	7.08354e-13	7.80866e-10	NA	NA	NA	NA
met_1_methylimidazoleacetate ~ Heart_GABAVESSEC	met_1_methylimidazoleacetate	1-methylimidazoleacetate	Amino Acids	Metabolon HD4	Heart_GABAVESSEC	Heart	GABA Secretion via Secretory Vesicle (ATP Driven)	Amino acid and amine metabolism	-0.0840848	0.00706305	1.93307e-13	2.25433e-10	NA	NA	NA	NA
met_1_stearoyl_2_arachidonoyl_GPI_18_0_20_4 ~ Brain_FACOAL184	met_1_stearoyl_2_arachidonoyl_GPI_18_0_20_4	1-stearoyl-2-arachidonoyl-GPI (18:0/20:4)	Glycerides and phospholipids	Metabolon HD4	Brain_FACOAL184	Brain	Fatty-Acid- Coenzyme A Ligase	Fatty acid metabolism	0.0841225	0.00705978	1.56576e-13	1.8442e-10	NA	NA	NA	NA
met_1_1_enyl_stearoyl_2_arachidonoyl_GPE_P_18_0_20_4ASTERISK ~ Muscle_DESAT18_9	met_1_1_enyl_stearoyl_2_arachidonoyl_GPE_P_18_0_20_4ASTERISK	1-(1-enyl-stearoyl)-2-arachidonoyl-GPE (P-18:0/20:4)*	Glycerides and phospholipids	Metabolon HD4	Muscle_DESAT18_9	Skeletal Muscle	Fatty Acyl Coenzyme A Desaturase (N-C18:2CoA -> N-C18:3CoA)	Fatty acid metabolism	0.083895	0.00705731	1.74895e-13	2.04728e-10	NA	NA	NA	NA
met_1_1_enyl_stearoyl_2_arachidonoyl_GPC_P_18_0_20_4 ~ Brain_EX_lnlncae_csf	met_1_1_enyl_stearoyl_2_arachidonoyl_GPC_P_18_0_20_4	1-(1-enyl-stearoyl)-2-arachidonoyl-GPC (P-18:0/20:4)	Glycerides and phospholipids	Metabolon HD4	Brain_EX_lnlncae_csf	Brain	Exchange of Alpha-Linolenic Acid (from[e] tocerebrospinal fluid)	Fatty acid metabolism	0.0836334	0.00705551	1.92045e-13	2.24115e-10	NA	NA	NA	NA
met_X___23293 ~ Heart_TMNDNCCRNt	met_X___23293	X - 23293	Unknown	Metabolon HD4	Heart_TMNDNCCRNt	Heart	Transport into the Mitochondria (Carnitine)	Fatty acid metabolism	-0.0843466	0.00705418	7.59466e-13	8.3212e-10	NA	NA	NA	NA
met_X___12459 ~ Heart_ETFQO	met_X___12459	X - 12459	Unknown	Metabolon HD4	Heart_ETFQO	Heart	Electron Transfer Flavoprotein-Ubiquinone Oxidoreductase	Fatty acid metabolism	-0.0832978	0.0070521	5.96166e-12	5.92524e-09	NA	NA	NA	NA
met_arachidonate_20_4n6 ~ Heart_LNELDCCPT2	met_arachidonate_20_4n6	arachidonate (20:4n6)	Fatty acids	Metabolon HD4	Heart_LNELDCCPT2	Heart	Carnitine Transferase	Fatty acid metabolism	-0.0838356	0.00704869	1.73272e-13	2.03106e-10	NA	NA	NA	NA
met_1_stearoyl_2_docosahexaenoyl_GPC_18_0_22_6 ~ Heart_DESAT20_2	met_1_stearoyl_2_docosahexaenoyl_GPC_18_0_22_6	1-stearoyl-2-docosahexaenoyl-GPC (18:0/22:6)	Glycerides and phospholipids	Metabolon HD4	Heart_DESAT20_2	Heart	Fatty Acyl Coenzyme A Desaturase (N-C20:4CoA -> N-C20:5CoA)	Fatty acid metabolism	0.0834915	0.00704765	1.59006e-13	1.87089e-10	NA	NA	NA	NA
met_X___21607 ~ Brain_FAOXC61m	met_X___21607	X - 21607	Unknown	Metabolon HD4	Brain_FAOXC61m	Brain	FAOXC61m	Fatty acid metabolism	0.0832331	0.00704574	5.1056e-13	5.71658e-10	NA	NA	NA	NA
met_X___24438 ~ Brain_HMR_0362	met_X___24438	X - 24438	Unknown	Metabolon HD4	Brain_HMR_0362	Brain	Palmitoyl Coenzyme A Hydrolase	Fatty acid metabolism	-0.0830151	0.00704418	2.19275e-12	2.27719e-09	NA	NA	NA	NA
met_1_adrenoyl_GPC_22_4ASTERISK ~ Adipocytes_DESAT18_6	met_1_adrenoyl_GPC_22_4ASTERISK	1-adrenoyl-GPC (22:4)*	Glycerides and phospholipids	Metabolon HD4	Adipocytes_DESAT18_6	Adipose tissue	DESAT18_6	Fatty acid metabolism	-0.0840061	0.00703939	7.79703e-13	8.52383e-10	NA	NA	NA	NA
met_X___12459 ~ Muscle_FAOXC161802m	met_X___12459	X - 12459	Unknown	Metabolon HD4	Muscle_FAOXC161802m	Skeletal Muscle	Beta Oxidation Fatty Acid	Fatty acid metabolism	-0.0844852	0.00703471	6.32876e-12	6.27188e-09	NA	NA	NA	NA
met_2_arachidonoyl_GPE_20_4ASTERISK ~ Heart_LNLNCACRNt	met_2_arachidonoyl_GPE_20_4ASTERISK	2-arachidonoyl-GPE (20:4)*	Glycerides and phospholipids	Metabolon HD4	Heart_LNLNCACRNt	Heart	Transport into the Mitochondria (Carnitine)	Fatty acid metabolism	0.0834053	0.00703426	6.5684e-13	7.25948e-10	NA	NA	NA	NA
Unsaturation ~ Brain_DESAT18_10	Unsaturation	Estimated degree of fatty acid unsaturation	Fatty acids	Nightingale Health	Brain_DESAT18_10	Brain	Fatty Acyl Coenzyme A Desaturase (N-C18:2CoA -> N-C18:3CoA)	Fatty acid metabolism	0.0830688	0.00689322	1.84793e-57	2.03447e-53	0.0950398	0.00903564	1.38022e-231	1.22822e-230
met_X___24542 ~ Liver_r1498	met_X___24542	X - 24542	Unknown	Metabolon HD4	Liver_r1498	Liver	Glycoside-Pentoside-Hexuronide (Gph):Cation Symporter Tcdb:2.A.28.1.1	Bile Acid metabolism	-0.0838336	0.00703305	2.94994e-13	3.36457e-10	NA	NA	NA	NA
met_1_dihomo_linoleoyl_GPC_20_2ASTERISK ~ Heart_EX_dlnlcge_bc	met_1_dihomo_linoleoyl_GPC_20_2ASTERISK	1-dihomo-linoleoyl-GPC (20:2)*	Glycerides and phospholipids	Metabolon HD4	Heart_EX_dlnlcge_bc	Heart	Exchange of Dihomo-Gamma-Linolenic Acid (N-6) (from[e] toblood)	Fatty acid metabolism	-0.0843024	0.00703219	1.66002e-13	1.94852e-10	NA	NA	NA	NA
L_HDL_TG ~ Liver_EX_lneldce_bc	L_HDL_TG	Triglycerides in large HDL	Lipoprotein particles and their constituents	Nightingale Health	Liver_EX_lneldce_bc	Liver	Exchange of Linoelaidic Acid (from[e] toblood)	Fatty acid metabolism	0.0833614	0.00695239	2.14715e-57	2.35632e-53	0.10703	0.0113907	1.75718e-290	2.2666e-289
Unsaturation ~ Brain_EX_HC02213e_csf	Unsaturation	Estimated degree of fatty acid unsaturation	Fatty acids	Nightingale Health	Brain_EX_HC02213e_csf	Brain	Exchange of Prostaglandin-E3 (from[e] tocerebrospinal fluid)	Fatty acid metabolism	0.0829463	0.00687849	2.43237e-57	2.65232e-53	0.0925365	0.00856424	1.45682e-219	1.19783e-218
met_1_arachidonoyl_GPA_20_4 ~ Heart_LNLNCACRNt	met_1_arachidonoyl_GPA_20_4	1-arachidonoyl-GPA (20:4)	Glycerides and phospholipids	Metabolon HD4	Heart_LNLNCACRNt	Heart	Transport into the Mitochondria (Carnitine)	Fatty acid metabolism	0.0843556	0.00702866	4.73438e-13	5.31484e-10	NA	NA	NA	NA
met_X___12459 ~ Muscle_FAOXC9C7m	met_X___12459	X - 12459	Unknown	Metabolon HD4	Muscle_FAOXC9C7m	Skeletal Muscle	Fatty Acid Beta Oxidation (C9->C7), Mitochondrial	Fatty acid metabolism	-0.0843537	0.0070241	6.56379e-12	6.49352e-09	NA	NA	NA	NA
met_butyrylglycine ~ Muscle_r0603	met_butyrylglycine	butyrylglycine	Fatty acids	Metabolon HD4	Muscle_r0603	Skeletal Muscle	(S)-2-Methylbutanoyl Coenzyme A:Acceptor 2, 3-Oxidoreductase Valine, Leucine And Isoleucine Degradation	Amino acid and amine metabolism	-0.0834149	0.00701387	1.06787e-10	9.32502e-08	NA	NA	NA	NA
met_X___23293 ~ Heart_FAOXC204184m	met_X___23293	X - 23293	Unknown	Metabolon HD4	Heart_FAOXC204184m	Heart	Beta Oxidation Fatty Acid	Fatty acid metabolism	0.0847608	0.00701243	8.8722e-13	9.64686e-10	NA	NA	NA	NA
met_X___14658 ~ Liver_GDCA3Sabc	met_X___14658	X - 14658	Unknown	Metabolon HD4	Liver_GDCA3Sabc	Liver	Glycodeoxycholic acid 3-sulfate ABC bile acid transporter	Bile Acid metabolism	0.0843304	0.00700862	1.11174e-12	1.1959e-09	NA	NA	NA	NA
met_betaine ~ Liver_BHMT	met_betaine	betaine	Amino Acids	Metabolon HD4	Liver_BHMT	Liver	Betaine-Homocysteine S-Methyltransferase	Amino acid and amine metabolism	-0.0832168	0.0070085	1.90278e-13	2.22204e-10	NA	NA	NA	NA
met_1_docosapentaenoyl_GPC_22_5n3ASTERISK ~ Liver_EX_lnlncge_bc	met_1_docosapentaenoyl_GPC_22_5n3ASTERISK	1-docosapentaenoyl-GPC (22:5n3)*	Glycerides and phospholipids	Metabolon HD4	Liver_EX_lnlncge_bc	Liver	Exchange of Gamma-Linolenic Acid (from[e] toblood)	Fatty acid metabolism	0.0831617	0.00700429	1.91396e-13	2.23434e-10	NA	NA	NA	NA
met_1_arachidonoyl_GPI_20_4ASTERISK ~ Brain_FAEL184	met_1_arachidonoyl_GPI_20_4ASTERISK	1-arachidonoyl-GPI (20:4)*	Glycerides and phospholipids	Metabolon HD4	Brain_FAEL184	Brain	Fatty-Acyl Coenzyme A Elongation (N-C20:4CoA)	Fatty acid metabolism	0.0833051	0.00700156	2.0856e-13	2.42231e-10	NA	NA	NA	NA
met_adipoylcarnitine ~ Adipocytes_FAOXC4C2m	met_adipoylcarnitine	adipoylcarnitine	Fatty acids	Metabolon HD4	Adipocytes_FAOXC4C2m	Adipose tissue	Fatty Acid Beta Oxidation (C4->C2), Mitochondrial	Fatty acid metabolism	-0.0833763	0.00699531	1.33779e-12	1.42474e-09	NA	NA	NA	NA
met_2_aminobutyrate ~ Muscle_r1621	met_2_aminobutyrate	2-aminobutyrate	Amino Acids	Metabolon HD4	Muscle_r1621	Skeletal Muscle	Amino Acid-Polyamine-Organocation (Apc) Tcdb:2.A.3.8.1	Amino acid and amine metabolism	0.0841269	0.00699062	2.20079e-13	2.55437e-10	NA	NA	NA	NA
met_1_eicosapentaenoyl_GPC_20_5ASTERISK ~ Heart_FAOXC165C164m	met_1_eicosapentaenoyl_GPC_20_5ASTERISK	1-eicosapentaenoyl-GPC (20:5)*	Glycerides and phospholipids	Metabolon HD4	Heart_FAOXC165C164m	Heart	Fatty Acid Beta Oxidation (C16:5->C16:4), Mitochondrial	Fatty acid metabolism	-0.0825994	0.00699039	1.94399e-13	2.2663e-10	NA	NA	NA	NA
met_1_1_enyl_stearoyl_2_arachidonoyl_GPE_P_18_0_20_4ASTERISK ~ Muscle_DESAT18_8	met_1_1_enyl_stearoyl_2_arachidonoyl_GPE_P_18_0_20_4ASTERISK	1-(1-enyl-stearoyl)-2-arachidonoyl-GPE (P-18:0/20:4)*	Glycerides and phospholipids	Metabolon HD4	Muscle_DESAT18_8	Skeletal Muscle	Fatty Acyl Coenzyme A Desaturase (N-C18:1CoA -> N-C18:2CoA)	Fatty acid metabolism	-0.0840797	0.00699001	2.27806e-13	2.63869e-10	NA	NA	NA	NA
met_1_eicosapentaenoyl_GPC_20_5ASTERISK ~ Muscle_EX_arachde_bc	met_1_eicosapentaenoyl_GPC_20_5ASTERISK	1-eicosapentaenoyl-GPC (20:5)*	Glycerides and phospholipids	Metabolon HD4	Muscle_EX_arachde_bc	Skeletal Muscle	Exchange of Nc20:4 (from[e] toblood)	Fatty acid metabolism	-0.0833612	0.00698678	1.97193e-13	2.29809e-10	NA	NA	NA	NA
met_X___21607 ~ Muscle_ECOAH9m	met_X___21607	X - 21607	Unknown	Metabolon HD4	Muscle_ECOAH9m	Skeletal Muscle	2-Methylprop-2-Enoyl Coenzyme A (2-Methylbut-2-Enoyl Coenzyme A), Mitochondrial	Amino acid and amine metabolism	-0.0836212	0.00698537	6.41565e-13	7.10212e-10	NA	NA	NA	NA
met_1_palmitoyl_2_dihomo_linolenoyl_GPE_16_0_20_3ASTERISK ~ Brain_FACOAL184	met_1_palmitoyl_2_dihomo_linolenoyl_GPE_16_0_20_3ASTERISK	1-palmitoyl-2-dihomo-linolenoyl-GPE (16:0/20:3)*	Glycerides and phospholipids	Metabolon HD4	Brain_FACOAL184	Brain	Fatty-Acid- Coenzyme A Ligase	Fatty acid metabolism	-0.0828838	0.00698273	5.37738e-11	4.88179e-08	NA	NA	NA	NA
met_1_palmitoyl_2_linoleoyl_GPC_16_0_18_2 ~ Brain_RE3122C	met_1_palmitoyl_2_linoleoyl_GPC_16_0_18_2	1-palmitoyl-2-linoleoyl-GPC (16:0/18:2)	Glycerides and phospholipids	Metabolon HD4	Brain_RE3122C	Brain	RE3122C	Fatty acid metabolism	-0.0844461	0.00698101	2.0246e-13	2.35627e-10	NA	NA	NA	NA
met_1_oleoyl_2_linoleoyl_GPC_18_1_18_2ASTERISK ~ Brain_RE3122C	met_1_oleoyl_2_linoleoyl_GPC_18_1_18_2ASTERISK	1-oleoyl-2-linoleoyl-GPC (18:1/18:2)*	Glycerides and phospholipids	Metabolon HD4	Brain_RE3122C	Brain	RE3122C	Fatty acid metabolism	-0.0847627	0.00697891	2.62003e-13	3.01035e-10	NA	NA	NA	NA
met_glutarylcarnitine_C5 ~ Muscle_r0817	met_glutarylcarnitine_C5	glutarylcarnitine (C5)	Amino Acids	Metabolon HD4	Muscle_r0817	Skeletal Muscle	Amino Acid-Polyamine-Organocation (Apc) Tcdb:2.A.3.3.2	Amino acid and amine metabolism	-0.0833343	0.00697609	2.67754e-13	3.06819e-10	NA	NA	NA	NA
met_1_oleoyl_2_dihomo_linolenoyl_GPC_18_1_20_3ASTERISK ~ Heart_DESAT20_2	met_1_oleoyl_2_dihomo_linolenoyl_GPC_18_1_20_3ASTERISK	1-oleoyl-2-dihomo-linolenoyl-GPC (18:1/20:3)*	Glycerides and phospholipids	Metabolon HD4	Heart_DESAT20_2	Heart	Fatty Acyl Coenzyme A Desaturase (N-C20:4CoA -> N-C20:5CoA)	Fatty acid metabolism	-0.0829762	0.00697526	2.43124e-13	2.80473e-10	NA	NA	NA	NA
met_succinylcarnitine ~ Muscle_r2502	met_succinylcarnitine	succinylcarnitine	Carbohydrates	Metabolon HD4	Muscle_r2502	Skeletal Muscle	ATP-Binding Cassette (ABC) Tcdb:3.A.1.203.3	Fatty acid metabolism	-0.0832537	0.00697316	2.93964e-13	3.35506e-10	NA	NA	NA	NA
met_X___22145 ~ Heart_CSNATr	met_X___22145	X - 22145	Unknown	Metabolon HD4	Heart_CSNATr	Heart	Carnitine O-Acetyltransferase	Fatty acid metabolism	0.0838235	0.00697155	9.75818e-13	1.05699e-09	NA	NA	NA	NA
met_isovalerylcarnitine ~ Adipocytes_EX_crne_bc	met_isovalerylcarnitine	isovalerylcarnitine	Amino Acids	Metabolon HD4	Adipocytes_EX_crne_bc	Adipose tissue	Exchange of L-Carnitine (from[e] toblood)	Fatty acid metabolism	0.084781	0.00697124	2.28379e-13	2.64354e-10	NA	NA	NA	NA
met_glycocholenate_sulfateASTERISK ~ Brain_TCHOLAt2	met_glycocholenate_sulfateASTERISK	glycocholenate sulfate*	Bile Acids	Metabolon HD4	Brain_TCHOLAt2	Brain	Taurocholate Transport via Sodium Symport	Bile Acid metabolism	-0.0837394	0.00696888	2.13911e-13	2.48362e-10	NA	NA	NA	NA
met_1_oleoyl_2_linoleoyl_GPE_18_1_18_2ASTERISK ~ Brain_FAEL205	met_1_oleoyl_2_linoleoyl_GPE_18_1_18_2ASTERISK	1-oleoyl-2-linoleoyl-GPE (18:1/18:2)*	Glycerides and phospholipids	Metabolon HD4	Brain_FAEL205	Brain	Fatty-Acyl Coenzyme A Elongation (N-C20:5CoA)	Fatty acid metabolism	-0.0830551	0.00696841	8.6902e-12	8.51841e-09	NA	NA	NA	NA
met_2_aminobutyrate ~ Muscle_r1591	met_2_aminobutyrate	2-aminobutyrate	Amino Acids	Metabolon HD4	Muscle_r1591	Skeletal Muscle	Amino Acid-Polyamine-Organocation (Apc) Tcdb:2.A.3.8.1	Amino acid and amine metabolism	0.0826678	0.00696606	2.42387e-13	2.79718e-10	NA	NA	NA	NA
met_1_palmitoyl_2_meadoyl_GPC_16_0_20_3n9ASTERISK ~ Brain_RE3122C	met_1_palmitoyl_2_meadoyl_GPC_16_0_20_3n9ASTERISK	1-palmitoyl-2-meadoyl-GPC (16:0/20:3n9)*	Glycerides and phospholipids	Metabolon HD4	Brain_RE3122C	Brain	RE3122C	Fatty acid metabolism	0.0835626	0.00695871	9.08031e-12	8.8754e-09	NA	NA	NA	NA
met_2_aminobutyrate ~ Muscle_r1631	met_2_aminobutyrate	2-aminobutyrate	Amino Acids	Metabolon HD4	Muscle_r1631	Skeletal Muscle	Amino Acid-Polyamine-Organocation (Apc) Tcdb:2.A.3.8.1	Amino acid and amine metabolism	0.0834354	0.00695798	2.50217e-13	2.88268e-10	NA	NA	NA	NA
met_X___12824 ~ Heart_FAOXC204184m	met_X___12824	X - 12824	Unknown	Metabolon HD4	Heart_FAOXC204184m	Heart	Beta Oxidation Fatty Acid	Fatty acid metabolism	0.084493	0.00695264	1.57613e-12	1.6687e-09	NA	NA	NA	NA
M_HDL_FC_pct_C ~ Liver_EX_ethampe_bc	M_HDL_FC_pct_C	Free cholesterol to total cholesterol ratio in medium HDL	Lipoprotein particles and their constituents	Nightingale Health	Liver_EX_ethampe_bc	Liver	Exchange of Ethanolamine Phosphate (from[e] toblood)	Glycerides and phospholipids metabolism	0.0826257	0.00682939	2.80312e-57	3.04691e-53	0.103365	0.0106622	2.36213e-270	2.76763e-269
met_1_adrenoyl_GPC_22_4ASTERISK ~ Heart_FAOXC204184m	met_1_adrenoyl_GPC_22_4ASTERISK	1-adrenoyl-GPC (22:4)*	Glycerides and phospholipids	Metabolon HD4	Heart_FAOXC204184m	Heart	Beta Oxidation Fatty Acid	Fatty acid metabolism	-0.0835524	0.00695143	1.08227e-12	1.16603e-09	NA	NA	NA	NA
met_5_methyluridine_ribothymidine ~ Muscle_FAS140COA	met_5_methyluridine_ribothymidine	5-methyluridine (ribothymidine)	Nucleotides	Metabolon HD4	Muscle_FAS140COA	Skeletal Muscle	Fatty-Acyl Coenzyme A Synthase (N-C14:0CoA)	Fatty acid metabolism	0.0840151	0.00694989	2.27316e-13	2.6339e-10	NA	NA	NA	NA
met_1_arachidonoyl_GPC_20_4n6ASTERISK ~ Muscle_RE3113C	met_1_arachidonoyl_GPC_20_4n6ASTERISK	1-arachidonoyl-GPC (20:4n6)*	Glycerides and phospholipids	Metabolon HD4	Muscle_RE3113C	Skeletal Muscle	RE3113C	Fatty acid metabolism	0.082276	0.00694869	2.29208e-13	2.65045e-10	NA	NA	NA	NA
met_1_palmitoyl_2_linolenoyl_GPC_16_0_18_3ASTERISK ~ Muscle_FAOXC183806m	met_1_palmitoyl_2_linolenoyl_GPC_16_0_18_3ASTERISK	1-palmitoyl-2-linolenoyl-GPC (16:0/18:3)*	Glycerides and phospholipids	Metabolon HD4	Muscle_FAOXC183806m	Skeletal Muscle	Beta Oxidation of Fatty Acid	Fatty acid metabolism	0.0831336	0.00694761	3.62556e-13	4.10507e-10	NA	NA	NA	NA
met_2_arachidonoyl_GPC_20_4ASTERISK ~ Heart_EX_fe2e_bc	met_2_arachidonoyl_GPC_20_4ASTERISK	2-arachidonoyl-GPC (20:4)*	Glycerides and phospholipids	Metabolon HD4	Heart_EX_fe2e_bc	Heart	Exchange of Iron (Fe2+) (from[e] toblood)	Heme metabolism	-0.0822346	0.00694183	3.02929e-13	3.45163e-10	NA	NA	NA	NA
met_succinylcarnitine ~ Muscle_r2437	met_succinylcarnitine	succinylcarnitine	Carbohydrates	Metabolon HD4	Muscle_r2437	Skeletal Muscle	Mitochondrial Carrier (Mc) Tcdb:2.A.29.8.3	Fatty acid metabolism	0.0834283	0.00694127	3.32908e-13	3.77938e-10	NA	NA	NA	NA
L_HDL_TG ~ Liver_PCHOLP_hs	L_HDL_TG	Triglycerides in large HDL	Lipoprotein particles and their constituents	Nightingale Health	Liver_PCHOLP_hs	Liver	Choline Phosphatase	Glycerides and phospholipids metabolism	-0.0831417	0.00691023	4.67792e-57	5.05267e-53	-0.1124	0.012571	<2.225x10-308	1.66449e-307
met_1_methylimidazoleacetate ~ BBB_GLYBCSFupt	met_1_methylimidazoleacetate	1-methylimidazoleacetate	Amino Acids	Metabolon HD4	BBB_GLYBCSFupt	Brain	Betaine Transport (Sodium Symport) (2:1)Glycine Betaine Transport via Diffusion (Mitochondria to Cytosol)Glycine Transport by B0At3 (BBB)	Amino acid and amine metabolism	0.0852786	0.00693681	3.16697e-13	3.59892e-10	NA	NA	NA	NA
met_1_arachidonoyl_GPI_20_4ASTERISK ~ Adipocytes_EX_CE2510e_bc	met_1_arachidonoyl_GPI_20_4ASTERISK	1-arachidonoyl-GPI (20:4)*	Glycerides and phospholipids	Metabolon HD4	Adipocytes_EX_CE2510e_bc	Adipose tissue	Exchange of 11-Cis-Eicosenoate (from[e] toblood)	Fatty acid metabolism	0.0839005	0.00693027	2.76072e-13	3.15928e-10	NA	NA	NA	NA
met_X___23293 ~ Muscle_FAOXC182C162m	met_X___23293	X - 23293	Unknown	Metabolon HD4	Muscle_FAOXC182C162m	Skeletal Muscle	Fatty Acid Beta Oxidation (C18:2->C16:2), Mitochondrial	Fatty acid metabolism	-0.0847949	0.00693013	1.20543e-12	1.29303e-09	NA	NA	NA	NA
met_stearoylcarnitine ~ Adipocytes_r2514e	met_stearoylcarnitine	stearoylcarnitine	Fatty acids	Metabolon HD4	Adipocytes_r2514e	Adipose tissue	Transport of Hexadecenoate (N-C16:1) via Carnitine Antiport	Fatty acid metabolism	-0.0831975	0.00692954	6.14118e-13	6.80929e-10	NA	NA	NA	NA
met_1_pentadecanoyl_2_linoleoyl_GPC_15_0_18_2ASTERISK ~ Heart_STRDNCt	met_1_pentadecanoyl_2_linoleoyl_GPC_15_0_18_2ASTERISK	1-pentadecanoyl-2-linoleoyl-GPC (15:0/18:2)*	Glycerides and phospholipids	Metabolon HD4	Heart_STRDNCt	Heart	Fatty Acid Transport via Diffusion	Fatty acid metabolism	0.0836937	0.00692833	1.57171e-12	1.66454e-09	NA	NA	NA	NA
HDL_CE_pct_C ~ Liver_EX_ps_hse_bc	HDL_CE_pct_C	Esterified cholesterol to total cholesterol ratio in HDL	Lipoprotein particles and their constituents	Nightingale Health	Liver_EX_ps_hse_bc	Liver	Exchange of Phosphatidylserine (Homo Sapiens) (from[e] toblood)	Glycerides and phospholipids metabolism	-0.0832194	0.0069283	6.36783e-57	6.83484e-53	-0.0919504	0.00841799	8.62249e-213	6.92756e-212
met_homoarginine ~ Muscle_r0789	met_homoarginine	homoarginine	Amino Acids	Metabolon HD4	Muscle_r0789	Skeletal Muscle	S-Adenosyl-L-Methionine:Phosphodimethylethanolamine N-Methyltransferase	Glycerides and phospholipids metabolism	0.0829738	0.00692409	2.51708e-13	2.89887e-10	NA	NA	NA	NA
met_succinylcarnitine ~ Muscle_EX_CE1557e_bc	met_succinylcarnitine	succinylcarnitine	Carbohydrates	Metabolon HD4	Muscle_EX_CE1557e_bc	Skeletal Muscle	Exchange of N-Acetyl-L-Asparagine (from[e] toblood)	Amino acid and amine metabolism	0.0835256	0.00691981	3.61979e-13	4.09989e-10	NA	NA	NA	NA
met_X___12824 ~ Heart_r0603	met_X___12824	X - 12824	Unknown	Metabolon HD4	Heart_r0603	Heart	(S)-2-Methylbutanoyl Coenzyme A:Acceptor 2, 3-Oxidoreductase Valine, Leucine And Isoleucine Degradation	Amino acid and amine metabolism	0.0829989	0.00691931	1.78146e-12	1.8722e-09	NA	NA	NA	NA
met_homocitrulline ~ Adipocytes_r1664	met_homocitrulline	homocitrulline	Amino Acids	Metabolon HD4	Adipocytes_r1664	Adipose tissue	Y+Lat2 Utilized Transport	Amino acid and amine metabolism	-0.0847131	0.00691842	1.9526e-12	2.04391e-09	NA	NA	NA	NA
met_1_palmitoyl_2_arachidonoyl_GPC_16_0_20_4 ~ Muscle_RE3113C	met_1_palmitoyl_2_arachidonoyl_GPC_16_0_20_4	1-palmitoyl-2-arachidonoyl-GPC (16:0/20:4)	Glycerides and phospholipids	Metabolon HD4	Muscle_RE3113C	Skeletal Muscle	RE3113C	Fatty acid metabolism	0.082155	0.006918	2.58749e-13	2.97596e-10	NA	NA	NA	NA
L_HDL_TG ~ Liver_EX_xolest181_hse_bc	L_HDL_TG	Triglycerides in large HDL	Lipoprotein particles and their constituents	Nightingale Health	Liver_EX_xolest181_hse_bc	Liver	Exchange of 1-Vaccenoyl-Cholesterol, Cholesterol-Ester (18:1, Delta 11) (from[e] toblood)	Steroid metabolism	-0.0829692	0.00688869	6.96398e-57	7.45135e-53	-0.107639	0.0115312	4.63703e-294	6.09314e-293
met_X___11593 ~ Liver_r1589	met_X___11593	X - 11593	Unknown	Metabolon HD4	Liver_r1589	Liver	Amino Acid-Polyamine-Organocation (Apc) Tcdb:2.A.3.8.1	Amino acid and amine metabolism	0.0823255	0.00691001	2.66104e-13	3.05337e-10	NA	NA	NA	NA
met_arachidonate_20_4n6 ~ Heart_EX_fe2e_bc	met_arachidonate_20_4n6	arachidonate (20:4n6)	Fatty acids	Metabolon HD4	Heart_EX_fe2e_bc	Heart	Exchange of Iron (Fe2+) (from[e] toblood)	Heme metabolism	-0.0821522	0.00690097	3.09798e-13	3.52403e-10	NA	NA	NA	NA
met_X___12459 ~ Brain_r0309	met_X___12459	X - 12459	Unknown	Metabolon HD4	Brain_r0309	Brain	Trans-Hexadec-2-Enoyl Coenzyme A Reductase	Fatty acid metabolism	0.0821774	0.0069008	1.00286e-11	9.75768e-09	NA	NA	NA	NA
met_isovalerylcarnitine ~ Adipocytes_GPDDA1	met_isovalerylcarnitine	isovalerylcarnitine	Amino Acids	Metabolon HD4	Adipocytes_GPDDA1	Adipose tissue	Glycerophosphodiester Phosphodiesterase (Glycerophosphocholine)	Glycerides and phospholipids metabolism	0.0826835	0.00689406	3.09492e-13	3.52172e-10	NA	NA	NA	NA
M_LDL_TG ~ Liver_PETHCT	M_LDL_TG	Triglycerides in medium LDL	Lipoprotein particles and their constituents	Nightingale Health	Liver_PETHCT	Liver	Phosphoethanolamine Cytidyltransferase	Glycerides and phospholipids metabolism	-0.0822021	0.00675553	1.61876e-56	1.71596e-52	-0.0682412	0.00463625	9.00819e-119	3.528e-118
M_HDL_FC_pct_C ~ Liver_EX_chsterolbdL_bd	M_HDL_FC_pct_C	Free cholesterol to total cholesterol ratio in medium HDL	Lipoprotein particles and their constituents	Nightingale Health	Liver_EX_chsterolbdL_bd	Liver	Exchange of CholesterolExchange of Cholesterol Sulfate (Liver)	Steroid metabolism	0.0816113	0.00666167	6.52283e-56	6.7884e-52	0.101041	0.0101814	3.39739e-258	3.61874e-257
HDL_CE_pct_C ~ Liver_EX_gluside_hse_bc	HDL_CE_pct_C	Esterified cholesterol to total cholesterol ratio in HDL	Lipoprotein particles and their constituents	Nightingale Health	Liver_EX_gluside_hse_bc	Liver	Exchange/Demand Reaction (from[e] toblood)	Glycerides and phospholipids metabolism	-0.082502	0.00679877	6.88504e-56	7.14365e-52	-0.0938112	0.00876366	1.76228e-221	1.47486e-220
met_5_methyluridine_ribothymidine ~ Muscle_r0510	met_5_methyluridine_ribothymidine	5-methyluridine (ribothymidine)	Nucleotides	Metabolon HD4	Muscle_r0510	Skeletal Muscle	Steroyl Coenzyme A, Hydrogen-Donor:Oxygen Oxidoreductase Polyunsaturated Fatty Acid Biosynthesis	Fatty acid metabolism	0.0832355	0.00688	2.99603e-13	3.41601e-10	NA	NA	NA	NA
Unsaturation ~ Muscle_TMNDNCCOAtx	Unsaturation	Estimated degree of fatty acid unsaturation	Fatty acids	Nightingale Health	Muscle_TMNDNCCOAtx	Skeletal Muscle	Fatty Acid Intracellular Transport	Fatty acid metabolism	-0.0818227	0.00668975	8.21925e-56	8.47659e-52	-0.0958759	0.0091988	9.48477e-236	8.83151e-235
met_1_palmitoyl_2_dihomo_linolenoyl_GPE_16_0_20_3ASTERISK ~ Liver_r0570	met_1_palmitoyl_2_dihomo_linolenoyl_GPE_16_0_20_3ASTERISK	1-palmitoyl-2-dihomo-linolenoyl-GPE (16:0/20:3)*	Glycerides and phospholipids	Metabolon HD4	Liver_r0570	Liver	2-Deoxy-D-Ribose 1-Phosphate 1, 5-Phosphomutase Ec:5.4.2.7	Pentose phosphate pathway	-0.0834602	0.00687411	7.58072e-11	6.74707e-08	NA	NA	NA	NA
met_ethylmalonate ~ Muscle_EX_lnlncae_bc	met_ethylmalonate	ethylmalonate	Amino Acids	Metabolon HD4	Muscle_EX_lnlncae_bc	Skeletal Muscle	Exchange of Alpha-Linolenic Acid (from[e] toblood)	Fatty acid metabolism	0.0827012	0.00687004	3.14926e-13	3.57999e-10	NA	NA	NA	NA
met_X___23293 ~ Brain_FAOXC183803m	met_X___23293	X - 23293	Unknown	Metabolon HD4	Brain_FAOXC183803m	Brain	FAOXC183803m	Fatty acid metabolism	0.0841951	0.00686016	1.56429e-12	1.6572e-09	NA	NA	NA	NA
met_X___21607 ~ Brain_FAOXC183803m	met_X___21607	X - 21607	Unknown	Metabolon HD4	Brain_FAOXC183803m	Brain	FAOXC183803m	Fatty acid metabolism	0.0840733	0.00685357	1.05647e-12	1.14002e-09	NA	NA	NA	NA
met_2_arachidonoyl_GPE_20_4ASTERISK ~ Adipocytes_DESAT18_6	met_2_arachidonoyl_GPE_20_4ASTERISK	2-arachidonoyl-GPE (20:4)*	Glycerides and phospholipids	Metabolon HD4	Adipocytes_DESAT18_6	Adipose tissue	DESAT18_6	Fatty acid metabolism	-0.0836486	0.00684997	1.31219e-12	1.39878e-09	NA	NA	NA	NA
met_1_stearoyl_2_docosahexaenoyl_GPC_18_0_22_6 ~ Heart_DESAT18_8	met_1_stearoyl_2_docosahexaenoyl_GPC_18_0_22_6	1-stearoyl-2-docosahexaenoyl-GPC (18:0/22:6)	Glycerides and phospholipids	Metabolon HD4	Heart_DESAT18_8	Heart	Fatty Acyl Coenzyme A Desaturase (N-C18:1CoA -> N-C18:2CoA)	Fatty acid metabolism	-0.0826104	0.00684963	3.47378e-13	3.94104e-10	NA	NA	NA	NA
met_1_stearoyl_2_docosahexaenoyl_GPC_18_0_22_6 ~ Heart_DESAT18_10	met_1_stearoyl_2_docosahexaenoyl_GPC_18_0_22_6	1-stearoyl-2-docosahexaenoyl-GPC (18:0/22:6)	Glycerides and phospholipids	Metabolon HD4	Heart_DESAT18_10	Heart	Fatty Acyl Coenzyme A Desaturase (N-C18:2CoA -> N-C18:3CoA)	Fatty acid metabolism	-0.082502	0.00684947	3.47599e-13	3.94223e-10	NA	NA	NA	NA
met_1_dihomo_linolenoyl_GPE_20_3n3_or_6ASTERISK ~ Brain_DESAT18_10	met_1_dihomo_linolenoyl_GPE_20_3n3_or_6ASTERISK	1-dihomo-linolenoyl-GPE (20:3n3 or 6)*	Glycerides and phospholipids	Metabolon HD4	Brain_DESAT18_10	Brain	Fatty Acyl Coenzyme A Desaturase (N-C18:2CoA -> N-C18:3CoA)	Fatty acid metabolism	-0.0827078	0.00684154	4.10743e-12	4.16084e-09	NA	NA	NA	NA
met_1_dihomo_linoleoyl_GPC_20_2ASTERISK ~ Muscle_FAOXC183806m	met_1_dihomo_linoleoyl_GPC_20_2ASTERISK	1-dihomo-linoleoyl-GPC (20:2)*	Glycerides and phospholipids	Metabolon HD4	Muscle_FAOXC183806m	Skeletal Muscle	Beta Oxidation of Fatty Acid	Fatty acid metabolism	0.0822537	0.00683929	3.55591e-13	4.02887e-10	NA	NA	NA	NA
HDL_CE_pct_C ~ Liver_EX_ethampe_bc	HDL_CE_pct_C	Esterified cholesterol to total cholesterol ratio in HDL	Lipoprotein particles and their constituents	Nightingale Health	Liver_EX_ethampe_bc	Liver	Exchange of Ethanolamine Phosphate (from[e] toblood)	Glycerides and phospholipids metabolism	-0.0824134	0.0067867	8.59437e-56	8.83685e-52	-0.0936477	0.00873817	7.70724e-221	6.40451e-220
met_2_stearoyl_GPE_18_0ASTERISK ~ Liver_EX_chsterolbdL_bd	met_2_stearoyl_GPE_18_0ASTERISK	2-stearoyl-GPE (18:0)*	Glycerides and phospholipids	Metabolon HD4	Liver_EX_chsterolbdL_bd	Liver	Exchange of CholesterolExchange of Cholesterol Sulfate (Liver)	Steroid metabolism	0.0829216	0.00683395	4.38526e-13	4.93586e-10	NA	NA	NA	NA
met_X___24438 ~ Brain_HMR_2558	met_X___24438	X - 24438	Unknown	Metabolon HD4	Brain_HMR_2558	Brain	HMR_2558	Fatty acid metabolism	-0.0822097	0.0068328	4.67454e-12	4.71023e-09	NA	NA	NA	NA
met_X___12472 ~ Heart_FAOXC18480m	met_X___12472	X - 12472	Unknown	Metabolon HD4	Heart_FAOXC18480m	Heart	Beta Oxidation of Fatty Acid	Fatty acid metabolism	0.0820756	0.00682942	1.10239e-12	1.18622e-09	NA	NA	NA	NA
L_HDL_TG ~ Liver_ALDD2x	L_HDL_TG	Triglycerides in large HDL	Lipoprotein particles and their constituents	Nightingale Health	Liver_ALDD2x	Liver	Aldehyde Dehydrogenase (Acetaldehyde, NAD)	Fatty acid metabolism	0.082079	0.00674342	1.01907e-55	1.04156e-51	0.108993	0.0118199	2.06824e-301	2.82325e-300
met_1_arachidonoyl_GPE_20_4n6ASTERISK ~ Adipocytes_EX_lneldccrne_bc	met_1_arachidonoyl_GPE_20_4n6ASTERISK	1-arachidonoyl-GPE (20:4n6)*	Glycerides and phospholipids	Metabolon HD4	Adipocytes_EX_lneldccrne_bc	Adipose tissue	Exchange of 6Z,9Z-Octadecadienoylcarnitine (from[e] toblood)	Fatty acid metabolism	-0.0837421	0.00681995	3.81154e-13	4.30995e-10	NA	NA	NA	NA
met_1_stearoyl_2_linoleoyl_GPI_18_0_18_2 ~ Heart_DESAT18_10	met_1_stearoyl_2_linoleoyl_GPI_18_0_18_2	1-stearoyl-2-linoleoyl-GPI (18:0/18:2)	Glycerides and phospholipids	Metabolon HD4	Heart_DESAT18_10	Heart	Fatty Acyl Coenzyme A Desaturase (N-C18:2CoA -> N-C18:3CoA)	Fatty acid metabolism	0.0825119	0.00680617	4.13832e-13	4.66559e-10	NA	NA	NA	NA
met_1_palmitoleoyl_2_linoleoyl_GPC_16_1_18_2ASTERISK ~ Heart_r1254	met_1_palmitoleoyl_2_linoleoyl_GPC_16_1_18_2ASTERISK	1-palmitoleoyl-2-linoleoyl-GPC (16:1/18:2)*	Glycerides and phospholipids	Metabolon HD4	Heart_r1254	Heart	Long-Chain-Fatty-Acid---Coa Ligase	Fatty acid metabolism	0.0825459	0.00680359	4.7215e-13	5.30212e-10	NA	NA	NA	NA
met_X___23294 ~ Liver_FAOXC15ATPx	met_X___23294	X - 23294	Unknown	Metabolon HD4	Liver_FAOXC15ATPx	Liver	Fatty Acid Activation (C15), Peroxisomal	Fatty acid metabolism	-0.0853492	0.00680274	1.42964e-11	1.37077e-08	NA	NA	NA	NA
met_butyrylcarnitine ~ Muscle_FAOXC17C15m	met_butyrylcarnitine	butyrylcarnitine	Fatty acids	Metabolon HD4	Muscle_FAOXC17C15m	Skeletal Muscle	Fatty Acid Beta Oxidation (C17->C15), Mitochondrial	Fatty acid metabolism	-0.0825791	0.00680221	6.0129e-13	6.6757e-10	NA	NA	NA	NA
met_1_linoleoyl_2_arachidonoyl_GPC_18_2_20_4n6ASTERISK ~ Adipocytes_TTDCEAc	met_1_linoleoyl_2_arachidonoyl_GPC_18_2_20_4n6ASTERISK	1-linoleoyl-2-arachidonoyl-GPC (18:2/20:4n6)*	Glycerides and phospholipids	Metabolon HD4	Adipocytes_TTDCEAc	Adipose tissue	Hydrolysis of Fatty Acyl Coenzyme A (14:1)	Fatty acid metabolism	-0.0822324	0.00679915	7.60066e-13	8.32511e-10	NA	NA	NA	NA
met_X___12472 ~ Heart_r0655	met_X___12472	X - 12472	Unknown	Metabolon HD4	Heart_r0655	Heart	3-Methylbutanoyl Coenzyme A: (Acceptor) 2, 3-Oxidoreductase Valine, Leucine And Isoleucine Degradation	Amino acid and amine metabolism	0.0818503	0.00679914	1.23649e-12	1.32385e-09	NA	NA	NA	NA
M_HDL_FC_pct_C ~ Liver_LPCHOLt	M_HDL_FC_pct_C	Free cholesterol to total cholesterol ratio in medium HDL	Lipoprotein particles and their constituents	Nightingale Health	Liver_LPCHOLt	Liver	Lysophosphatidylcholine Transport	Glycerides and phospholipids metabolism	0.0811781	0.00659204	2.409e-55	2.43313e-51	0.101495	0.0102816	9.919e-261	1.08109e-259
met_X___12824 ~ BBB_3OHGLUTACCSFexp	met_X___12824	X - 12824	Unknown	Metabolon HD4	BBB_3OHGLUTACCSFexp	Brain	Formation of 3-Hydroxy-GlutarateTransport of 3-Hydroxy-Glutarate, MitochondrialTransport of 3-Hydroxy-Glutarate, ExtracellularTransport of 3-Hydroxy-Glutarate, Extracellular, Antiport (BBB)	Amino acid and amine metabolism	0.0834489	0.00679685	2.79401e-12	2.8694e-09	NA	NA	NA	NA
met_X___23705 ~ Muscle_FAOXC182C162m	met_X___23705	X - 23705	Unknown	Metabolon HD4	Muscle_FAOXC182C162m	Skeletal Muscle	Fatty Acid Beta Oxidation (C18:2->C16:2), Mitochondrial	Fatty acid metabolism	0.0841732	0.00679268	2.24785e-12	2.33158e-09	NA	NA	NA	NA
met_1_palmitoyl_2_dihomo_linolenoyl_GPE_16_0_20_3ASTERISK ~ Heart_STRDNCCRNt	met_1_palmitoyl_2_dihomo_linolenoyl_GPE_16_0_20_3ASTERISK	1-palmitoyl-2-dihomo-linolenoyl-GPE (16:0/20:3)*	Glycerides and phospholipids	Metabolon HD4	Heart_STRDNCCRNt	Heart	Transport into the Mitochondria (Carnitine)	Fatty acid metabolism	-0.0814099	0.0067901	9.88723e-11	8.67368e-08	NA	NA	NA	NA
M_HDL_FC_pct_C ~ Liver_EX_acalde_bc	M_HDL_FC_pct_C	Free cholesterol to total cholesterol ratio in medium HDL	Lipoprotein particles and their constituents	Nightingale Health	Liver_EX_acalde_bc	Liver	Exchange of Acetaldehyde (from[e] toblood)	Fatty acid metabolism	-0.0809684	0.00655778	4.5815e-55	4.61378e-51	-0.0971444	0.00941413	8.28997e-239	7.87547e-238
met_2_arachidonoyl_GPC_20_4ASTERISK ~ Brain_ALOX15	met_2_arachidonoyl_GPC_20_4ASTERISK	2-arachidonoyl-GPC (20:4)*	Glycerides and phospholipids	Metabolon HD4	Brain_ALOX15	Brain	Arachidonate 15-Lipoxygenase	Fatty acid metabolism	-0.082227	0.00678519	5.59305e-13	6.23789e-10	NA	NA	NA	NA
met_X___21796 ~ Liver_EX_bildglcure_bc	met_X___21796	X - 21796	Unknown	Metabolon HD4	Liver_EX_bildglcure_bc	Liver	Exchange of Bilirubin Beta-Diglucuronide (from[e] toblood)	Steroid metabolism	-0.0822902	0.0067795	4.45652e-13	5.01278e-10	NA	NA	NA	NA
met_1_palmitoyl_2_dihomo_linolenoyl_GPE_16_0_20_3ASTERISK ~ Liver_ALDD2y	met_1_palmitoyl_2_dihomo_linolenoyl_GPE_16_0_20_3ASTERISK	1-palmitoyl-2-dihomo-linolenoyl-GPE (16:0/20:3)*	Glycerides and phospholipids	Metabolon HD4	Liver_ALDD2y	Liver	Aldehyde Dehydrogenase (Acetaldehyde, NADP)	Fatty acid metabolism	-0.0814653	0.00677584	1.03434e-10	9.05065e-08	NA	NA	NA	NA
met_ethylmalonate ~ Muscle_ECOAH12m	met_ethylmalonate	ethylmalonate	Amino Acids	Metabolon HD4	Muscle_ECOAH12m	Skeletal Muscle	3-Hydroxyacyl Coenzyme A Dehydratase (3-Hydroxyisobutyryl Coenzyme A), Mitochondrial	Amino acid and amine metabolism	-0.0823057	0.00677578	4.56973e-13	5.13506e-10	NA	NA	NA	NA
met_X___23293 ~ Muscle_ACOAD9m	met_X___23293	X - 23293	Unknown	Metabolon HD4	Muscle_ACOAD9m	Skeletal Muscle	Acyl Coenzyme A Dehydrogenase (Isobutyryl Coenzyme A), Mitochondrial	Amino acid and amine metabolism	-0.0821642	0.00677147	2.17668e-12	2.26186e-09	NA	NA	NA	NA
met_X___21792 ~ Brain_RE2649M	met_X___21792	X - 21792	Unknown	Metabolon HD4	Brain_RE2649M	Brain	Palmitoyl Coenzyme A Hydrolase	Bile Acid metabolism	0.0830069	0.00677062	1.13889e-12	1.22318e-09	NA	NA	NA	NA
met_1_palmitoleoyl_2_linoleoyl_GPC_16_1_18_2ASTERISK ~ Heart_FAOXC204184m	met_1_palmitoleoyl_2_linoleoyl_GPC_16_1_18_2ASTERISK	1-palmitoleoyl-2-linoleoyl-GPC (16:1/18:2)*	Glycerides and phospholipids	Metabolon HD4	Heart_FAOXC204184m	Heart	Beta Oxidation Fatty Acid	Fatty acid metabolism	0.0833809	0.00676432	5.50936e-13	6.14856e-10	NA	NA	NA	NA
met_1_oleoyl_2_linoleoyl_GPE_18_1_18_2ASTERISK ~ Liver_PETHCT	met_1_oleoyl_2_linoleoyl_GPE_18_1_18_2ASTERISK	1-oleoyl-2-linoleoyl-GPE (18:1/18:2)*	Glycerides and phospholipids	Metabolon HD4	Liver_PETHCT	Liver	Phosphoethanolamine Cytidyltransferase	Glycerides and phospholipids metabolism	-0.083452	0.00675581	1.80017e-11	1.70881e-08	NA	NA	NA	NA
M_HDL_FC_pct_C ~ Liver_SMS	M_HDL_FC_pct_C	Free cholesterol to total cholesterol ratio in medium HDL	Lipoprotein particles and their constituents	Nightingale Health	Liver_SMS	Liver	Sphingomyelin Synthase (Homo Sapiens)	Glycerides and phospholipids metabolism	0.0809544	0.00655339	4.97506e-55	4.99541e-51	0.101366	0.0102465	7.65337e-260	8.21423e-259
met_glycocholenate_sulfateASTERISK ~ Brain_LEUKTRA4t	met_glycocholenate_sulfateASTERISK	glycocholenate sulfate*	Bile Acids	Metabolon HD4	Brain_LEUKTRA4t	Brain	Transport of Leukotriene A4	Fatty acid metabolism	-0.0821594	0.00675179	5.04128e-13	5.65011e-10	NA	NA	NA	NA
met_1_stearoyl_2_docosahexaenoyl_GPC_18_0_22_6 ~ Heart_r1254	met_1_stearoyl_2_docosahexaenoyl_GPC_18_0_22_6	1-stearoyl-2-docosahexaenoyl-GPC (18:0/22:6)	Glycerides and phospholipids	Metabolon HD4	Heart_r1254	Heart	Long-Chain-Fatty-Acid---Coa Ligase	Fatty acid metabolism	-0.0822328	0.00674969	5.15397e-13	5.76886e-10	NA	NA	NA	NA
M_LDL_TG ~ Liver_EX_ps_hse_bc	M_LDL_TG	Triglycerides in medium LDL	Lipoprotein particles and their constituents	Nightingale Health	Liver_EX_ps_hse_bc	Liver	Exchange of Phosphatidylserine (Homo Sapiens) (from[e] toblood)	Glycerides and phospholipids metabolism	0.0809773	0.00655769	6.55565e-55	6.56322e-51	0.0688955	0.00472528	5.08539e-121	2.0141e-120
met_butyrylcarnitine ~ BBB_BUTCSFexp	met_butyrylcarnitine	butyrylcarnitine	Fatty acids	Metabolon HD4	BBB_BUTCSFexp	Brain	Butyrate Mitochondrial Transport via Proton Symport, ReversibleButyrate Transport by Smct1Butyrate Transport via Proton Symport, Reversible (BBB)	Fatty acid metabolism	-0.0780058	0.00674273	7.58073e-13	8.30859e-10	NA	NA	NA	NA
met_X___23705 ~ Brain_EX_lnlncae_csf	met_X___23705	X - 23705	Unknown	Metabolon HD4	Brain_EX_lnlncae_csf	Brain	Exchange of Alpha-Linolenic Acid (from[e] tocerebrospinal fluid)	Fatty acid metabolism	0.0815578	0.00674223	2.71045e-12	2.78776e-09	NA	NA	NA	NA
met_1_docosapentaenoyl_GPC_22_5n3ASTERISK ~ Adipocytes_DESAT18_8	met_1_docosapentaenoyl_GPC_22_5n3ASTERISK	1-docosapentaenoyl-GPC (22:5n3)*	Glycerides and phospholipids	Metabolon HD4	Adipocytes_DESAT18_8	Adipose tissue	DESAT18_8	Fatty acid metabolism	0.0828317	0.00674181	5.39053e-13	6.02772e-10	NA	NA	NA	NA
met_1_docosapentaenoyl_GPC_22_5n3ASTERISK ~ Heart_FAOXC183C163m	met_1_docosapentaenoyl_GPC_22_5n3ASTERISK	1-docosapentaenoyl-GPC (22:5n3)*	Glycerides and phospholipids	Metabolon HD4	Heart_FAOXC183C163m	Heart	Fatty Acid Beta Oxidation (C18:3->C16:3), Mitochondrial	Fatty acid metabolism	0.0812599	0.00674126	5.40223e-13	6.0349e-10	NA	NA	NA	NA
met_2_stearoyl_GPE_18_0ASTERISK ~ Liver_EX_vacce_bc	met_2_stearoyl_GPE_18_0ASTERISK	2-stearoyl-GPE (18:0)*	Glycerides and phospholipids	Metabolon HD4	Liver_EX_vacce_bc	Liver	Exchange of Vaccenic Acid (from[e] toblood)	Fatty acid metabolism	0.0823729	0.00673639	6.42983e-13	7.11552e-10	NA	NA	NA	NA
met_X___12824 ~ Heart_FAOXC2252053m	met_X___12824	X - 12824	Unknown	Metabolon HD4	Heart_FAOXC2252053m	Heart	Beta Oxidation of Long Chain Fatty Acid	Fatty acid metabolism	-0.0823334	0.0067327	3.53685e-12	3.60309e-09	NA	NA	NA	NA
met_1_eicosapentaenoyl_GPC_20_5ASTERISK ~ Heart_RE3106C	met_1_eicosapentaenoyl_GPC_20_5ASTERISK	1-eicosapentaenoyl-GPC (20:5)*	Glycerides and phospholipids	Metabolon HD4	Heart_RE3106C	Heart	RE3106C	Fatty acid metabolism	0.0818328	0.00673197	5.39574e-13	6.03158e-10	NA	NA	NA	NA
met_X___12459 ~ Muscle_FAOXC183806m	met_X___12459	X - 12459	Unknown	Metabolon HD4	Muscle_FAOXC183806m	Skeletal Muscle	Beta Oxidation of Fatty Acid	Fatty acid metabolism	-0.0815409	0.00672673	1.82459e-11	1.73055e-08	NA	NA	NA	NA
met_1_oleoyl_2_linoleoyl_GPE_18_1_18_2ASTERISK ~ Liver_PSSA2_hs	met_1_oleoyl_2_linoleoyl_GPE_18_1_18_2ASTERISK	1-oleoyl-2-linoleoyl-GPE (18:1/18:2)*	Glycerides and phospholipids	Metabolon HD4	Liver_PSSA2_hs	Liver	Phosphatidylserine Synthase Homo Sapiens	Glycerides and phospholipids metabolism	-0.0835189	0.00672529	1.99865e-11	1.88937e-08	NA	NA	NA	NA
met_indolelactate ~ Liver_r0647	met_indolelactate	indolelactate	Amino Acids	Metabolon HD4	Liver_r0647	Liver	Spontaneous Reaction	Amino acid and amine metabolism	-0.0823776	0.00672495	5.52863e-13	6.16805e-10	NA	NA	NA	NA
Unsaturation ~ Brain_HMR_0362	Unsaturation	Estimated degree of fatty acid unsaturation	Fatty acids	Nightingale Health	Brain_HMR_0362	Brain	Palmitoyl Coenzyme A Hydrolase	Fatty acid metabolism	0.0811281	0.0065778	6.63118e-55	6.61949e-51	0.090457	0.00818358	7.39186e-210	5.83874e-209
met_1_palmitoyl_2_linoleoyl_GPC_16_0_18_2 ~ Muscle_FAOXC183806m	met_1_palmitoyl_2_linoleoyl_GPC_16_0_18_2	1-palmitoyl-2-linoleoyl-GPC (16:0/18:2)	Glycerides and phospholipids	Metabolon HD4	Muscle_FAOXC183806m	Skeletal Muscle	Beta Oxidation of Fatty Acid	Fatty acid metabolism	0.0816922	0.00672249	5.62101e-13	6.26499e-10	NA	NA	NA	NA
met_X___24439 ~ Heart_EX_fe2e_bc	met_X___24439	X - 24439	Unknown	Metabolon HD4	Heart_EX_fe2e_bc	Heart	Exchange of Iron (Fe2+) (from[e] toblood)	Heme metabolism	0.0816518	0.00672219	6.77162e-11	6.05528e-08	NA	NA	NA	NA
met_X___12824 ~ Muscle_PEROXx	met_X___12824	X - 12824	Unknown	Metabolon HD4	Muscle_PEROXx	Skeletal Muscle	Peroxisomal Lumped Long Chain Fatty Acid Oxidation	Fatty acid metabolism	-0.0827624	0.00672097	3.69269e-12	3.75627e-09	NA	NA	NA	NA
met_1_1_enyl_stearoyl_2_arachidonoyl_GPC_P_18_0_20_4 ~ Heart_HMR_2374	met_1_1_enyl_stearoyl_2_arachidonoyl_GPC_P_18_0_20_4	1-(1-enyl-stearoyl)-2-arachidonoyl-GPC (P-18:0/20:4)	Glycerides and phospholipids	Metabolon HD4	Heart_HMR_2374	Heart	HMR_2374	Fatty acid metabolism	0.0823011	0.0067183	7.19311e-13	7.91746e-10	NA	NA	NA	NA
met_1_stearoyl_2_docosahexaenoyl_GPC_18_0_22_6 ~ Heart_FACOAL2042	met_1_stearoyl_2_docosahexaenoyl_GPC_18_0_22_6	1-stearoyl-2-docosahexaenoyl-GPC (18:0/22:6)	Glycerides and phospholipids	Metabolon HD4	Heart_FACOAL2042	Heart	Fatty-Acid- Coenzyme A Ligase	Fatty acid metabolism	0.0814649	0.00671818	5.83661e-13	6.49473e-10	NA	NA	NA	NA
met_5_methyluridine_ribothymidine ~ Muscle_EX_c16dce_bc	met_5_methyluridine_ribothymidine	5-methyluridine (ribothymidine)	Nucleotides	Metabolon HD4	Muscle_EX_c16dce_bc	Skeletal Muscle	Exchange of Hexadecanedioic Acid Mono-L-Carnitine Ester (from[e] toblood)	Fatty acid metabolism	-0.0822962	0.00671549	5.73926e-13	6.39263e-10	NA	NA	NA	NA
met_X___12824 ~ Heart_FAOXC8C6m	met_X___12824	X - 12824	Unknown	Metabolon HD4	Heart_FAOXC8C6m	Heart	Fatty Acid Beta Oxidation (C8->C6), Mitochondrial	Fatty acid metabolism	-0.0819501	0.00671127	3.82676e-12	3.88917e-09	NA	NA	NA	NA
met_linoleoylcarnitineASTERISK ~ Adipocytes_r2514e	met_linoleoylcarnitineASTERISK	linoleoylcarnitine*	Fatty acids	Metabolon HD4	Adipocytes_r2514e	Adipose tissue	Transport of Hexadecenoate (N-C16:1) via Carnitine Antiport	Fatty acid metabolism	-0.0819909	0.00670826	5.92566e-13	6.58739e-10	NA	NA	NA	NA
met_phenyllactate_PLA ~ Brain_HMR_6770	met_phenyllactate_PLA	phenyllactate (PLA)	Amino Acids	Metabolon HD4	Brain_HMR_6770	Brain	L-Tyrosine:Oxygen Oxidoreductase (Deaminating)	Amino acid and amine metabolism	0.082366	0.00670633	5.97118e-13	6.63584e-10	NA	NA	NA	NA
met_succinylcarnitine ~ Heart_OCCOAtm	met_succinylcarnitine	succinylcarnitine	Carbohydrates	Metabolon HD4	Heart_OCCOAtm	Heart	Octanoyl Coenzyme A Transport, Diffusion	Fatty acid metabolism	0.0823052	0.00670454	8.38446e-13	9.14558e-10	NA	NA	NA	NA
met_X___21365 ~ Brain_HISTAtu	met_X___21365	X - 21365	Unknown	Metabolon HD4	Brain_HISTAtu	Brain	Histamine Uniport	Amino acid and amine metabolism	-0.0825451	0.00670237	3.59196e-12	3.65706e-09	NA	NA	NA	NA
met_X___23705 ~ Adipocytes_EX_lneldccrne_bc	met_X___23705	X - 23705	Unknown	Metabolon HD4	Adipocytes_EX_lneldccrne_bc	Adipose tissue	Exchange of 6Z,9Z-Octadecadienoylcarnitine (from[e] toblood)	Fatty acid metabolism	-0.0834553	0.00669411	3.24017e-12	3.31071e-09	NA	NA	NA	NA
met_X___12101 ~ Heart_FAOXC81C61m	met_X___12101	X - 12101	Unknown	Metabolon HD4	Heart_FAOXC81C61m	Heart	Fatty Acid Beta Oxidation (C8:1->C6:1), Mitochondrial	Fatty acid metabolism	0.0810473	0.00669318	8.82463e-13	9.59819e-10	NA	NA	NA	NA
met_2_palmitoyl_GPE_16_0ASTERISK ~ Liver_r0570	met_2_palmitoyl_GPE_16_0ASTERISK	2-palmitoyl-GPE (16:0)*	Glycerides and phospholipids	Metabolon HD4	Liver_r0570	Liver	2-Deoxy-D-Ribose 1-Phosphate 1, 5-Phosphomutase Ec:5.4.2.7	Pentose phosphate pathway	-0.0821961	0.006692	7.75845e-13	8.48708e-10	NA	NA	NA	NA
met_1_stearoyl_2_docosahexaenoyl_GPC_18_0_22_6 ~ Heart_STRDNCt	met_1_stearoyl_2_docosahexaenoyl_GPC_18_0_22_6	1-stearoyl-2-docosahexaenoyl-GPC (18:0/22:6)	Glycerides and phospholipids	Metabolon HD4	Heart_STRDNCt	Heart	Fatty Acid Transport via Diffusion	Fatty acid metabolism	-0.0823078	0.00669102	6.4971e-13	7.18765e-10	NA	NA	NA	NA
HDL_CE_pct_C ~ Liver_HMR_9805	HDL_CE_pct_C	Esterified cholesterol to total cholesterol ratio in HDL	Lipoprotein particles and their constituents	Nightingale Health	Liver_HMR_9805	Liver	Sn-Glycero-3-Phosphocholine Cholinephosphohydrolase	Glycerides and phospholipids metabolism	0.081613	0.00666375	8.23284e-55	8.14706e-51	0.0817811	0.00666349	1.00156e-168	5.52231e-168
met_X___24542 ~ Liver_r2113	met_X___24542	X - 24542	Unknown	Metabolon HD4	Liver_r2113	Liver	Major Facilitator (Mfs) Tcdb:2.A.1.13.1	Glycolysis/gluconeogenesis	0.0815463	0.00668676	1.12613e-12	1.21024e-09	NA	NA	NA	NA
met_1_docosapentaenoyl_GPC_22_5n3ASTERISK ~ Adipocytes_DESAT18_6	met_1_docosapentaenoyl_GPC_22_5n3ASTERISK	1-docosapentaenoyl-GPC (22:5n3)*	Glycerides and phospholipids	Metabolon HD4	Adipocytes_DESAT18_6	Adipose tissue	DESAT18_6	Fatty acid metabolism	-0.0821344	0.00667904	6.9054e-13	7.61479e-10	NA	NA	NA	NA
met_X___16935 ~ Heart_HMR_2666	met_X___16935	X - 16935	Unknown	Metabolon HD4	Heart_HMR_2666	Heart	Carnitine O-Palmitoyltransferase	Fatty acid metabolism	0.0815073	0.0066786	9.93349e-13	1.0753e-09	NA	NA	NA	NA
met_1_stearoyl_2_docosapentaenoyl_GPC_18_0_22_5n3ASTERISK ~ Adipocytes_DESAT18_5	met_1_stearoyl_2_docosapentaenoyl_GPC_18_0_22_5n3ASTERISK	1-stearoyl-2-docosapentaenoyl-GPC (18:0/22:5n3)*	Glycerides and phospholipids	Metabolon HD4	Adipocytes_DESAT18_5	Adipose tissue	Stearoyl Coenzyme A Desaturase (N-C18:0CoA -> N-C18:1CoA)	Fatty acid metabolism	0.0850453	0.00667856	6.68652e-13	7.38288e-10	NA	NA	NA	NA
met_1_stearoyl_2_arachidonoyl_GPI_18_0_20_4 ~ Liver_r1181	met_1_stearoyl_2_arachidonoyl_GPI_18_0_20_4	1-stearoyl-2-arachidonoyl-GPI (18:0/20:4)	Glycerides and phospholipids	Metabolon HD4	Liver_r1181	Liver	Sterol Esterase	Fatty acid metabolism	-0.0822104	0.00667561	7.12009e-13	7.84642e-10	NA	NA	NA	NA
met_X___17653 ~ Liver_DESAT18_10	met_X___17653	X - 17653	Unknown	Metabolon HD4	Liver_DESAT18_10	Liver	DESAT18_10	Fatty acid metabolism	-0.0817891	0.00666943	9.61568e-13	1.04222e-09	NA	NA	NA	NA
met_2_aminobutyrate ~ Muscle_r1552	met_2_aminobutyrate	2-aminobutyrate	Amino Acids	Metabolon HD4	Muscle_r1552	Skeletal Muscle	Amino Acid-Polyamine-Organocation (Apc) Tcdb:2.A.3.8.1	Amino acid and amine metabolism	0.081786	0.00666883	7.80239e-13	8.52697e-10	NA	NA	NA	NA
met_5_methyluridine_ribothymidine ~ Muscle_EX_crne_bc	met_5_methyluridine_ribothymidine	5-methyluridine (ribothymidine)	Nucleotides	Metabolon HD4	Muscle_EX_crne_bc	Skeletal Muscle	Exchange of L-Carnitine (from[e] toblood)	Fatty acid metabolism	-0.0821065	0.00666868	6.90545e-13	7.61479e-10	NA	NA	NA	NA
met_1_palmityl_2_arachidonoyl_GPC_O_16_0_20_4ASTERISK ~ Heart_TETPENT3t	met_1_palmityl_2_arachidonoyl_GPC_O_16_0_20_4ASTERISK	1-palmityl-2-arachidonoyl-GPC (O-16:0/20:4)*	Glycerides and phospholipids	Metabolon HD4	Heart_TETPENT3t	Heart	Fatty Acid Transport via Diffusion	Fatty acid metabolism	-0.0815039	0.00666722	7.13733e-13	7.86289e-10	NA	NA	NA	NA
met_glycodeoxycholate_sulfate ~ Liver_CMPSASn	met_glycodeoxycholate_sulfate	glycodeoxycholate sulfate	Bile Acids	Metabolon HD4	Liver_CMPSASn	Liver	CMP Sialic Acid Synthase, Nuclear	Aminosugar metabolism	-0.080307	0.00666533	1.82295e-12	1.91404e-09	NA	NA	NA	NA
M_LDL_TG ~ Liver_PSSA2_hs	M_LDL_TG	Triglycerides in medium LDL	Lipoprotein particles and their constituents	Nightingale Health	Liver_PSSA2_hs	Liver	Phosphatidylserine Synthase Homo Sapiens	Glycerides and phospholipids metabolism	-0.0809042	0.00654078	8.99593e-55	8.87655e-51	-0.0706674	0.00497328	2.77591e-127	1.14792e-126
Unsaturation ~ Heart_DESAT18_7	Unsaturation	Estimated degree of fatty acid unsaturation	Fatty acids	Nightingale Health	Heart_DESAT18_7	Heart	Fatty Acyl Coenzyme A Desaturase (N-C18:1CoA -> N-C18:2CoA)	Fatty acid metabolism	0.0808671	0.00653961	1.35179e-54	1.31865e-50	0.0981683	0.00964634	3.59484e-247	3.58464e-246
met_1_pentadecanoyl_2_linoleoyl_GPC_15_0_18_2ASTERISK ~ Brain_FAEL205	met_1_pentadecanoyl_2_linoleoyl_GPC_15_0_18_2ASTERISK	1-pentadecanoyl-2-linoleoyl-GPC (15:0/18:2)*	Glycerides and phospholipids	Metabolon HD4	Brain_FAEL205	Brain	Fatty-Acyl Coenzyme A Elongation (N-C20:5CoA)	Fatty acid metabolism	-0.0816959	0.00666366	4.17184e-12	4.2186e-09	NA	NA	NA	NA
met_X___12101 ~ Heart_r0603	met_X___12101	X - 12101	Unknown	Metabolon HD4	Heart_r0603	Heart	(S)-2-Methylbutanoyl Coenzyme A:Acceptor 2, 3-Oxidoreductase Valine, Leucine And Isoleucine Degradation	Amino acid and amine metabolism	-0.0809803	0.00666364	9.90273e-13	1.07231e-09	NA	NA	NA	NA
met_adipoylcarnitine ~ Adipocytes_FAOXC180	met_adipoylcarnitine	adipoylcarnitine	Fatty acids	Metabolon HD4	Adipocytes_FAOXC180	Adipose tissue	Beta Oxidation of Long Chain Fatty Acid	Fatty acid metabolism	-0.0819481	0.00666337	4.53258e-12	4.57392e-09	NA	NA	NA	NA
met_1_stearoyl_2_linoleoyl_GPI_18_0_18_2 ~ Muscle_DESAT18_8	met_1_stearoyl_2_linoleoyl_GPI_18_0_18_2	1-stearoyl-2-linoleoyl-GPI (18:0/18:2)	Glycerides and phospholipids	Metabolon HD4	Muscle_DESAT18_8	Skeletal Muscle	Fatty Acyl Coenzyme A Desaturase (N-C18:1CoA -> N-C18:2CoA)	Fatty acid metabolism	0.082909	0.00666169	7.31978e-13	8.04319e-10	NA	NA	NA	NA
Unsaturation ~ Brain_RE3122C	Unsaturation	Estimated degree of fatty acid unsaturation	Fatty acids	Nightingale Health	Brain_RE3122C	Brain	RE3122C	Fatty acid metabolism	0.0807214	0.0065123	2.24952e-54	2.18194e-50	0.106875	0.011428	1.09696e-292	1.42808e-291
met_butyrylcarnitine ~ Muscle_DCSPTN1COAtxc	met_butyrylcarnitine	butyrylcarnitine	Fatty acids	Metabolon HD4	Muscle_DCSPTN1COAtxc	Skeletal Muscle	Transport of Docosapentenoylcoa into Peroxisomes.	Fatty acid metabolism	-0.0802853	0.00665937	1.04891e-12	1.13258e-09	NA	NA	NA	NA
met_1_arachidonoyl_GPE_20_4n6ASTERISK ~ Brain_EX_HC02213e_csf	met_1_arachidonoyl_GPE_20_4n6ASTERISK	1-arachidonoyl-GPE (20:4n6)*	Glycerides and phospholipids	Metabolon HD4	Brain_EX_HC02213e_csf	Brain	Exchange of Prostaglandin-E3 (from[e] tocerebrospinal fluid)	Fatty acid metabolism	0.0806659	0.00665919	7.1938e-13	7.91746e-10	NA	NA	NA	NA
met_4_guanidinobutanoate ~ Heart_EX_ureae_bc	met_4_guanidinobutanoate	4-guanidinobutanoate	Amino Acids	Metabolon HD4	Heart_EX_ureae_bc	Heart	Exchange of Urea (from[e] toblood)	Amino acid and amine metabolism	-0.0820267	0.0066572	9.55126e-13	1.03556e-09	NA	NA	NA	NA
met_1_palmitoleoyl_2_linoleoyl_GPC_16_1_18_2ASTERISK ~ Muscle_ARACHDFATPtc	met_1_palmitoleoyl_2_linoleoyl_GPC_16_1_18_2ASTERISK	1-palmitoleoyl-2-linoleoyl-GPC (16:1/18:2)*	Glycerides and phospholipids	Metabolon HD4	Muscle_ARACHDFATPtc	Skeletal Muscle	Arachidonate (N-C18:1) Transport by FATP	Fatty acid metabolism	0.0811882	0.00665706	8.39751e-13	9.1569e-10	NA	NA	NA	NA
met_glycodeoxycholate_sulfate ~ Brain_FOLOATPtc	met_glycodeoxycholate_sulfate	glycodeoxycholate sulfate	Bile Acids	Metabolon HD4	Brain_FOLOATPtc	Brain	Folate Transport by OATP	Folate metabolism	-0.0812798	0.00665193	1.91848e-12	2.00942e-09	NA	NA	NA	NA
met_phenyllactate_PLA ~ Heart_PHETA1	met_phenyllactate_PLA	phenyllactate (PLA)	Amino Acids	Metabolon HD4	Heart_PHETA1	Heart	Phenylalanine Transaminase	Amino acid and amine metabolism	0.0814559	0.00664831	7.50984e-13	8.24145e-10	NA	NA	NA	NA
met_1_eicosapentaenoyl_GPC_20_5ASTERISK ~ Adipocytes_DESAT18_4	met_1_eicosapentaenoyl_GPC_20_5ASTERISK	1-eicosapentaenoyl-GPC (20:5)*	Glycerides and phospholipids	Metabolon HD4	Adipocytes_DESAT18_4	Adipose tissue	DESAT18_4	Fatty acid metabolism	0.084859	0.00664776	7.52603e-13	8.25393e-10	NA	NA	NA	NA
met_1_stearoyl_2_docosapentaenoyl_GPC_18_0_22_5n3ASTERISK ~ Heart_DESAT18_7	met_1_stearoyl_2_docosapentaenoyl_GPC_18_0_22_5n3ASTERISK	1-stearoyl-2-docosapentaenoyl-GPC (18:0/22:5n3)*	Glycerides and phospholipids	Metabolon HD4	Heart_DESAT18_7	Heart	Fatty Acyl Coenzyme A Desaturase (N-C18:1CoA -> N-C18:2CoA)	Fatty acid metabolism	0.0816669	0.00664255	7.70889e-13	8.43825e-10	NA	NA	NA	NA
met_X___12459 ~ Brain_ACOAD1fm	met_X___12459	X - 12459	Unknown	Metabolon HD4	Brain_ACOAD1fm	Brain	Acyl Coenzyme A Dehydrogenase (Butanoyl Coenzyme A), Mitochondrial	Butanoate metabolism	0.0810094	0.00664185	2.44315e-11	2.2887e-08	NA	NA	NA	NA
met_3_methylglutarylcarnitine_2 ~ Liver_2OXOADOXm	met_3_methylglutarylcarnitine_2	3-methylglutarylcarnitine (2)	Amino Acids	Metabolon HD4	Liver_2OXOADOXm	Liver	2-Oxoadipate:Lipoamde 2-Oxidoreductase (Decarboxylating And Acceptor-Succinylating), Mitochondrial	Amino acid and amine metabolism	-0.0798892	0.00664114	6.81653e-12	6.72995e-09	NA	NA	NA	NA
met_homocitrulline ~ Heart_r1665	met_homocitrulline	homocitrulline	Amino Acids	Metabolon HD4	Heart_r1665	Heart	Y+Lat2 Utilized Transport	Biotin metabolism	-0.0817551	0.00664009	5.41217e-12	5.41367e-09	NA	NA	NA	NA
met_X___24054 ~ Heart_FACOAL2042	met_X___24054	X - 24054	Unknown	Metabolon HD4	Heart_FACOAL2042	Heart	Fatty-Acid- Coenzyme A Ligase	Fatty acid metabolism	-0.0809701	0.00663866	1.0991e-12	1.18304e-09	NA	NA	NA	NA
met_1_palmitoyl_2_stearoyl_GPC_16_0_18_0 ~ Liver_r1520	met_1_palmitoyl_2_stearoyl_GPC_16_0_18_0	1-palmitoyl-2-stearoyl-GPC (16:0/18:0)	Glycerides and phospholipids	Metabolon HD4	Liver_r1520	Liver	ATP-Binding Cassette (ABC) Tcdb:3.A.1.211.1	Fatty acid metabolism	-0.0806447	0.00663334	8.02176e-13	8.75553e-10	NA	NA	NA	NA
met_X___21365 ~ Adipocytes_CRNtuNa	met_X___21365	X - 21365	Unknown	Metabolon HD4	Adipocytes_CRNtuNa	Adipose tissue	L-Carnitine Inward Transport by Na+ Symport	Fatty acid metabolism	0.0816177	0.00662995	4.69254e-12	4.72559e-09	NA	NA	NA	NA
met_1_1_enyl_stearoyl_2_arachidonoyl_GPE_P_18_0_20_4ASTERISK ~ Liver_r1181	met_1_1_enyl_stearoyl_2_arachidonoyl_GPE_P_18_0_20_4ASTERISK	1-(1-enyl-stearoyl)-2-arachidonoyl-GPE (P-18:0/20:4)*	Glycerides and phospholipids	Metabolon HD4	Liver_r1181	Liver	Sterol Esterase	Fatty acid metabolism	-0.081321	0.00662829	9.4347e-13	1.02325e-09	NA	NA	NA	NA
met_deoxycarnitine ~ Heart_ABUTt2r	met_deoxycarnitine	deoxycarnitine	Cofactors and Vitamins	Metabolon HD4	Heart_ABUTt2r	Heart	Transport of 4-Aminobutyrate via Proton Symport, Reversible	Amino acid and amine metabolism	0.0804947	0.00662783	8.71381e-13	9.48368e-10	NA	NA	NA	NA
met_1_stearoyl_2_docosahexaenoyl_GPC_18_0_22_6 ~ Muscle_DESAT18_8	met_1_stearoyl_2_docosahexaenoyl_GPC_18_0_22_6	1-stearoyl-2-docosahexaenoyl-GPC (18:0/22:6)	Glycerides and phospholipids	Metabolon HD4	Muscle_DESAT18_8	Skeletal Muscle	Fatty Acyl Coenzyme A Desaturase (N-C18:1CoA -> N-C18:2CoA)	Fatty acid metabolism	-0.0824016	0.00662445	8.45026e-13	9.21148e-10	NA	NA	NA	NA
met_1_palmitoyl_2_dihomo_linolenoyl_GPE_16_0_20_3ASTERISK ~ Muscle_LNELDCCRNtr	met_1_palmitoyl_2_dihomo_linolenoyl_GPE_16_0_20_3ASTERISK	1-palmitoyl-2-dihomo-linolenoyl-GPE (16:0/20:3)*	Glycerides and phospholipids	Metabolon HD4	Muscle_LNELDCCRNtr	Skeletal Muscle	Transport of 6Z,9Z-Octadecadienoylcarnitine	Fatty acid metabolism	0.0834307	0.0066221	1.68211e-10	1.44523e-07	NA	NA	NA	NA
met_X___24542 ~ Liver_r1559	met_X___24542	X - 24542	Unknown	Metabolon HD4	Liver_r1559	Liver	Amino Acid-Polyamine-Organocation (Apc) Tcdb:2.A.3.8.1	Amino acid and amine metabolism	0.0811682	0.00662175	1.44824e-12	1.53901e-09	NA	NA	NA	NA
met_orotate ~ BBB_OROT5PCSFexp	met_orotate	orotate	Nucleotides	Metabolon HD4	BBB_OROT5PCSFexp	Brain	Transport of Orotidylic Acid (BBB)	Nucleotide metabolism	0.0794045	0.00662167	8.48579e-13	9.24727e-10	NA	NA	NA	NA
met_stearidonate_18_4n3 ~ Heart_DESAT20_2	met_stearidonate_18_4n3	stearidonate (18:4n3)	Fatty acids	Metabolon HD4	Heart_DESAT20_2	Heart	Fatty Acyl Coenzyme A Desaturase (N-C20:4CoA -> N-C20:5CoA)	Fatty acid metabolism	0.0810371	0.00661857	9.34867e-13	1.01456e-09	NA	NA	NA	NA
met_1_dihomo_linolenoyl_GPC_20_3n3_or_6ASTERISK ~ Liver_r1520	met_1_dihomo_linolenoyl_GPC_20_3n3_or_6ASTERISK	1-dihomo-linolenoyl-GPC (20:3n3 or 6)*	Glycerides and phospholipids	Metabolon HD4	Liver_r1520	Liver	ATP-Binding Cassette (ABC) Tcdb:3.A.1.211.1	Fatty acid metabolism	0.080311	0.00661298	8.69362e-13	9.46471e-10	NA	NA	NA	NA
met_1_arachidonoyl_GPI_20_4ASTERISK ~ Adipocytes_DESAT18_6	met_1_arachidonoyl_GPI_20_4ASTERISK	1-arachidonoyl-GPI (20:4)*	Glycerides and phospholipids	Metabolon HD4	Adipocytes_DESAT18_6	Adipose tissue	DESAT18_6	Fatty acid metabolism	-0.0821659	0.00661232	9.64653e-13	1.04523e-09	NA	NA	NA	NA
met_X___24542 ~ Liver_FOLTle	met_X___24542	X - 24542	Unknown	Metabolon HD4	Liver_FOLTle	Liver	Transport of Folate	Folate metabolism	-0.0808526	0.00660934	1.51951e-12	1.61026e-09	NA	NA	NA	NA
met_1_palmitoyl_2_meadoyl_GPC_16_0_20_3n9ASTERISK ~ Muscle_LNELDCCRNtr	met_1_palmitoyl_2_meadoyl_GPC_16_0_20_3n9ASTERISK	1-palmitoyl-2-meadoyl-GPC (16:0/20:3n9)*	Glycerides and phospholipids	Metabolon HD4	Muscle_LNELDCCRNtr	Skeletal Muscle	Transport of 6Z,9Z-Octadecadienoylcarnitine	Fatty acid metabolism	-0.0818091	0.00660062	3.09513e-11	2.87119e-08	NA	NA	NA	NA
met_2_palmitoyl_GPE_16_0ASTERISK ~ Liver_PCHOLP_hs	met_2_palmitoyl_GPE_16_0ASTERISK	2-palmitoyl-GPE (16:0)*	Glycerides and phospholipids	Metabolon HD4	Liver_PCHOLP_hs	Liver	Choline Phosphatase	Glycerides and phospholipids metabolism	-0.0816328	0.00660004	1.11274e-12	1.1966e-09	NA	NA	NA	NA
met_X___12798 ~ Adipocytes_EX_ethampe_bc	met_X___12798	X - 12798	Unknown	Metabolon HD4	Adipocytes_EX_ethampe_bc	Adipose tissue	Exchange of Ethanolamine Phosphate (from[e] toblood)	Glycerides and phospholipids metabolism	0.0806655	0.00659698	1.91245e-12	2.00371e-09	NA	NA	NA	NA
met_1_pentadecanoyl_2_linoleoyl_GPC_15_0_18_2ASTERISK ~ Muscle_DESAT20_1	met_1_pentadecanoyl_2_linoleoyl_GPC_15_0_18_2ASTERISK	1-pentadecanoyl-2-linoleoyl-GPC (15:0/18:2)*	Glycerides and phospholipids	Metabolon HD4	Muscle_DESAT20_1	Skeletal Muscle	Fatty Acyl Coenzyme A Desaturase (N-C20:3CoA -> N-C20:4CoA)	Fatty acid metabolism	-0.0808251	0.00659435	5.38753e-12	5.39218e-09	NA	NA	NA	NA
M_HDL_FC_pct_C ~ Liver_HMR_9805	M_HDL_FC_pct_C	Free cholesterol to total cholesterol ratio in medium HDL	Lipoprotein particles and their constituents	Nightingale Health	Liver_HMR_9805	Liver	Sn-Glycero-3-Phosphocholine Cholinephosphohydrolase	Glycerides and phospholipids metabolism	-0.0803084	0.00645344	3.24457e-54	3.12057e-50	-0.0966679	0.00932568	1.42175e-236	1.33265e-235
met_1_oleoyl_2_linoleoyl_GPE_18_1_18_2ASTERISK ~ Heart_DESAT20_2	met_1_oleoyl_2_linoleoyl_GPE_18_1_18_2ASTERISK	1-oleoyl-2-linoleoyl-GPE (18:1/18:2)*	Glycerides and phospholipids	Metabolon HD4	Heart_DESAT20_2	Heart	Fatty Acyl Coenzyme A Desaturase (N-C20:4CoA -> N-C20:5CoA)	Fatty acid metabolism	-0.0803179	0.00659199	3.1559e-11	2.92519e-08	NA	NA	NA	NA
met_X___12824 ~ Heart_TMNDNCCRNt	met_X___12824	X - 12824	Unknown	Metabolon HD4	Heart_TMNDNCCRNt	Heart	Transport into the Mitochondria (Carnitine)	Fatty acid metabolism	-0.0819109	0.00659173	5.93873e-12	5.90587e-09	NA	NA	NA	NA
met_1_1_enyl_stearoyl_2_arachidonoyl_GPC_P_18_0_20_4 ~ Heart_TETPENT3t	met_1_1_enyl_stearoyl_2_arachidonoyl_GPC_P_18_0_20_4	1-(1-enyl-stearoyl)-2-arachidonoyl-GPC (P-18:0/20:4)	Glycerides and phospholipids	Metabolon HD4	Heart_TETPENT3t	Heart	Fatty Acid Transport via Diffusion	Fatty acid metabolism	-0.0809783	0.00657848	1.24392e-12	1.33139e-09	NA	NA	NA	NA
met_X___24309 ~ Heart_ELAIDCPT1	met_X___24309	X - 24309	Unknown	Metabolon HD4	Heart_ELAIDCPT1	Heart	Carnitine O-Palmitoyltransferase	Fatty acid metabolism	0.0820168	0.00657808	1.20469e-12	1.29264e-09	NA	NA	NA	NA
VLDL_FC_pct ~ Liver_PETHCT	VLDL_FC_pct	Free cholesterol to total lipids ratio in VLDL	Lipoprotein particles and their constituents	Nightingale Health	Liver_PETHCT	Liver	Phosphoethanolamine Cytidyltransferase	Glycerides and phospholipids metabolism	-0.0882076	0.00775582	3.60682e-54	3.45926e-50	-0.0376214	0.00141769	4.10114e-37	6.29497e-37
met_1_palmitoyl_2_linoleoyl_GPC_16_0_18_2 ~ Adipocytes_DESAT18_6	met_1_palmitoyl_2_linoleoyl_GPC_16_0_18_2	1-palmitoyl-2-linoleoyl-GPC (16:0/18:2)	Glycerides and phospholipids	Metabolon HD4	Adipocytes_DESAT18_6	Adipose tissue	DESAT18_6	Fatty acid metabolism	0.0818884	0.00657764	9.96294e-13	1.07815e-09	NA	NA	NA	NA
met_1_palmitoleoyl_2_linoleoyl_GPC_16_1_18_2ASTERISK ~ Heart_LNLNCACRNt	met_1_palmitoleoyl_2_linoleoyl_GPC_16_1_18_2ASTERISK	1-palmitoleoyl-2-linoleoyl-GPC (16:1/18:2)*	Glycerides and phospholipids	Metabolon HD4	Heart_LNLNCACRNt	Heart	Transport into the Mitochondria (Carnitine)	Fatty acid metabolism	-0.080806	0.00657081	1.17861e-12	1.26545e-09	NA	NA	NA	NA
met_2_palmitoyl_GPE_16_0ASTERISK ~ Liver_DESAT18_3	met_2_palmitoyl_GPE_16_0ASTERISK	2-palmitoyl-GPE (16:0)*	Glycerides and phospholipids	Metabolon HD4	Liver_DESAT18_3	Liver	Stearoyl Coenzyme A Desaturase (N-C18:0CoA -> N-C18:1CoA)	Fatty acid metabolism	0.0796906	0.00656792	1.26212e-12	1.34876e-09	NA	NA	NA	NA
met_1_linoleoyl_2_arachidonoyl_GPC_18_2_20_4n6ASTERISK ~ Brain_FACOAL184	met_1_linoleoyl_2_arachidonoyl_GPC_18_2_20_4n6ASTERISK	1-linoleoyl-2-arachidonoyl-GPC (18:2/20:4n6)*	Glycerides and phospholipids	Metabolon HD4	Brain_FACOAL184	Brain	Fatty-Acid- Coenzyme A Ligase	Fatty acid metabolism	0.0807087	0.00656533	1.87574e-12	1.96706e-09	NA	NA	NA	NA
Unsaturation ~ Adipocytes_TTDCEAc	Unsaturation	Estimated degree of fatty acid unsaturation	Fatty acids	Nightingale Health	Adipocytes_TTDCEAc	Adipose tissue	Hydrolysis of Fatty Acyl Coenzyme A (14:1)	Fatty acid metabolism	-0.0805196	0.00648375	3.83124e-54	3.66424e-50	-0.0998663	0.00997952	1.12202e-255	1.15998e-254
met_1_pentadecanoyl_2_linoleoyl_GPC_15_0_18_2ASTERISK ~ Heart_DESAT18_8	met_1_pentadecanoyl_2_linoleoyl_GPC_15_0_18_2ASTERISK	1-pentadecanoyl-2-linoleoyl-GPC (15:0/18:2)*	Glycerides and phospholipids	Metabolon HD4	Heart_DESAT18_8	Heart	Fatty Acyl Coenzyme A Desaturase (N-C18:1CoA -> N-C18:2CoA)	Fatty acid metabolism	0.0812571	0.0065618	6.07504e-12	6.02917e-09	NA	NA	NA	NA
met_1_oleoyl_2_linoleoyl_GPC_18_1_18_2ASTERISK ~ Muscle_RE0583C	met_1_oleoyl_2_linoleoyl_GPC_18_1_18_2ASTERISK	1-oleoyl-2-linoleoyl-GPC (18:1/18:2)*	Glycerides and phospholipids	Metabolon HD4	Muscle_RE0583C	Skeletal Muscle	RE0583C	Fatty acid metabolism	0.0821138	0.00655972	1.35236e-12	1.43981e-09	NA	NA	NA	NA
M_HDL_FC_pct_C ~ Liver_PSt3	M_HDL_FC_pct_C	Free cholesterol to total cholesterol ratio in medium HDL	Lipoprotein particles and their constituents	Nightingale Health	Liver_PSt3	Liver	Transport of Phosphatidylserine	Glycerides and phospholipids metabolism	0.0802715	0.00644345	3.91391e-54	3.73288e-50	0.0957458	0.00914471	5.28891e-232	4.73643e-231
met_X___23705 ~ Heart_EX_fe3e_bc	met_X___23705	X - 23705	Unknown	Metabolon HD4	Heart_EX_fe3e_bc	Heart	Exchange of Iron (Fe3+) (from[e] toblood)	Heme metabolism	0.0819844	0.00655772	5.37439e-12	5.38059e-09	NA	NA	NA	NA
HDL_CE_pct_C ~ Liver_EX_chsterolbdL_bd	HDL_CE_pct_C	Esterified cholesterol to total cholesterol ratio in HDL	Lipoprotein particles and their constituents	Nightingale Health	Liver_EX_chsterolbdL_bd	Liver	Exchange of CholesterolExchange of Cholesterol Sulfate (Liver)	Steroid metabolism	-0.0810931	0.0065638	5.16681e-54	4.90053e-50	-0.0910251	0.00825064	1.38499e-208	1.07585e-207
met_butyrylcarnitine ~ Muscle_FAOXC183C163m	met_butyrylcarnitine	butyrylcarnitine	Fatty acids	Metabolon HD4	Muscle_FAOXC183C163m	Skeletal Muscle	Fatty Acid Beta Oxidation (C18:3->C16:3), Mitochondrial	Fatty acid metabolism	0.081996	0.00655393	1.58181e-12	1.67421e-09	NA	NA	NA	NA
M_LDL_TG_pct ~ Liver_EX_ocdcae_bc	M_LDL_TG_pct	Triglycerides to total lipids ratio in medium LDL	Lipoprotein particles and their constituents	Nightingale Health	Liver_EX_ocdcae_bc	Liver	Exchange of Octadecanoate (N-C18:0) (from[e] toblood)	Fatty acid metabolism	0.079934	0.00638489	1.66172e-53	1.5336e-49	0.0824553	0.00676506	6.60348e-172	3.77418e-171
met_X___17359 ~ Brain_HMR_2018	met_X___17359	X - 17359	Unknown	Metabolon HD4	Brain_HMR_2018	Brain	3 (Or 17)Alpha-Hydroxysteroid Dehydrogenase	Steroid metabolism	0.0804702	0.006548	1.51395e-12	1.60535e-09	NA	NA	NA	NA
M_HDL_FC_pct_C ~ Liver_EX_xolest181_hse_bc	M_HDL_FC_pct_C	Free cholesterol to total cholesterol ratio in medium HDL	Lipoprotein particles and their constituents	Nightingale Health	Liver_EX_xolest181_hse_bc	Liver	Exchange of 1-Vaccenoyl-Cholesterol, Cholesterol-Ester (18:1, Delta 11) (from[e] toblood)	Steroid metabolism	-0.0796296	0.00634237	2.60714e-53	2.39965e-49	-0.0933797	0.00870249	7.74372e-221	6.40451e-220
met_2_stearoyl_GPE_18_0ASTERISK ~ Liver_EX_gluside_hse_bc	met_2_stearoyl_GPE_18_0ASTERISK	2-stearoyl-GPE (18:0)*	Glycerides and phospholipids	Metabolon HD4	Liver_EX_gluside_hse_bc	Liver	Exchange/Demand Reaction (from[e] toblood)	Glycerides and phospholipids metabolism	0.0811025	0.00654045	1.38703e-12	1.4758e-09	NA	NA	NA	NA
M_HDL_FC_pct_C ~ Liver_EX_gluside_hse_bc	M_HDL_FC_pct_C	Free cholesterol to total cholesterol ratio in medium HDL	Lipoprotein particles and their constituents	Nightingale Health	Liver_EX_gluside_hse_bc	Liver	Exchange/Demand Reaction (from[e] toblood)	Glycerides and phospholipids metabolism	0.0795864	0.00633663	2.90379e-53	2.6584e-49	0.103933	0.0107745	3.40965e-273	4.06269e-272
met_stearidonate_18_4n3 ~ Heart_STRDNCt	met_stearidonate_18_4n3	stearidonate (18:4n3)	Fatty acids	Metabolon HD4	Heart_STRDNCt	Heart	Fatty Acid Transport via Diffusion	Fatty acid metabolism	-0.0813124	0.00653525	1.29783e-12	1.3839e-09	NA	NA	NA	NA
met_1_eicosapentaenoyl_GPC_20_5ASTERISK ~ Muscle_DESAT18_7	met_1_eicosapentaenoyl_GPC_20_5ASTERISK	1-eicosapentaenoyl-GPC (20:5)*	Glycerides and phospholipids	Metabolon HD4	Muscle_DESAT18_7	Skeletal Muscle	DESAT18_7	Fatty acid metabolism	0.0801996	0.00653226	1.18799e-12	1.27512e-09	NA	NA	NA	NA
met_X___22145 ~ Heart_r2437	met_X___22145	X - 22145	Unknown	Metabolon HD4	Heart_r2437	Heart	Mitochondrial Carrier (Mc) Tcdb:2.A.29.8.3	Fatty acid metabolism	0.0809204	0.00653153	5.04486e-12	5.0655e-09	NA	NA	NA	NA
met_2_palmitoyl_GPE_16_0ASTERISK ~ Liver_HMR_9805	met_2_palmitoyl_GPE_16_0ASTERISK	2-palmitoyl-GPE (16:0)*	Glycerides and phospholipids	Metabolon HD4	Liver_HMR_9805	Liver	Sn-Glycero-3-Phosphocholine Cholinephosphohydrolase	Glycerides and phospholipids metabolism	-0.0826106	0.00652982	1.46554e-12	1.55691e-09	NA	NA	NA	NA
met_X___22145 ~ Heart_CRNrtx	met_X___22145	X - 22145	Unknown	Metabolon HD4	Heart_CRNrtx	Heart	Reversible Transport of L-Carnitine in Peroxisome	Fatty acid metabolism	-0.0814958	0.00652167	5.23406e-12	5.24317e-09	NA	NA	NA	NA
met_X___24542 ~ Liver_r0899	met_X___24542	X - 24542	Unknown	Metabolon HD4	Liver_r0899	Liver	Amino Acid Transporter Atb0+ Facilitated Diffusion	Amino acid and amine metabolism	-0.0798806	0.0065181	2.16303e-12	2.24973e-09	NA	NA	NA	NA
met_X___12824 ~ BBB_2OXOADPCSFupt	met_X___12824	X - 12824	Unknown	Metabolon HD4	BBB_2OXOADPCSFupt	Brain	2-Oxoadipate Shuttle (Cytosol/Mitochondria)Transport of 2-Oxoadipate by Alpha-Ketoglutarate Antiport (BBB)	Amino acid and amine metabolism	-0.0805065	0.00651609	7.84278e-12	7.71646e-09	NA	NA	NA	NA
met_1_eicosapentaenoyl_GPC_20_5ASTERISK ~ Brain_HMR_0362	met_1_eicosapentaenoyl_GPC_20_5ASTERISK	1-eicosapentaenoyl-GPC (20:5)*	Glycerides and phospholipids	Metabolon HD4	Brain_HMR_0362	Brain	Palmitoyl Coenzyme A Hydrolase	Fatty acid metabolism	0.0801166	0.00651457	1.27403e-12	1.3598e-09	NA	NA	NA	NA
met_orotate ~ Muscle_EX_cytde_bc	met_orotate	orotate	Nucleotides	Metabolon HD4	Muscle_EX_cytde_bc	Skeletal Muscle	Exchange of Cytidine (from[e] toblood)	Nucleotide metabolism	-0.0798728	0.00651429	1.2969e-12	1.38334e-09	NA	NA	NA	NA
M_HDL_CE_pct ~ Liver_FACOAL181i	M_HDL_CE_pct	Cholesterol esters to total lipids ratio in medium HDL	Lipoprotein particles and their constituents	Nightingale Health	Liver_FACOAL181i	Liver	C181 Fatty Acid Activation	Fatty acid metabolism	0.0791629	0.00626868	9.8471e-53	8.91957e-49	0.0610281	0.00371716	4.59626e-95	1.45221e-94
met_arachidonate_20_4n6 ~ Heart_HMR_2374	met_arachidonate_20_4n6	arachidonate (20:4n6)	Fatty acids	Metabolon HD4	Heart_HMR_2374	Heart	HMR_2374	Fatty acid metabolism	0.0811991	0.0065035	1.4805e-12	1.57086e-09	NA	NA	NA	NA
met_X___23293 ~ Heart_EX_c51crne_bc	met_X___23293	X - 23293	Unknown	Metabolon HD4	Heart_EX_c51crne_bc	Heart	Exchange of Tiglyl Carnitine (from[e] toblood)	Fatty acid metabolism	-0.0804475	0.00650034	5.9782e-12	5.93822e-09	NA	NA	NA	NA
met_1_palmitoyl_2_arachidonoyl_GPI_16_0_20_4ASTERISK ~ Brain_FAEL205	met_1_palmitoyl_2_arachidonoyl_GPI_16_0_20_4ASTERISK	1-palmitoyl-2-arachidonoyl-GPI (16:0/20:4)*	Glycerides and phospholipids	Metabolon HD4	Brain_FAEL205	Brain	Fatty-Acyl Coenzyme A Elongation (N-C20:5CoA)	Fatty acid metabolism	0.0799227	0.00649645	2.08005e-12	2.16738e-09	NA	NA	NA	NA
met_1_1_enyl_stearoyl_2_arachidonoyl_GPC_P_18_0_20_4 ~ Adipocytes_DESAT18_5	met_1_1_enyl_stearoyl_2_arachidonoyl_GPC_P_18_0_20_4	1-(1-enyl-stearoyl)-2-arachidonoyl-GPC (P-18:0/20:4)	Glycerides and phospholipids	Metabolon HD4	Adipocytes_DESAT18_5	Adipose tissue	Stearoyl Coenzyme A Desaturase (N-C18:0CoA -> N-C18:1CoA)	Fatty acid metabolism	0.0839275	0.00649638	1.71598e-12	1.80727e-09	NA	NA	NA	NA
met_X___13891 ~ Liver_DESAT18_10	met_X___13891	X - 13891	Unknown	Metabolon HD4	Liver_DESAT18_10	Liver	DESAT18_10	Fatty acid metabolism	0.0804972	0.00649254	4.15831e-12	4.20615e-09	NA	NA	NA	NA
met_X___12824 ~ Brain_FAOXC183803m	met_X___12824	X - 12824	Unknown	Metabolon HD4	Brain_FAOXC183803m	Brain	FAOXC183803m	Fatty acid metabolism	0.0816536	0.00649237	8.55756e-12	8.39801e-09	NA	NA	NA	NA
met_X___11538 ~ Brain_r1163	met_X___11538	X - 11538	Unknown	Metabolon HD4	Brain_r1163	Brain	Glycoside-Pentoside-Hexuronide (Gph):Cation Symporter Tcdb:2.A.28.1.1	Bile Acid metabolism	-0.0803437	0.00648531	1.68819e-12	1.77964e-09	NA	NA	NA	NA
LA_pct ~ Adipocytes_DESAT18_6	LA_pct	Ratio of 18:2 linoleic acid to total fatty acids	Fatty acids	Nightingale Health	Adipocytes_DESAT18_6	Adipose tissue	DESAT18_6	Fatty acid metabolism	0.0792859	0.00628663	1.92432e-52	1.72481e-48	0.0718592	0.00516525	3.12274e-131	1.33452e-130
met_X___17653 ~ Liver_FACOAL205	met_X___17653	X - 17653	Unknown	Metabolon HD4	Liver_FACOAL205	Liver	Fatty-Acid- Coenzyme A Ligase	Fatty acid metabolism	-0.0802324	0.00648095	2.00683e-12	2.09554e-09	NA	NA	NA	NA
met_androsterone_sulfate ~ Liver_EX_gcdca3se_bc	met_androsterone_sulfate	androsterone sulfate	Steroids and Sterols	Metabolon HD4	Liver_EX_gcdca3se_bc	Liver	EX_gcdca3s(e) (from[e] toblood)	Bile Acid metabolism	0.0796716	0.0064731	1.66869e-12	1.76071e-09	NA	NA	NA	NA
met_2_arachidonoyl_GPC_20_4ASTERISK ~ Muscle_FAOXC182C162m	met_2_arachidonoyl_GPC_20_4ASTERISK	2-arachidonoyl-GPC (20:4)*	Glycerides and phospholipids	Metabolon HD4	Muscle_FAOXC182C162m	Skeletal Muscle	Fatty Acid Beta Oxidation (C18:2->C16:2), Mitochondrial	Fatty acid metabolism	0.0818918	0.00647305	1.89896e-12	1.99018e-09	NA	NA	NA	NA
met_X___23293 ~ Muscle_2M3HBUte	met_X___23293	X - 23293	Unknown	Metabolon HD4	Muscle_2M3HBUte	Skeletal Muscle	Transport of 2-Methyl-3-Hydroxy-Butyrate, Extracellular	Amino acid and amine metabolism	-0.081268	0.00646697	6.76984e-12	6.68771e-09	NA	NA	NA	NA
met_2_arachidonoyl_GPE_20_4ASTERISK ~ Heart_FACOAL184	met_2_arachidonoyl_GPE_20_4ASTERISK	2-arachidonoyl-GPE (20:4)*	Glycerides and phospholipids	Metabolon HD4	Heart_FACOAL184	Heart	Fatty-Acid- Coenzyme A Ligase	Fatty acid metabolism	0.0792408	0.00646685	5.53469e-12	5.52654e-09	NA	NA	NA	NA
met_1_stearoyl_2_docosahexaenoyl_GPC_18_0_22_6 ~ Muscle_DESAT18_9	met_1_stearoyl_2_docosahexaenoyl_GPC_18_0_22_6	1-stearoyl-2-docosahexaenoyl-GPC (18:0/22:6)	Glycerides and phospholipids	Metabolon HD4	Muscle_DESAT18_9	Skeletal Muscle	Fatty Acyl Coenzyme A Desaturase (N-C18:2CoA -> N-C18:3CoA)	Fatty acid metabolism	0.0807822	0.00646503	1.58592e-12	1.67752e-09	NA	NA	NA	NA
met_1_palmitoyl_2_linolenoyl_GPC_16_0_18_3ASTERISK ~ Liver_EX_lnlncge_bc	met_1_palmitoyl_2_linolenoyl_GPC_16_0_18_3ASTERISK	1-palmitoyl-2-linolenoyl-GPC (16:0/18:3)*	Glycerides and phospholipids	Metabolon HD4	Liver_EX_lnlncge_bc	Liver	Exchange of Gamma-Linolenic Acid (from[e] toblood)	Fatty acid metabolism	-0.080242	0.00646411	2.37452e-12	2.45701e-09	NA	NA	NA	NA
met_1_palmitoyl_2_dihomo_linolenoyl_GPC_16_0_20_3n3_or_6ASTERISK ~ Adipocytes_DESAT18_4	met_1_palmitoyl_2_dihomo_linolenoyl_GPC_16_0_20_3n3_or_6ASTERISK	1-palmitoyl-2-dihomo-linolenoyl-GPC (16:0/20:3n3 or 6)*	Glycerides and phospholipids	Metabolon HD4	Adipocytes_DESAT18_4	Adipose tissue	DESAT18_4	Fatty acid metabolism	-0.0834154	0.00645892	1.60336e-12	1.69544e-09	NA	NA	NA	NA
met_X___24439 ~ Heart_EX_dlnlcge_bc	met_X___24439	X - 24439	Unknown	Metabolon HD4	Heart_EX_dlnlcge_bc	Heart	Exchange of Dihomo-Gamma-Linolenic Acid (N-6) (from[e] toblood)	Fatty acid metabolism	-0.0806095	0.00645772	1.59973e-10	1.37702e-07	NA	NA	NA	NA
Unsaturation ~ Adipocytes_DESAT18_8	Unsaturation	Estimated degree of fatty acid unsaturation	Fatty acids	Nightingale Health	Adipocytes_DESAT18_8	Adipose tissue	DESAT18_8	Fatty acid metabolism	0.0788751	0.00622742	4.56355e-52	4.03757e-48	0.0983901	0.00968898	2.93361e-248	2.94619e-247
met_1_arachidonoyl_GPE_20_4n6ASTERISK ~ Brain_HMR_2558	met_1_arachidonoyl_GPE_20_4n6ASTERISK	1-arachidonoyl-GPE (20:4n6)*	Glycerides and phospholipids	Metabolon HD4	Brain_HMR_2558	Brain	HMR_2558	Fatty acid metabolism	0.0794646	0.00645101	1.63799e-12	1.73098e-09	NA	NA	NA	NA
met_1_stearoyl_2_linoleoyl_GPI_18_0_18_2 ~ Heart_FAOXC183C163m	met_1_stearoyl_2_linoleoyl_GPI_18_0_18_2	1-stearoyl-2-linoleoyl-GPI (18:0/18:2)	Glycerides and phospholipids	Metabolon HD4	Heart_FAOXC183C163m	Heart	Fatty Acid Beta Oxidation (C18:3->C16:3), Mitochondrial	Fatty acid metabolism	-0.080042	0.00644875	1.69685e-12	1.78822e-09	NA	NA	NA	NA
met_1_pentadecanoyl_2_linoleoyl_GPC_15_0_18_2ASTERISK ~ Heart_LNLNCACRNt	met_1_pentadecanoyl_2_linoleoyl_GPC_15_0_18_2ASTERISK	1-pentadecanoyl-2-linoleoyl-GPC (15:0/18:2)*	Glycerides and phospholipids	Metabolon HD4	Heart_LNLNCACRNt	Heart	Transport into the Mitochondria (Carnitine)	Fatty acid metabolism	-0.0802199	0.00644583	9.32031e-12	9.10479e-09	NA	NA	NA	NA
met_2_palmitoyl_GPE_16_0ASTERISK ~ Liver_EX_gluside_hse_bc	met_2_palmitoyl_GPE_16_0ASTERISK	2-palmitoyl-GPE (16:0)*	Glycerides and phospholipids	Metabolon HD4	Liver_EX_gluside_hse_bc	Liver	Exchange/Demand Reaction (from[e] toblood)	Glycerides and phospholipids metabolism	0.0804853	0.0064457	2.03851e-12	2.12538e-09	NA	NA	NA	NA
M_HDL_FC_pct_C ~ Liver_EX_lneldce_bc	M_HDL_FC_pct_C	Free cholesterol to total cholesterol ratio in medium HDL	Lipoprotein particles and their constituents	Nightingale Health	Liver_EX_lneldce_bc	Liver	Exchange of Linoelaidic Acid (from[e] toblood)	Fatty acid metabolism	0.0786129	0.00618215	5.26706e-52	4.64797e-48	0.0943077	0.00886813	5.09583e-225	4.34227e-224
met_X___12101 ~ BBB_2OXOADPCSFupt	met_X___12101	X - 12101	Unknown	Metabolon HD4	BBB_2OXOADPCSFupt	Brain	2-Oxoadipate Shuttle (Cytosol/Mitochondria)Transport of 2-Oxoadipate by Alpha-Ketoglutarate Antiport (BBB)	Amino acid and amine metabolism	0.0802241	0.00644108	2.36029e-12	2.44302e-09	NA	NA	NA	NA
met_X___21607 ~ Brain_PRISTCOAtx	met_X___21607	X - 21607	Unknown	Metabolon HD4	Brain_PRISTCOAtx	Brain	Transport of Pristanoyl Coenzyme A, Peroxisomal	Fatty acid metabolism	0.0797152	0.00643883	5.07951e-12	5.09581e-09	NA	NA	NA	NA
met_thyroxine ~ Liver_EX_bildglcure_bc	met_thyroxine	thyroxine	Amino Acids	Metabolon HD4	Liver_EX_bildglcure_bc	Liver	Exchange of Bilirubin Beta-Diglucuronide (from[e] toblood)	Steroid metabolism	0.0801829	0.00643856	1.92439e-12	2.01499e-09	NA	NA	NA	NA
met_1_palmitoyl_2_arachidonoyl_GPC_16_0_20_4 ~ Heart_EX_fe2e_bc	met_1_palmitoyl_2_arachidonoyl_GPC_16_0_20_4	1-palmitoyl-2-arachidonoyl-GPC (16:0/20:4)	Glycerides and phospholipids	Metabolon HD4	Heart_EX_fe2e_bc	Heart	Exchange of Iron (Fe2+) (from[e] toblood)	Heme metabolism	-0.0789977	0.00643534	1.74263e-12	1.83421e-09	NA	NA	NA	NA
met_1_eicosapentaenoyl_GPC_20_5ASTERISK ~ Heart_TETPENT3t	met_1_eicosapentaenoyl_GPC_20_5ASTERISK	1-eicosapentaenoyl-GPC (20:5)*	Glycerides and phospholipids	Metabolon HD4	Heart_TETPENT3t	Heart	Fatty Acid Transport via Diffusion	Fatty acid metabolism	-0.0799737	0.00642956	1.78292e-12	1.87316e-09	NA	NA	NA	NA
met_X___24054 ~ Heart_DESAT18_8	met_X___24054	X - 24054	Unknown	Metabolon HD4	Heart_DESAT18_8	Heart	Fatty Acyl Coenzyme A Desaturase (N-C18:1CoA -> N-C18:2CoA)	Fatty acid metabolism	0.0801477	0.00642272	2.55237e-12	2.63228e-09	NA	NA	NA	NA
met_X___23294 ~ Liver_FACOAL205	met_X___23294	X - 23294	Unknown	Metabolon HD4	Liver_FACOAL205	Liver	Fatty-Acid- Coenzyme A Ligase	Fatty acid metabolism	-0.0794472	0.00642129	5.30461e-11	4.8177e-08	NA	NA	NA	NA
met_X___12739 ~ Muscle_ECOAH9m	met_X___12739	X - 12739	Unknown	Metabolon HD4	Muscle_ECOAH9m	Skeletal Muscle	2-Methylprop-2-Enoyl Coenzyme A (2-Methylbut-2-Enoyl Coenzyme A), Mitochondrial	Amino acid and amine metabolism	0.0804573	0.00641955	1.68714e-11	1.60731e-08	NA	NA	NA	NA
met_glycochenodeoxycholate_glucuronide_1 ~ Brain_DOPAt4_2_r	met_glycochenodeoxycholate_glucuronide_1	glycochenodeoxycholate glucuronide (1)	Bile Acids	Metabolon HD4	Brain_DOPAt4_2_r	Brain	Transport of Dopamine via Sodium Symport (1:2), Reversible	Amino acid and amine metabolism	0.0798829	0.00641799	2.67791e-12	2.75595e-09	NA	NA	NA	NA
met_3_methylglutarylcarnitine_2 ~ Liver_r0638	met_3_methylglutarylcarnitine_2	3-methylglutarylcarnitine (2)	Amino Acids	Metabolon HD4	Liver_r0638	Liver	Trans-Dodec-2-Enoyl Coenzyme A Reductase	Fatty acid metabolism	-0.0798363	0.00641624	1.54204e-11	1.47441e-08	NA	NA	NA	NA
met_1_palmitoyl_2_dihomo_linolenoyl_GPE_16_0_20_3ASTERISK ~ Liver_LRAT1	met_1_palmitoyl_2_dihomo_linolenoyl_GPE_16_0_20_3ASTERISK	1-palmitoyl-2-dihomo-linolenoyl-GPE (16:0/20:3)*	Glycerides and phospholipids	Metabolon HD4	Liver_LRAT1	Liver	Lecithin Retinol Acyltransferase (11-Cis)	Vitamin A metabolism	0.0804559	0.00641135	3.27707e-10	2.71815e-07	NA	NA	NA	NA
met_1_oleoyl_2_linoleoyl_GPC_18_1_18_2ASTERISK ~ Adipocytes_DESAT18_6	met_1_oleoyl_2_linoleoyl_GPC_18_1_18_2ASTERISK	1-oleoyl-2-linoleoyl-GPC (18:1/18:2)*	Glycerides and phospholipids	Metabolon HD4	Adipocytes_DESAT18_6	Adipose tissue	DESAT18_6	Fatty acid metabolism	0.0812049	0.00641085	2.42299e-12	2.50414e-09	NA	NA	NA	NA
met_X___12459 ~ Heart_FAOXC2031836m	met_X___12459	X - 12459	Unknown	Metabolon HD4	Heart_FAOXC2031836m	Heart	Beta Oxidation of Fatty Acid	Fatty acid metabolism	-0.0801042	0.00641079	5.41e-11	4.90821e-08	NA	NA	NA	NA
met_X___13866 ~ Liver_EX_pepe_bc	met_X___13866	X - 13866	Unknown	Metabolon HD4	Liver_EX_pepe_bc	Liver	Exchange of Phosphoenolpyruvate (from[e] toblood)	Glycolysis/gluconeogenesis	-0.0799094	0.00640871	2.08084e-12	2.16753e-09	NA	NA	NA	NA
met_1_palmityl_2_arachidonoyl_GPC_O_16_0_20_4ASTERISK ~ Muscle_EX_lnlncae_bc	met_1_palmityl_2_arachidonoyl_GPC_O_16_0_20_4ASTERISK	1-palmityl-2-arachidonoyl-GPC (O-16:0/20:4)*	Glycerides and phospholipids	Metabolon HD4	Muscle_EX_lnlncae_bc	Skeletal Muscle	Exchange of Alpha-Linolenic Acid (from[e] toblood)	Fatty acid metabolism	0.0802617	0.00640859	1.98195e-12	2.07271e-09	NA	NA	NA	NA
met_2_arachidonoyl_GPC_20_4ASTERISK ~ Heart_r0016	met_2_arachidonoyl_GPC_20_4ASTERISK	2-arachidonoyl-GPC (20:4)*	Glycerides and phospholipids	Metabolon HD4	Heart_r0016	Heart	Fe (II):Oxygen Oxidoreductase	Heme metabolism	-0.0794723	0.00640836	2.4467e-12	2.52635e-09	NA	NA	NA	NA
met_1_palmitoyl_2_arachidonoyl_GPI_16_0_20_4ASTERISK ~ Heart_r1254	met_1_palmitoyl_2_arachidonoyl_GPI_16_0_20_4ASTERISK	1-palmitoyl-2-arachidonoyl-GPI (16:0/20:4)*	Glycerides and phospholipids	Metabolon HD4	Heart_r1254	Heart	Long-Chain-Fatty-Acid---Coa Ligase	Fatty acid metabolism	-0.0798658	0.00640804	2.93374e-12	3.00838e-09	NA	NA	NA	NA
met_X___21607 ~ Muscle_FAOXC2252053m	met_X___21607	X - 21607	Unknown	Metabolon HD4	Muscle_FAOXC2252053m	Skeletal Muscle	Beta Oxidation of Long Chain Fatty Acid	Fatty acid metabolism	-0.0804545	0.00640794	5.70994e-12	5.68826e-09	NA	NA	NA	NA
met_glycocholenate_sulfateASTERISK ~ Brain_r1163	met_glycocholenate_sulfateASTERISK	glycocholenate sulfate*	Bile Acids	Metabolon HD4	Brain_r1163	Brain	Glycoside-Pentoside-Hexuronide (Gph):Cation Symporter Tcdb:2.A.28.1.1	Bile Acid metabolism	-0.0797421	0.00640512	1.98315e-12	2.07271e-09	NA	NA	NA	NA
met_1_dihomo_linolenoyl_GPC_20_3n3_or_6ASTERISK ~ Muscle_RE0583C	met_1_dihomo_linolenoyl_GPC_20_3n3_or_6ASTERISK	1-dihomo-linolenoyl-GPC (20:3n3 or 6)*	Glycerides and phospholipids	Metabolon HD4	Muscle_RE0583C	Skeletal Muscle	RE0583C	Fatty acid metabolism	0.0803379	0.00640498	1.9778e-12	2.06902e-09	NA	NA	NA	NA
met_sphingomyelin_d18_1_20_1__d18_2_20_0ASTERISK ~ Liver_FAEL183	met_sphingomyelin_d18_1_20_1__d18_2_20_0ASTERISK	sphingomyelin (d18:1/20:1 d18:2/20:0)*	Glycerides and phospholipids	Metabolon HD4	Liver_FAEL183	Liver	Fatty-Acyl Coenzyme A Elongation (N-C18:3CoA)	Fatty acid metabolism	0.0794799	0.00639885	2.01307e-12	2.10077e-09	NA	NA	NA	NA
met_1_stearoyl_2_docosapentaenoyl_GPC_18_0_22_5n6ASTERISK ~ Liver_r1181	met_1_stearoyl_2_docosapentaenoyl_GPC_18_0_22_5n6ASTERISK	1-stearoyl-2-docosapentaenoyl-GPC (18:0/22:5n6)*	Glycerides and phospholipids	Metabolon HD4	Liver_r1181	Liver	Sterol Esterase	Fatty acid metabolism	-0.0802321	0.00639702	2.05435e-12	2.14125e-09	NA	NA	NA	NA
met_glycodeoxycholate_sulfate ~ Brain_TCHOLAt2	met_glycodeoxycholate_sulfate	glycodeoxycholate sulfate	Bile Acids	Metabolon HD4	Brain_TCHOLAt2	Brain	Taurocholate Transport via Sodium Symport	Bile Acid metabolism	-0.0800608	0.00639138	5.17938e-12	5.19144e-09	NA	NA	NA	NA
met_1_pentadecanoyl_2_linoleoyl_GPC_15_0_18_2ASTERISK ~ Heart_DESAT18_10	met_1_pentadecanoyl_2_linoleoyl_GPC_15_0_18_2ASTERISK	1-pentadecanoyl-2-linoleoyl-GPC (15:0/18:2)*	Glycerides and phospholipids	Metabolon HD4	Heart_DESAT18_10	Heart	Fatty Acyl Coenzyme A Desaturase (N-C18:2CoA -> N-C18:3CoA)	Fatty acid metabolism	0.080076	0.0063879	1.15422e-11	1.1167e-08	NA	NA	NA	NA
VLDL_FC_pct ~ Liver_PSSA2_hs	VLDL_FC_pct	Free cholesterol to total lipids ratio in VLDL	Lipoprotein particles and their constituents	Nightingale Health	Liver_PSSA2_hs	Liver	Phosphatidylserine Synthase Homo Sapiens	Glycerides and phospholipids metabolism	-0.0860137	0.00742617	6.18677e-52	5.44555e-48	-0.0390152	0.00152513	8.49315e-40	1.36006e-39
met_X___24438 ~ Brain_RE3033C	met_X___24438	X - 24438	Unknown	Metabolon HD4	Brain_RE3033C	Brain	Arachidonate 5-Lipoxygenase	Fatty acid metabolism	-0.0797565	0.00638458	2.32964e-11	2.18596e-08	NA	NA	NA	NA
met_X___24054 ~ Heart_STRDNCt	met_X___24054	X - 24054	Unknown	Metabolon HD4	Heart_STRDNCt	Heart	Fatty Acid Transport via Diffusion	Fatty acid metabolism	0.0804473	0.00638265	2.98447e-12	3.05948e-09	NA	NA	NA	NA
met_X___23705 ~ Heart_HMR_2886	met_X___23705	X - 23705	Unknown	Metabolon HD4	Heart_HMR_2886	Heart	Carnitine O-Acetyltransferase	Fatty acid metabolism	-0.0799252	0.00637922	1.04241e-11	1.01195e-08	NA	NA	NA	NA
met_N_acetyltryptophan ~ Liver_EX_pie_bc	met_N_acetyltryptophan	N-acetyltryptophan	Amino Acids	Metabolon HD4	Liver_EX_pie_bc	Liver	Exchange of Phosphate (from[e] toblood)	Nucleotide metabolism	-0.0811354	0.00637545	2.34932e-12	2.43314e-09	NA	NA	NA	NA
met_2_stearoyl_GPE_18_0ASTERISK ~ Liver_PCHOLP_hs	met_2_stearoyl_GPE_18_0ASTERISK	2-stearoyl-GPE (18:0)*	Glycerides and phospholipids	Metabolon HD4	Liver_PCHOLP_hs	Liver	Choline Phosphatase	Glycerides and phospholipids metabolism	-0.0801543	0.00637513	2.65389e-12	2.73204e-09	NA	NA	NA	NA
met_stearidonate_18_4n3 ~ Muscle_RE0583C	met_stearidonate_18_4n3	stearidonate (18:4n3)	Fatty acids	Metabolon HD4	Muscle_RE0583C	Skeletal Muscle	RE0583C	Fatty acid metabolism	-0.080523	0.00637494	2.43998e-12	2.52018e-09	NA	NA	NA	NA
met_glycochenodeoxycholate_glucuronide_1 ~ Brain_EX_ache_csf	met_glycochenodeoxycholate_glucuronide_1	glycochenodeoxycholate glucuronide (1)	Bile Acids	Metabolon HD4	Brain_EX_ache_csf	Brain	Exchange of Acetylcholine (from[e] tocerebrospinal fluid)	Glycerides and phospholipids metabolism	0.0793887	0.0063696	3.23388e-12	3.30526e-09	NA	NA	NA	NA
met_X___24054 ~ Muscle_DESAT20_1	met_X___24054	X - 24054	Unknown	Metabolon HD4	Muscle_DESAT20_1	Skeletal Muscle	Fatty Acyl Coenzyme A Desaturase (N-C20:3CoA -> N-C20:4CoA)	Fatty acid metabolism	-0.079395	0.00636901	3.14768e-12	3.22015e-09	NA	NA	NA	NA
met_X___24542 ~ Liver_r1586	met_X___24542	X - 24542	Unknown	Metabolon HD4	Liver_r1586	Liver	Amino Acid-Polyamine-Organocation (Apc) Tcdb:2.A.3.8.1	Amino acid and amine metabolism	-0.0784214	0.00636829	3.86306e-12	3.92258e-09	NA	NA	NA	NA
met_ethylmalonate ~ Muscle_FAOXC9C7m	met_ethylmalonate	ethylmalonate	Amino Acids	Metabolon HD4	Muscle_FAOXC9C7m	Skeletal Muscle	Fatty Acid Beta Oxidation (C9->C7), Mitochondrial	Fatty acid metabolism	-0.0799813	0.00636708	2.29745e-12	2.38157e-09	NA	NA	NA	NA
met_1_arachidonoyl_GPC_20_4n6ASTERISK ~ Adipocytes_FAS140COA	met_1_arachidonoyl_GPC_20_4n6ASTERISK	1-arachidonoyl-GPC (20:4n6)*	Glycerides and phospholipids	Metabolon HD4	Adipocytes_FAS140COA	Adipose tissue	Fatty-Acyl Coenzyme A Synthase (N-C14:0CoA)	Fatty acid metabolism	0.0791745	0.00636378	2.3125e-12	2.39646e-09	NA	NA	NA	NA
met_1_dihomo_linolenoyl_GPE_20_3n3_or_6ASTERISK ~ Liver_EX_lnlncge_bc	met_1_dihomo_linolenoyl_GPE_20_3n3_or_6ASTERISK	1-dihomo-linolenoyl-GPE (20:3n3 or 6)*	Glycerides and phospholipids	Metabolon HD4	Liver_EX_lnlncge_bc	Liver	Exchange of Gamma-Linolenic Acid (from[e] toblood)	Fatty acid metabolism	-0.0799077	0.00635827	2.33686e-11	2.19213e-08	NA	NA	NA	NA
met_X___24309 ~ Heart_STRDNCt	met_X___24309	X - 24309	Unknown	Metabolon HD4	Heart_STRDNCt	Heart	Fatty Acid Transport via Diffusion	Fatty acid metabolism	0.0805865	0.00635429	2.89895e-12	2.97449e-09	NA	NA	NA	NA
met_stearidonate_18_4n3 ~ Muscle_DESAT18_9	met_stearidonate_18_4n3	stearidonate (18:4n3)	Fatty acids	Metabolon HD4	Muscle_DESAT18_9	Skeletal Muscle	Fatty Acyl Coenzyme A Desaturase (N-C18:2CoA -> N-C18:3CoA)	Fatty acid metabolism	0.0800602	0.0063538	2.6519e-12	2.73081e-09	NA	NA	NA	NA
met_X___17337 ~ Brain_PRISTCOAtx	met_X___17337	X - 17337	Unknown	Metabolon HD4	Brain_PRISTCOAtx	Brain	Transport of Pristanoyl Coenzyme A, Peroxisomal	Fatty acid metabolism	-0.0790075	0.00634784	2.87828e-12	2.95416e-09	NA	NA	NA	NA
M_HDL_FC_pct_C ~ Liver_PCHOLP_hs	M_HDL_FC_pct_C	Free cholesterol to total cholesterol ratio in medium HDL	Lipoprotein particles and their constituents	Nightingale Health	Liver_PCHOLP_hs	Liver	Choline Phosphatase	Glycerides and phospholipids metabolism	-0.0784063	0.00615065	9.51203e-52	8.3296e-48	-0.103116	0.0106131	4.12975e-269	4.75936e-268
met_glutarylcarnitine_C5 ~ Heart_r0541	met_glutarylcarnitine_C5	glutarylcarnitine (C5)	Amino Acids	Metabolon HD4	Heart_r0541	Heart	Glutaryl Coenzyme A: (Acceptor) 2, 3-Oxidoreductase (Decarboxylating)	Amino acid and amine metabolism	0.0792478	0.00634059	3.22205e-12	3.29416e-09	NA	NA	NA	NA
LA_pct ~ Muscle_LNELDCCRNtr	LA_pct	Ratio of 18:2 linoleic acid to total fatty acids	Fatty acids	Nightingale Health	Muscle_LNELDCCRNtr	Skeletal Muscle	Transport of 6Z,9Z-Octadecadienoylcarnitine	Fatty acid metabolism	0.0785292	0.00616875	1.72565e-51	1.49205e-47	0.0606972	0.00367517	7.18891e-94	2.2362e-93
met_1_palmitoyl_2_meadoyl_GPC_16_0_20_3n9ASTERISK ~ Muscle_TMNDNCCOAtx	met_1_palmitoyl_2_meadoyl_GPC_16_0_20_3n9ASTERISK	1-palmitoyl-2-meadoyl-GPC (16:0/20:3n9)*	Glycerides and phospholipids	Metabolon HD4	Muscle_TMNDNCCOAtx	Skeletal Muscle	Fatty Acid Intracellular Transport	Fatty acid metabolism	-0.0790222	0.00633425	7.71076e-11	6.85747e-08	NA	NA	NA	NA
M_HDL_FC_pct_C ~ Liver_DESAT18_6	M_HDL_FC_pct_C	Free cholesterol to total cholesterol ratio in medium HDL	Lipoprotein particles and their constituents	Nightingale Health	Liver_DESAT18_6	Liver	Fatty Acyl Coenzyme A Desaturase (N-C18:1CoA -> N-C18:2CoA)	Fatty acid metabolism	-0.0781537	0.00611115	1.99564e-51	1.71682e-47	-0.101983	0.0103722	5.0929e-263	5.63828e-262
met_1_palmitoyl_2_dihomo_linolenoyl_GPE_16_0_20_3ASTERISK ~ Liver_FAS180COA	met_1_palmitoyl_2_dihomo_linolenoyl_GPE_16_0_20_3ASTERISK	1-palmitoyl-2-dihomo-linolenoyl-GPE (16:0/20:3)*	Glycerides and phospholipids	Metabolon HD4	Liver_FAS180COA	Liver	FAS180COA	Fatty acid metabolism	0.0800113	0.00632907	4.25213e-10	3.48553e-07	NA	NA	NA	NA
met_1_arachidonoyl_GPA_20_4 ~ Heart_FACOAL184	met_1_arachidonoyl_GPA_20_4	1-arachidonoyl-GPA (20:4)	Glycerides and phospholipids	Metabolon HD4	Heart_FACOAL184	Heart	Fatty-Acid- Coenzyme A Ligase	Fatty acid metabolism	0.0787738	0.00632713	6.83483e-12	6.74607e-09	NA	NA	NA	NA
met_X___24542 ~ Liver_r1610	met_X___24542	X - 24542	Unknown	Metabolon HD4	Liver_r1610	Liver	Amino Acid-Polyamine-Organocation (Apc) Tcdb:2.A.3.8.1	Amino acid and amine metabolism	-0.0790443	0.00632587	4.55254e-12	4.59271e-09	NA	NA	NA	NA
met_5alpha_androstan_3beta_17beta_diol_disulfate ~ Liver_EX_gcdca3se_bc	met_5alpha_androstan_3beta_17beta_diol_disulfate	5alpha-androstan-3beta 17beta-diol disulfate	Steroids and Sterols	Metabolon HD4	Liver_EX_gcdca3se_bc	Liver	EX_gcdca3s(e) (from[e] toblood)	Bile Acid metabolism	0.0787663	0.00632462	2.74377e-12	2.82034e-09	NA	NA	NA	NA
met_5_methyluridine_ribothymidine ~ Muscle_FAOXC17C15m	met_5_methyluridine_ribothymidine	5-methyluridine (ribothymidine)	Nucleotides	Metabolon HD4	Muscle_FAOXC17C15m	Skeletal Muscle	Fatty Acid Beta Oxidation (C17->C15), Mitochondrial	Fatty acid metabolism	-0.0799413	0.00632461	2.69109e-12	2.76868e-09	NA	NA	NA	NA
met_X___24542 ~ Liver_r1670	met_X___24542	X - 24542	Unknown	Metabolon HD4	Liver_r1670	Liver	Y+Lat2 Utilized Transport	Amino acid and amine metabolism	0.079209	0.0063211	4.63741e-12	4.67558e-09	NA	NA	NA	NA
met_5_methyluridine_ribothymidine ~ Muscle_C204CRNt	met_5_methyluridine_ribothymidine	5-methyluridine (ribothymidine)	Nucleotides	Metabolon HD4	Muscle_C204CRNt	Skeletal Muscle	Arachidonic Acid Transport into the Mitochondria	Fatty acid metabolism	0.0801393	0.00631989	2.74179e-12	2.81914e-09	NA	NA	NA	NA
met_1_arachidonoyl_GPA_20_4 ~ Heart_EX_dlnlcge_bc	met_1_arachidonoyl_GPA_20_4	1-arachidonoyl-GPA (20:4)	Glycerides and phospholipids	Metabolon HD4	Heart_EX_dlnlcge_bc	Heart	Exchange of Dihomo-Gamma-Linolenic Acid (N-6) (from[e] toblood)	Fatty acid metabolism	0.0802933	0.00631676	7.11023e-12	7.00779e-09	NA	NA	NA	NA
met_stearoylcarnitine ~ Brain_HMR_4777	met_stearoylcarnitine	stearoylcarnitine	Fatty acids	Metabolon HD4	Brain_HMR_4777	Brain	L-Proline, 2-Oxoglutarate:Oxygen Oxidoreductase (4-Hydroxylating)	Amino acid and amine metabolism	-0.0795425	0.00631647	6.39776e-12	6.33754e-09	NA	NA	NA	NA
met_X___24439 ~ Brain_RE3122C	met_X___24439	X - 24439	Unknown	Metabolon HD4	Brain_RE3122C	Brain	RE3122C	Fatty acid metabolism	-0.0805036	0.00631055	2.58167e-10	2.16921e-07	NA	NA	NA	NA
met_1_palmitoyl_2_meadoyl_GPC_16_0_20_3n9ASTERISK ~ Brain_EX_HC02213e_csf	met_1_palmitoyl_2_meadoyl_GPC_16_0_20_3n9ASTERISK	1-palmitoyl-2-meadoyl-GPC (16:0/20:3n9)*	Glycerides and phospholipids	Metabolon HD4	Brain_EX_HC02213e_csf	Brain	Exchange of Prostaglandin-E3 (from[e] tocerebrospinal fluid)	Fatty acid metabolism	0.078296	0.00630922	8.4015e-11	7.42356e-08	NA	NA	NA	NA
met_1_dihomo_linolenoyl_GPE_20_3n3_or_6ASTERISK ~ Brain_FACOAL184	met_1_dihomo_linolenoyl_GPE_20_3n3_or_6ASTERISK	1-dihomo-linolenoyl-GPE (20:3n3 or 6)*	Glycerides and phospholipids	Metabolon HD4	Brain_FACOAL184	Brain	Fatty-Acid- Coenzyme A Ligase	Fatty acid metabolism	-0.0796192	0.00630148	2.86696e-11	2.66893e-08	NA	NA	NA	NA
met_butyrylglycine ~ Brain_FAOXC4C2m	met_butyrylglycine	butyrylglycine	Fatty acids	Metabolon HD4	Brain_FAOXC4C2m	Brain	FAOXC4C2m	Fatty acid metabolism	0.079214	0.00629283	9.65515e-10	7.58924e-07	NA	NA	NA	NA
met_1_arachidonoyl_GPC_20_4n6ASTERISK ~ Muscle_FAEL184	met_1_arachidonoyl_GPC_20_4n6ASTERISK	1-arachidonoyl-GPC (20:4n6)*	Glycerides and phospholipids	Metabolon HD4	Muscle_FAEL184	Skeletal Muscle	Fatty-Acyl Coenzyme A Elongation (N-C20:4CoA)	Fatty acid metabolism	0.0784336	0.00629143	3.07839e-12	3.15199e-09	NA	NA	NA	NA
met_1_arachidonoyl_GPI_20_4ASTERISK ~ Liver_r1181	met_1_arachidonoyl_GPI_20_4ASTERISK	1-arachidonoyl-GPI (20:4)*	Glycerides and phospholipids	Metabolon HD4	Liver_r1181	Liver	Sterol Esterase	Fatty acid metabolism	-0.0798881	0.00629012	3.42992e-12	3.49833e-09	NA	NA	NA	NA
met_1_palmitoyl_2_linoleoyl_GPC_16_0_18_2 ~ Heart_LNLNCACRNt	met_1_palmitoyl_2_linoleoyl_GPC_16_0_18_2	1-palmitoyl-2-linoleoyl-GPC (16:0/18:2)	Glycerides and phospholipids	Metabolon HD4	Heart_LNLNCACRNt	Heart	Transport into the Mitochondria (Carnitine)	Fatty acid metabolism	-0.0790619	0.00628961	3.11056e-12	3.18397e-09	NA	NA	NA	NA
met_1_oleoyl_2_linoleoyl_GPE_18_1_18_2ASTERISK ~ Liver_PSt3	met_1_oleoyl_2_linoleoyl_GPE_18_1_18_2ASTERISK	1-oleoyl-2-linoleoyl-GPE (18:1/18:2)*	Glycerides and phospholipids	Metabolon HD4	Liver_PSt3	Liver	Transport of Phosphatidylserine	Glycerides and phospholipids metabolism	0.0794412	0.00628811	8.94532e-11	7.8878e-08	NA	NA	NA	NA
M_HDL_CE_pct ~ Liver_EX_pail_hse_bc	M_HDL_CE_pct	Cholesterol esters to total lipids ratio in medium HDL	Lipoprotein particles and their constituents	Nightingale Health	Liver_EX_pail_hse_bc	Liver	Exchange of 1-Phosphatidyl-1D-Myo-Inositol (from[e] toblood)	Glycerides and phospholipids metabolism	0.0779115	0.0060714	3.99303e-51	3.42655e-47	0.0582676	0.00338955	7.69305e-87	2.19846e-86
met_1_linoleoyl_2_arachidonoyl_GPC_18_2_20_4n6ASTERISK ~ Muscle_RE0583C	met_1_linoleoyl_2_arachidonoyl_GPC_18_2_20_4n6ASTERISK	1-linoleoyl-2-arachidonoyl-GPC (18:2/20:4n6)*	Glycerides and phospholipids	Metabolon HD4	Muscle_RE0583C	Skeletal Muscle	RE0583C	Fatty acid metabolism	-0.079703	0.00627827	5.68913e-12	5.67083e-09	NA	NA	NA	NA
met_1_palmitoyl_2_linolenoyl_GPC_16_0_18_3ASTERISK ~ Heart_DESAT18_7	met_1_palmitoyl_2_linolenoyl_GPC_16_0_18_3ASTERISK	1-palmitoyl-2-linolenoyl-GPC (16:0/18:3)*	Glycerides and phospholipids	Metabolon HD4	Heart_DESAT18_7	Heart	Fatty Acyl Coenzyme A Desaturase (N-C18:1CoA -> N-C18:2CoA)	Fatty acid metabolism	-0.0795261	0.00627678	4.92027e-12	4.94475e-09	NA	NA	NA	NA
met_1_palmitoyl_2_arachidonoyl_GPC_16_0_20_4 ~ Muscle_FAEL184	met_1_palmitoyl_2_arachidonoyl_GPC_16_0_20_4	1-palmitoyl-2-arachidonoyl-GPC (16:0/20:4)	Glycerides and phospholipids	Metabolon HD4	Muscle_FAEL184	Skeletal Muscle	Fatty-Acyl Coenzyme A Elongation (N-C20:4CoA)	Fatty acid metabolism	0.0783826	0.00627395	3.29868e-12	3.36948e-09	NA	NA	NA	NA
met_1_arachidonoyl_GPE_20_4n6ASTERISK ~ Heart_TETPENT3t	met_1_arachidonoyl_GPE_20_4n6ASTERISK	1-arachidonoyl-GPE (20:4n6)*	Glycerides and phospholipids	Metabolon HD4	Heart_TETPENT3t	Heart	Fatty Acid Transport via Diffusion	Fatty acid metabolism	-0.0788755	0.0062714	3.33206e-12	3.40155e-09	NA	NA	NA	NA
VLDL_FC_pct ~ Liver_EX_caroe_bc	VLDL_FC_pct	Free cholesterol to total lipids ratio in VLDL	Lipoprotein particles and their constituents	Nightingale Health	Liver_EX_caroe_bc	Liver	Exchange of Beta-Carotene (from[e] toblood)	Vitamin A metabolism	-0.085178	0.00727274	6.78024e-51	5.77493e-47	-0.0300072	0.000901516	3.3499e-24	4.41008e-24
met_1_1_enyl_stearoyl_2_arachidonoyl_GPE_P_18_0_20_4ASTERISK ~ Heart_DESAT18_10	met_1_1_enyl_stearoyl_2_arachidonoyl_GPE_P_18_0_20_4ASTERISK	1-(1-enyl-stearoyl)-2-arachidonoyl-GPE (P-18:0/20:4)*	Glycerides and phospholipids	Metabolon HD4	Heart_DESAT18_10	Heart	Fatty Acyl Coenzyme A Desaturase (N-C18:2CoA -> N-C18:3CoA)	Fatty acid metabolism	-0.0785182	0.00626853	3.88076e-12	3.93938e-09	NA	NA	NA	NA
met_xanthurenate ~ Liver_EX_bildglcure_bc	met_xanthurenate	xanthurenate	Amino Acids	Metabolon HD4	Liver_EX_bildglcure_bc	Liver	Exchange of Bilirubin Beta-Diglucuronide (from[e] toblood)	Steroid metabolism	-0.0792468	0.00626774	5.61115e-12	5.59705e-09	NA	NA	NA	NA
met_1_palmitoleoyl_2_linoleoyl_GPC_16_1_18_2ASTERISK ~ Adipocytes_DESAT18_6	met_1_palmitoleoyl_2_linoleoyl_GPC_16_1_18_2ASTERISK	1-palmitoleoyl-2-linoleoyl-GPC (16:1/18:2)*	Glycerides and phospholipids	Metabolon HD4	Adipocytes_DESAT18_6	Adipose tissue	DESAT18_6	Fatty acid metabolism	0.0800781	0.00626707	3.89069e-12	3.94478e-09	NA	NA	NA	NA
met_2_palmitoyl_GPE_16_0ASTERISK ~ Liver_GBA2e	met_2_palmitoyl_GPE_16_0ASTERISK	2-palmitoyl-GPE (16:0)*	Glycerides and phospholipids	Metabolon HD4	Liver_GBA2e	Liver	Beta-Glucosidase, Plasma Membrane (Gba2)	Glycerides and phospholipids metabolism	0.0787737	0.00626515	4.13972e-12	4.18983e-09	NA	NA	NA	NA
met_1_palmitoyl_2_dihomo_linolenoyl_GPC_16_0_20_3n3_or_6ASTERISK ~ Heart_HMR_2886	met_1_palmitoyl_2_dihomo_linolenoyl_GPC_16_0_20_3n3_or_6ASTERISK	1-palmitoyl-2-dihomo-linolenoyl-GPC (16:0/20:3n3 or 6)*	Glycerides and phospholipids	Metabolon HD4	Heart_HMR_2886	Heart	Carnitine O-Acetyltransferase	Fatty acid metabolism	0.07868	0.00625926	3.52978e-12	3.59696e-09	NA	NA	NA	NA
met_butyrylcarnitine ~ BBB_BUTCSFupt	met_butyrylcarnitine	butyrylcarnitine	Fatty acids	Metabolon HD4	BBB_BUTCSFupt	Brain	Butyrate Mitochondrial Transport via Proton Symport, ReversibleButyrate Transport by Smct1Butyrate Transport via Proton Symport, Reversible (BBB)	Fatty acid metabolism	0.0783546	0.00625557	5.06045e-12	5.07966e-09	NA	NA	NA	NA
met_1_stearoyl_2_arachidonoyl_GPI_18_0_20_4 ~ Heart_DESAT20_2	met_1_stearoyl_2_arachidonoyl_GPI_18_0_20_4	1-stearoyl-2-arachidonoyl-GPI (18:0/20:4)	Glycerides and phospholipids	Metabolon HD4	Heart_DESAT20_2	Heart	Fatty Acyl Coenzyme A Desaturase (N-C20:4CoA -> N-C20:5CoA)	Fatty acid metabolism	0.0786805	0.00625472	3.74627e-12	3.80851e-09	NA	NA	NA	NA
met_ethylmalonate ~ Muscle_FAEL183	met_ethylmalonate	ethylmalonate	Amino Acids	Metabolon HD4	Muscle_FAEL183	Skeletal Muscle	Fatty-Acyl Coenzyme A Elongation (N-C18:3CoA)	Fatty acid metabolism	-0.0776828	0.00625347	3.59993e-12	3.66408e-09	NA	NA	NA	NA
met_1_oleoyl_2_dihomo_linolenoyl_GPC_18_1_20_3ASTERISK ~ Heart_HMR_2886	met_1_oleoyl_2_dihomo_linolenoyl_GPC_18_1_20_3ASTERISK	1-oleoyl-2-dihomo-linolenoyl-GPC (18:1/20:3)*	Glycerides and phospholipids	Metabolon HD4	Heart_HMR_2886	Heart	Carnitine O-Acetyltransferase	Fatty acid metabolism	0.0789039	0.00625095	4.18525e-12	4.22966e-09	NA	NA	NA	NA
met_X___12472 ~ Muscle_RE3626M	met_X___12472	X - 12472	Unknown	Metabolon HD4	Muscle_RE3626M	Skeletal Muscle	Acyl Coenzyme A Oxidase	Fatty acid metabolism	-0.0792326	0.00623782	1.04021e-11	1.0101e-08	NA	NA	NA	NA
met_1_stearoyl_2_docosapentaenoyl_GPC_18_0_22_5n3ASTERISK ~ Adipocytes_DESAT18_7	met_1_stearoyl_2_docosapentaenoyl_GPC_18_0_22_5n3ASTERISK	1-stearoyl-2-docosapentaenoyl-GPC (18:0/22:5n3)*	Glycerides and phospholipids	Metabolon HD4	Adipocytes_DESAT18_7	Adipose tissue	Fatty Acyl Coenzyme A Desaturase (N-C18:1CoA -> N-C18:2CoA)	Fatty acid metabolism	0.0821768	0.00623499	3.86038e-12	3.92102e-09	NA	NA	NA	NA
met_1_arachidonoyl_GPI_20_4ASTERISK ~ Muscle_DESAT18_9	met_1_arachidonoyl_GPI_20_4ASTERISK	1-arachidonoyl-GPI (20:4)*	Glycerides and phospholipids	Metabolon HD4	Muscle_DESAT18_9	Skeletal Muscle	Fatty Acyl Coenzyme A Desaturase (N-C18:2CoA -> N-C18:3CoA)	Fatty acid metabolism	0.0792494	0.00623332	4.2898e-12	4.33276e-09	NA	NA	NA	NA
met_X___22379 ~ Adipocytes_EX_6htststeronee_bc	met_X___22379	X - 22379	Unknown	Metabolon HD4	Adipocytes_EX_6htststeronee_bc	Adipose tissue	Exchange of 6 Beta Hydroxy Testosterone (from[e] toblood)	Steroid metabolism	-0.0773172	0.0062328	4.7152e-12	4.74702e-09	NA	NA	NA	NA
VLDL_FC_pct ~ Liver_FACOAL181i	VLDL_FC_pct	Free cholesterol to total lipids ratio in VLDL	Lipoprotein particles and their constituents	Nightingale Health	Liver_FACOAL181i	Liver	C181 Fatty Acid Activation	Fatty acid metabolism	-0.0851577	0.0072479	9.9908e-51	8.46733e-47	-0.0282669	0.000800683	1.12961e-21	1.44516e-21
met_glycochenodeoxycholate_glucuronide_1 ~ Brain_UDCHOLt	met_glycochenodeoxycholate_glucuronide_1	glycochenodeoxycholate glucuronide (1)	Bile Acids	Metabolon HD4	Brain_UDCHOLt	Brain	Ursodeoxycholic acid transport via bicarbonate countertransport	Bile Acid metabolism	-0.0789653	0.00622675	5.64429e-12	5.62777e-09	NA	NA	NA	NA
met_1_stearoyl_2_docosapentaenoyl_GPC_18_0_22_5n6ASTERISK ~ Muscle_DESAT24_1	met_1_stearoyl_2_docosapentaenoyl_GPC_18_0_22_5n6ASTERISK	1-stearoyl-2-docosapentaenoyl-GPC (18:0/22:5n6)*	Glycerides and phospholipids	Metabolon HD4	Muscle_DESAT24_1	Skeletal Muscle	DESAT24_1	Fatty acid metabolism	-0.0784043	0.00622603	4.03811e-12	4.09183e-09	NA	NA	NA	NA
met_1_oleoyl_2_linoleoyl_GPE_18_1_18_2ASTERISK ~ Heart_LNELDCt	met_1_oleoyl_2_linoleoyl_GPE_18_1_18_2ASTERISK	1-oleoyl-2-linoleoyl-GPE (18:1/18:2)*	Glycerides and phospholipids	Metabolon HD4	Heart_LNELDCt	Heart	Fatty Acid Transport via Diffusion	Fatty acid metabolism	-0.0791697	0.00622569	1.10809e-10	9.65409e-08	NA	NA	NA	NA
met_1_palmitoyl_2_dihomo_linolenoyl_GPE_16_0_20_3ASTERISK ~ Brain_EX_HC02213e_csf	met_1_palmitoyl_2_dihomo_linolenoyl_GPE_16_0_20_3ASTERISK	1-palmitoyl-2-dihomo-linolenoyl-GPE (16:0/20:3)*	Glycerides and phospholipids	Metabolon HD4	Brain_EX_HC02213e_csf	Brain	Exchange of Prostaglandin-E3 (from[e] tocerebrospinal fluid)	Fatty acid metabolism	-0.0789159	0.00622564	5.89975e-10	4.76089e-07	NA	NA	NA	NA
met_1_docosapentaenoyl_GPC_22_5n3ASTERISK ~ Adipocytes_TTDCEAc	met_1_docosapentaenoyl_GPC_22_5n3ASTERISK	1-docosapentaenoyl-GPC (22:5n3)*	Glycerides and phospholipids	Metabolon HD4	Adipocytes_TTDCEAc	Adipose tissue	Hydrolysis of Fatty Acyl Coenzyme A (14:1)	Fatty acid metabolism	-0.0784083	0.00622546	4.13851e-12	4.18983e-09	NA	NA	NA	NA
met_1_palmityl_2_arachidonoyl_GPC_O_16_0_20_4ASTERISK ~ Muscle_EX_arachde_bc	met_1_palmityl_2_arachidonoyl_GPC_O_16_0_20_4ASTERISK	1-palmityl-2-arachidonoyl-GPC (O-16:0/20:4)*	Glycerides and phospholipids	Metabolon HD4	Muscle_EX_arachde_bc	Skeletal Muscle	Exchange of Nc20:4 (from[e] toblood)	Fatty acid metabolism	-0.0787667	0.00622196	4.143e-12	4.19191e-09	NA	NA	NA	NA
met_2_linoleoyl_GPE_18_2ASTERISK ~ Heart_DESAT18_10	met_2_linoleoyl_GPE_18_2ASTERISK	2-linoleoyl-GPE (18:2)*	Glycerides and phospholipids	Metabolon HD4	Heart_DESAT18_10	Heart	Fatty Acyl Coenzyme A Desaturase (N-C18:2CoA -> N-C18:3CoA)	Fatty acid metabolism	0.0787887	0.00621967	6.04733e-12	6.0034e-09	NA	NA	NA	NA
met_X___21607 ~ Brain_r0309	met_X___21607	X - 21607	Unknown	Metabolon HD4	Brain_r0309	Brain	Trans-Hexadec-2-Enoyl Coenzyme A Reductase	Fatty acid metabolism	0.0780468	0.0062171	1.17663e-11	1.13678e-08	NA	NA	NA	NA
met_X___21607 ~ BBB_3OHGLUTACCSFexp	met_X___21607	X - 21607	Unknown	Metabolon HD4	BBB_3OHGLUTACCSFexp	Brain	Formation of 3-Hydroxy-GlutarateTransport of 3-Hydroxy-Glutarate, MitochondrialTransport of 3-Hydroxy-Glutarate, ExtracellularTransport of 3-Hydroxy-Glutarate, Extracellular, Antiport (BBB)	Amino acid and amine metabolism	0.0798936	0.00620508	1.23145e-11	1.18739e-08	NA	NA	NA	NA
met_X___12824 ~ Liver_EX_pepe_bc	met_X___12824	X - 12824	Unknown	Metabolon HD4	Liver_EX_pepe_bc	Liver	Exchange of Phosphoenolpyruvate (from[e] toblood)	Glycolysis/gluconeogenesis	-0.0785553	0.00620499	2.46298e-11	2.30602e-08	NA	NA	NA	NA
met_1_docosapentaenoyl_GPC_22_5n3ASTERISK ~ Heart_STRDNCCRNt	met_1_docosapentaenoyl_GPC_22_5n3ASTERISK	1-docosapentaenoyl-GPC (22:5n3)*	Glycerides and phospholipids	Metabolon HD4	Heart_STRDNCCRNt	Heart	Transport into the Mitochondria (Carnitine)	Fatty acid metabolism	0.0778772	0.00620265	4.5285e-12	4.57116e-09	NA	NA	NA	NA
met_2_arachidonoyl_GPC_20_4ASTERISK ~ Adipocytes_r0510	met_2_arachidonoyl_GPC_20_4ASTERISK	2-arachidonoyl-GPC (20:4)*	Glycerides and phospholipids	Metabolon HD4	Adipocytes_r0510	Adipose tissue	Steroyl Coenzyme A, Hydrogen-Donor:Oxygen Oxidoreductase Polyunsaturated Fatty Acid Biosynthesis	Fatty acid metabolism	0.0793147	0.00620188	5.49514e-12	5.49025e-09	NA	NA	NA	NA
met_1_oleoyl_2_linoleoyl_GPE_18_1_18_2ASTERISK ~ Heart_DESAT18_8	met_1_oleoyl_2_linoleoyl_GPE_18_1_18_2ASTERISK	1-oleoyl-2-linoleoyl-GPE (18:1/18:2)*	Glycerides and phospholipids	Metabolon HD4	Heart_DESAT18_8	Heart	Fatty Acyl Coenzyme A Desaturase (N-C18:1CoA -> N-C18:2CoA)	Fatty acid metabolism	0.0787855	0.00620115	1.2054e-10	1.04619e-07	NA	NA	NA	NA
met_arachidonate_20_4n6 ~ BBB_STRDNCCSFexp	met_arachidonate_20_4n6	arachidonate (20:4n6)	Fatty acids	Metabolon HD4	BBB_STRDNCCSFexp	Brain	Carnitine O-PalmitoyltransferaseCarnitine TransferaseTransport into the Mitochondria (Carnitine)Fatty Acid Transport via DiffusionTransport of Stearidonylcoa into Peroxisomes. (BBB)	Fatty acid metabolism	-0.077563	0.00619789	4.93218e-12	4.95527e-09	NA	NA	NA	NA
met_X___12063 ~ Liver_EX_xol24oh24g3se_bc	met_X___12063	X - 12063	Unknown	Metabolon HD4	Liver_EX_xol24oh24g3se_bc	Liver	EX_xol24oh24g3s(e)_[bc]	Bile Acid metabolism	0.0785159	0.00619714	5.4061e-12	5.40918e-09	NA	NA	NA	NA
met_X___12798 ~ Liver_r2484bpL	met_X___12798	X - 12798	Unknown	Metabolon HD4	Liver_r2484bpL	Liver	Resistance-Nodulation-Cell Division (Rnd) Tcdb:2.A.60.1.14 (Liver)	Amino acid and amine metabolism	0.0773716	0.00619602	8.9336e-12	8.74699e-09	NA	NA	NA	NA
met_X___12459 ~ BBB_3OHGLUTACCSFexp	met_X___12459	X - 12459	Unknown	Metabolon HD4	BBB_3OHGLUTACCSFexp	Brain	Formation of 3-Hydroxy-GlutarateTransport of 3-Hydroxy-Glutarate, MitochondrialTransport of 3-Hydroxy-Glutarate, ExtracellularTransport of 3-Hydroxy-Glutarate, Extracellular, Antiport (BBB)	Amino acid and amine metabolism	0.0793934	0.00618791	1.16515e-10	1.01332e-07	NA	NA	NA	NA
met_X___24309 ~ Liver_AMANK	met_X___24309	X - 24309	Unknown	Metabolon HD4	Liver_AMANK	Liver	N-Acetyl-D-Mannosamine Kinase	Aminosugar metabolism	-0.0781145	0.00618789	5.57076e-12	5.56093e-09	NA	NA	NA	NA
M_HDL_FC_pct_C ~ Liver_ALDD2x	M_HDL_FC_pct_C	Free cholesterol to total cholesterol ratio in medium HDL	Lipoprotein particles and their constituents	Nightingale Health	Liver_ALDD2x	Liver	Aldehyde Dehydrogenase (Acetaldehyde, NAD)	Fatty acid metabolism	0.0774254	0.00599695	1.70001e-50	1.43368e-46	0.095772	0.00914817	4.32479e-232	3.89785e-231
HDL_CE_pct_C ~ Liver_OCDCEAtr	HDL_CE_pct_C	Esterified cholesterol to total cholesterol ratio in HDL	Lipoprotein particles and their constituents	Nightingale Health	Liver_OCDCEAtr	Liver	Fatty Acid Transport via Diffusion	Fatty acid metabolism	-0.0782692	0.00612162	1.74578e-50	1.46866e-46	-0.105039	0.0109807	2.80749e-277	3.43247e-276
met_1_palmitoyl_2_docosahexaenoyl_GPE_16_0_22_6ASTERISK ~ Heart_LPS2e	met_1_palmitoyl_2_docosahexaenoyl_GPE_16_0_22_6ASTERISK	1-palmitoyl-2-docosahexaenoyl-GPE (16:0/22:6)*	Glycerides and phospholipids	Metabolon HD4	Heart_LPS2e	Heart	Lipase, Extracellular	Glycerides and phospholipids metabolism	0.0793915	0.0061811	4.77747e-12	4.8083e-09	NA	NA	NA	NA
met_X___24348 ~ Brain_r2216	met_X___24348	X - 24348	Unknown	Metabolon HD4	Brain_r2216	Brain	Resistance-Nodulation-Cell Division (Rnd) Tcdb:2.A.60.1.14	Fatty acid metabolism	-0.0792587	0.00617981	1.17925e-10	1.02454e-07	NA	NA	NA	NA
met_X___23705 ~ Adipocytes_DESAT18_5	met_X___23705	X - 23705	Unknown	Metabolon HD4	Adipocytes_DESAT18_5	Adipose tissue	Stearoyl Coenzyme A Desaturase (N-C18:0CoA -> N-C18:1CoA)	Fatty acid metabolism	0.0812188	0.00617764	2.20329e-11	2.07594e-08	NA	NA	NA	NA
met_1_oleoyl_2_linoleoyl_GPE_18_1_18_2ASTERISK ~ Heart_r1254	met_1_oleoyl_2_linoleoyl_GPE_18_1_18_2ASTERISK	1-oleoyl-2-linoleoyl-GPE (18:1/18:2)*	Glycerides and phospholipids	Metabolon HD4	Heart_r1254	Heart	Long-Chain-Fatty-Acid---Coa Ligase	Fatty acid metabolism	0.0788716	0.00617599	1.31407e-10	1.13878e-07	NA	NA	NA	NA
met_X___23293 ~ Muscle_PEROXx	met_X___23293	X - 23293	Unknown	Metabolon HD4	Muscle_PEROXx	Skeletal Muscle	Peroxisomal Lumped Long Chain Fatty Acid Oxidation	Fatty acid metabolism	-0.0788195	0.00617456	2.01412e-11	1.90346e-08	NA	NA	NA	NA
met_X___11538 ~ Brain_FOLOATPtc	met_X___11538	X - 11538	Unknown	Metabolon HD4	Brain_FOLOATPtc	Brain	Folate Transport by OATP	Folate metabolism	-0.0785622	0.00617327	5.75252e-12	5.72735e-09	NA	NA	NA	NA
met_X___11905 ~ Liver_CMPSASn	met_X___11905	X - 11905	Unknown	Metabolon HD4	Liver_CMPSASn	Liver	CMP Sialic Acid Synthase, Nuclear	Aminosugar metabolism	-0.0775218	0.00617265	5.13059e-12	5.14554e-09	NA	NA	NA	NA
met_1_dihomo_linolenoyl_GPC_20_3n3_or_6ASTERISK ~ Heart_FACOAL2042	met_1_dihomo_linolenoyl_GPC_20_3n3_or_6ASTERISK	1-dihomo-linolenoyl-GPC (20:3n3 or 6)*	Glycerides and phospholipids	Metabolon HD4	Heart_FACOAL2042	Heart	Fatty-Acid- Coenzyme A Ligase	Fatty acid metabolism	-0.0776922	0.00617159	4.97611e-12	4.99793e-09	NA	NA	NA	NA
met_ergothioneine ~ Adipocytes_CRNtuNa	met_ergothioneine	ergothioneine	Xenobiotics	Metabolon HD4	Adipocytes_CRNtuNa	Adipose tissue	L-Carnitine Inward Transport by Na+ Symport	Fatty acid metabolism	-0.0789128	0.00616987	5.22004e-12	5.23066e-09	NA	NA	NA	NA
M_LDL_TG_pct ~ Liver_EX_caroe_bc	M_LDL_TG_pct	Triglycerides to total lipids ratio in medium LDL	Lipoprotein particles and their constituents	Nightingale Health	Liver_EX_caroe_bc	Liver	Exchange of Beta-Carotene (from[e] toblood)	Vitamin A metabolism	-0.0773109	0.00597	3.90003e-50	3.25695e-46	-0.0812387	0.00656552	7.01998e-167	3.79619e-166
met_1_1_enyl_stearoyl_2_arachidonoyl_GPE_P_18_0_20_4ASTERISK ~ Heart_LNELDCt	met_1_1_enyl_stearoyl_2_arachidonoyl_GPE_P_18_0_20_4ASTERISK	1-(1-enyl-stearoyl)-2-arachidonoyl-GPE (P-18:0/20:4)*	Glycerides and phospholipids	Metabolon HD4	Heart_LNELDCt	Heart	Fatty Acid Transport via Diffusion	Fatty acid metabolism	0.0778875	0.00616508	5.82921e-12	5.80033e-09	NA	NA	NA	NA
met_X___12822 ~ Liver_MI1Pt	met_X___12822	X - 12822	Unknown	Metabolon HD4	Liver_MI1Pt	Liver	Transport of Myo-Inositol 1-Phosphate, Proton Symport	Glycerides and phospholipids metabolism	-0.0784017	0.0061644	2.89613e-11	2.69389e-08	NA	NA	NA	NA
met_1_dihomo_linolenoyl_GPC_20_3n3_or_6ASTERISK ~ Adipocytes_DESAT18_8	met_1_dihomo_linolenoyl_GPC_20_3n3_or_6ASTERISK	1-dihomo-linolenoyl-GPC (20:3n3 or 6)*	Glycerides and phospholipids	Metabolon HD4	Adipocytes_DESAT18_8	Adipose tissue	DESAT18_8	Fatty acid metabolism	-0.0792065	0.00616268	5.15464e-12	5.16815e-09	NA	NA	NA	NA
met_1_oleoyl_2_linoleoyl_GPE_18_1_18_2ASTERISK ~ Heart_DESAT18_10	met_1_oleoyl_2_linoleoyl_GPE_18_1_18_2ASTERISK	1-oleoyl-2-linoleoyl-GPE (18:1/18:2)*	Glycerides and phospholipids	Metabolon HD4	Heart_DESAT18_10	Heart	Fatty Acyl Coenzyme A Desaturase (N-C18:2CoA -> N-C18:3CoA)	Fatty acid metabolism	0.0783334	0.0061591	1.39243e-10	1.20485e-07	NA	NA	NA	NA
HDL_CE_pct_C ~ Liver_PSSA1_hs	HDL_CE_pct_C	Esterified cholesterol to total cholesterol ratio in HDL	Lipoprotein particles and their constituents	Nightingale Health	Liver_PSSA1_hs	Liver	Phosphatidylserine Synthase Homo Sapiens	Glycerides and phospholipids metabolism	-0.077788	0.00604831	6.71385e-50	5.57958e-46	-0.0885723	0.00780083	2.77657e-197	2.0123e-196
met_X___23705 ~ Heart_TETPENT3t	met_X___23705	X - 23705	Unknown	Metabolon HD4	Heart_TETPENT3t	Heart	Fatty Acid Transport via Diffusion	Fatty acid metabolism	-0.0786531	0.00615556	2.39162e-11	2.24289e-08	NA	NA	NA	NA
met_succinylcarnitine ~ Brain_HMR_2712	met_succinylcarnitine	succinylcarnitine	Carbohydrates	Metabolon HD4	Brain_HMR_2712	Brain	HMR_2712	Fatty acid metabolism	0.0785517	0.00615395	7.19653e-12	7.09081e-09	NA	NA	NA	NA
M_LDL_TG_pct ~ Liver_RETFAt2	M_LDL_TG_pct	Triglycerides to total lipids ratio in medium LDL	Lipoprotein particles and their constituents	Nightingale Health	Liver_RETFAt2	Liver	Fatty Acid Retinol Efflux (11-Cis)	Vitamin A metabolism	-0.0770583	0.00593469	7.55004e-50	6.25931e-46	-0.0855022	0.00727515	9.25737e-185	5.97058e-184
met_1_arachidonoyl_GPA_20_4 ~ Muscle_TMNDNCCOAtx	met_1_arachidonoyl_GPA_20_4	1-arachidonoyl-GPA (20:4)	Glycerides and phospholipids	Metabolon HD4	Muscle_TMNDNCCOAtx	Skeletal Muscle	Fatty Acid Intracellular Transport	Fatty acid metabolism	-0.078765	0.00615037	1.34004e-11	1.28738e-08	NA	NA	NA	NA
met_O_sulfo_L_tyrosine ~ Liver_SGALSIDEtl	met_O_sulfo_L_tyrosine	O-sulfo-L-tyrosine	Xenobiotics	Metabolon HD4	Liver_SGALSIDEtl	Liver	Transport of Sulfatide Galactocerebroside	Glycerides and phospholipids metabolism	-0.0786013	0.00614669	5.43954e-12	5.43787e-09	NA	NA	NA	NA
met_1_palmitoyl_2_meadoyl_GPC_16_0_20_3n9ASTERISK ~ Brain_HMR_2558	met_1_palmitoyl_2_meadoyl_GPC_16_0_20_3n9ASTERISK	1-palmitoyl-2-meadoyl-GPC (16:0/20:3n9)*	Glycerides and phospholipids	Metabolon HD4	Brain_HMR_2558	Brain	HMR_2558	Fatty acid metabolism	0.0783607	0.00614606	1.47e-10	1.26909e-07	NA	NA	NA	NA
M_HDL_FC_pct_C ~ Liver_EX_hdceae_bc	M_HDL_FC_pct_C	Free cholesterol to total cholesterol ratio in medium HDL	Lipoprotein particles and their constituents	Nightingale Health	Liver_EX_hdceae_bc	Liver	Exchange of Hexadecenoate (N-C16:1) (from[e] toblood)	Fatty acid metabolism	0.0767359	0.00588735	1.32858e-49	1.09088e-45	0.0948145	0.00897148	1.25238e-227	1.08694e-226
met_glycochenodeoxycholate_glucuronide_1 ~ Liver_CMPACNAtg	met_glycochenodeoxycholate_glucuronide_1	glycochenodeoxycholate glucuronide (1)	Bile Acids	Metabolon HD4	Liver_CMPACNAtg	Liver	Transport of Cytidine-5'-Monophosphate-N-Acetyl-Beta-Neuraminate via CMP Antiport, Golgi Apparatus	Nucleotide metabolism	-0.0776741	0.00614464	7.77452e-12	7.6537e-09	NA	NA	NA	NA
met_5_methyluridine_ribothymidine ~ Heart_LNLCCPT1	met_5_methyluridine_ribothymidine	5-methyluridine (ribothymidine)	Nucleotides	Metabolon HD4	Heart_LNLCCPT1	Heart	Carnitine O-Palmitoyltransferase	Fatty acid metabolism	-0.078903	0.0061437	5.50429e-12	5.49778e-09	NA	NA	NA	NA
met_1_palmitoyl_2_dihomo_linolenoyl_GPC_16_0_20_3n3_or_6ASTERISK ~ Heart_FACOAL184	met_1_palmitoyl_2_dihomo_linolenoyl_GPC_16_0_20_3n3_or_6ASTERISK	1-palmitoyl-2-dihomo-linolenoyl-GPC (16:0/20:3n3 or 6)*	Glycerides and phospholipids	Metabolon HD4	Heart_FACOAL184	Heart	Fatty-Acid- Coenzyme A Ligase	Fatty acid metabolism	-0.0770644	0.00614198	5.61184e-12	5.59705e-09	NA	NA	NA	NA
met_1_1_enyl_stearoyl_2_arachidonoyl_GPC_P_18_0_20_4 ~ Brain_RE3036C	met_1_1_enyl_stearoyl_2_arachidonoyl_GPC_P_18_0_20_4	1-(1-enyl-stearoyl)-2-arachidonoyl-GPC (P-18:0/20:4)	Glycerides and phospholipids	Metabolon HD4	Brain_RE3036C	Brain	Arachidonate 12-Lipoxygenase	Fatty acid metabolism	0.0771809	0.00613829	6.9844e-12	6.88774e-09	NA	NA	NA	NA
met_1_eicosapentaenoyl_GPC_20_5ASTERISK ~ Brain_RE3033C	met_1_eicosapentaenoyl_GPC_20_5ASTERISK	1-eicosapentaenoyl-GPC (20:5)*	Glycerides and phospholipids	Metabolon HD4	Brain_RE3033C	Brain	Arachidonate 5-Lipoxygenase	Fatty acid metabolism	0.0783364	0.00613389	5.74002e-12	5.71657e-09	NA	NA	NA	NA
met_1_stearoyl_2_docosapentaenoyl_GPC_18_0_22_5n6ASTERISK ~ Heart_DESAT20_2	met_1_stearoyl_2_docosapentaenoyl_GPC_18_0_22_5n6ASTERISK	1-stearoyl-2-docosapentaenoyl-GPC (18:0/22:5n6)*	Glycerides and phospholipids	Metabolon HD4	Heart_DESAT20_2	Heart	Fatty Acyl Coenzyme A Desaturase (N-C20:4CoA -> N-C20:5CoA)	Fatty acid metabolism	0.0776606	0.00613014	5.89935e-12	5.86841e-09	NA	NA	NA	NA
met_1_2_dipalmitoyl_GPC_16_0_16_0 ~ Heart_DESAT20_1	met_1_2_dipalmitoyl_GPC_16_0_16_0	1 2-dipalmitoyl-GPC (16:0/16:0)	Glycerides and phospholipids	Metabolon HD4	Heart_DESAT20_1	Heart	Fatty Acyl Coenzyme A Desaturase (N-C20:3CoA -> N-C20:4CoA)	Fatty acid metabolism	0.0780215	0.00612794	5.98833e-12	5.94656e-09	NA	NA	NA	NA
met_imidazole_lactate ~ Heart_NACASPAH	met_imidazole_lactate	imidazole lactate	Amino Acids	Metabolon HD4	Heart_NACASPAH	Heart	N-Acetyl-L-Aspartate Amidohydrolase	Amino acid and amine metabolism	0.0787085	0.00612699	6.94348e-12	6.84936e-09	NA	NA	NA	NA
met_1_dihomo_linolenoyl_GPC_20_3n3_or_6ASTERISK ~ Adipocytes_EX_CE2510e_bc	met_1_dihomo_linolenoyl_GPC_20_3n3_or_6ASTERISK	1-dihomo-linolenoyl-GPC (20:3n3 or 6)*	Glycerides and phospholipids	Metabolon HD4	Adipocytes_EX_CE2510e_bc	Adipose tissue	Exchange of 11-Cis-Eicosenoate (from[e] toblood)	Fatty acid metabolism	-0.0785008	0.00612631	5.95207e-12	5.91741e-09	NA	NA	NA	NA
met_1_2_dipalmitoyl_GPC_16_0_16_0 ~ Heart_DESAT18_8	met_1_2_dipalmitoyl_GPC_16_0_16_0	1 2-dipalmitoyl-GPC (16:0/16:0)	Glycerides and phospholipids	Metabolon HD4	Heart_DESAT18_8	Heart	Fatty Acyl Coenzyme A Desaturase (N-C18:1CoA -> N-C18:2CoA)	Fatty acid metabolism	-0.0778922	0.00612254	6.11752e-12	6.06781e-09	NA	NA	NA	NA
VLDL_FC_pct ~ Liver_r0186	VLDL_FC_pct	Free cholesterol to total lipids ratio in VLDL	Lipoprotein particles and their constituents	Nightingale Health	Liver_r0186	Liver	Ethanolamine-Phosphate Phospho-Lyase (Deaminating)	Glycerides and phospholipids metabolism	0.0839966	0.00703349	2.8353e-49	2.31141e-45	0.0292133	0.000854679	4.99929e-23	6.46049e-23
met_1_palmitoyl_2_linolenoyl_GPC_16_0_18_3ASTERISK ~ Adipocytes_DESAT18_6	met_1_palmitoyl_2_linolenoyl_GPC_16_0_18_3ASTERISK	1-palmitoyl-2-linolenoyl-GPC (16:0/18:3)*	Glycerides and phospholipids	Metabolon HD4	Adipocytes_DESAT18_6	Adipose tissue	DESAT18_6	Fatty acid metabolism	0.0789478	0.00612116	9.01446e-12	8.82111e-09	NA	NA	NA	NA
met_X___24054 ~ Heart_r1254	met_X___24054	X - 24054	Unknown	Metabolon HD4	Heart_r1254	Heart	Long-Chain-Fatty-Acid---Coa Ligase	Fatty acid metabolism	0.078341	0.00611196	8.58623e-12	8.42132e-09	NA	NA	NA	NA
met_1_stearoyl_2_docosahexaenoyl_GPC_18_0_22_6 ~ Heart_LNELDCt	met_1_stearoyl_2_docosahexaenoyl_GPC_18_0_22_6	1-stearoyl-2-docosahexaenoyl-GPC (18:0/22:6)	Glycerides and phospholipids	Metabolon HD4	Heart_LNELDCt	Heart	Fatty Acid Transport via Diffusion	Fatty acid metabolism	0.0778691	0.00611152	6.40999e-12	6.34504e-09	NA	NA	NA	NA
M_LDL_TG_pct ~ Liver_EX_pail_hse_bc	M_LDL_TG_pct	Triglycerides to total lipids ratio in medium LDL	Lipoprotein particles and their constituents	Nightingale Health	Liver_EX_pail_hse_bc	Liver	Exchange of 1-Phosphatidyl-1D-Myo-Inositol (from[e] toblood)	Glycerides and phospholipids metabolism	-0.0765577	0.00585597	3.29109e-49	2.67661e-45	-0.0816292	0.00663489	1.25587e-168	6.89746e-168
met_4_androsten_3alpha_17alpha_diol_monosulfate_2 ~ Liver_EX_C02528e_bc	met_4_androsten_3alpha_17alpha_diol_monosulfate_2	4-androsten-3alpha 17alpha-diol monosulfate (2)	Steroids and Sterols	Metabolon HD4	Liver_EX_C02528e_bc	Liver	Exchange of Chenodeoxycholate (from[e] toblood)	Bile Acid metabolism	-0.0785022	0.00610806	1.81805e-11	1.72483e-08	NA	NA	NA	NA
met_1_stearoyl_2_arachidonoyl_GPI_18_0_20_4 ~ Adipocytes_DESAT18_8	met_1_stearoyl_2_arachidonoyl_GPI_18_0_20_4	1-stearoyl-2-arachidonoyl-GPI (18:0/20:4)	Glycerides and phospholipids	Metabolon HD4	Adipocytes_DESAT18_8	Adipose tissue	DESAT18_8	Fatty acid metabolism	0.0793126	0.00610737	6.70173e-12	6.62424e-09	NA	NA	NA	NA
met_1_palmitoyl_2_dihomo_linolenoyl_GPE_16_0_20_3ASTERISK ~ Liver_EX_retne_bc	met_1_palmitoyl_2_dihomo_linolenoyl_GPE_16_0_20_3ASTERISK	1-palmitoyl-2-dihomo-linolenoyl-GPE (16:0/20:3)*	Glycerides and phospholipids	Metabolon HD4	Liver_EX_retne_bc	Liver	Exchange of Retinoate (from[e] toblood)	Vitamin A metabolism	0.0789835	0.00610626	8.61115e-10	6.81662e-07	NA	NA	NA	NA
met_1_palmityl_2_arachidonoyl_GPC_O_16_0_20_4ASTERISK ~ Muscle_FAOXC182C162m	met_1_palmityl_2_arachidonoyl_GPC_O_16_0_20_4ASTERISK	1-palmityl-2-arachidonoyl-GPC (O-16:0/20:4)*	Glycerides and phospholipids	Metabolon HD4	Muscle_FAOXC182C162m	Skeletal Muscle	Fatty Acid Beta Oxidation (C18:2->C16:2), Mitochondrial	Fatty acid metabolism	0.0794106	0.00610274	6.63634e-12	6.56151e-09	NA	NA	NA	NA
met_1_stearoyl_2_docosapentaenoyl_GPC_18_0_22_5n3ASTERISK ~ Brain_RE3122C	met_1_stearoyl_2_docosapentaenoyl_GPC_18_0_22_5n3ASTERISK	1-stearoyl-2-docosapentaenoyl-GPC (18:0/22:5n3)*	Glycerides and phospholipids	Metabolon HD4	Brain_RE3122C	Brain	RE3122C	Fatty acid metabolism	0.0788061	0.00610004	6.58292e-12	6.51056e-09	NA	NA	NA	NA
met_1_palmitoyl_2_arachidonoyl_GPI_16_0_20_4ASTERISK ~ Heart_FACOAL184	met_1_palmitoyl_2_arachidonoyl_GPI_16_0_20_4ASTERISK	1-palmitoyl-2-arachidonoyl-GPI (16:0/20:4)*	Glycerides and phospholipids	Metabolon HD4	Heart_FACOAL184	Heart	Fatty-Acid- Coenzyme A Ligase	Fatty acid metabolism	0.0766944	0.00609852	9.78326e-12	9.52984e-09	NA	NA	NA	NA
met_N6_N6_N6_trimethyllysine ~ Muscle_PHEyLATthc	met_N6_N6_N6_trimethyllysine	N6 N6 N6-trimethyllysine	Amino Acids	Metabolon HD4	Muscle_PHEyLATthc	Skeletal Muscle	Transport of Phenylalanine by Y+Lat1 Or Y+Lat2 with Symport of H	Amino acid and amine metabolism	0.0775271	0.00609813	6.8007e-12	6.71625e-09	NA	NA	NA	NA
met_homostachydrineASTERISK ~ Brain_HISTAtu	met_homostachydrineASTERISK	homostachydrine*	Xenobiotics	Metabolon HD4	Brain_HISTAtu	Brain	Histamine Uniport	Amino acid and amine metabolism	-0.0787818	0.0060945	1.81496e-11	1.72237e-08	NA	NA	NA	NA
met_X___16654 ~ Liver_GDCA3Sabc	met_X___16654	X - 16654	Unknown	Metabolon HD4	Liver_GDCA3Sabc	Liver	Glycodeoxycholic acid 3-sulfate ABC bile acid transporter	Bile Acid metabolism	0.0791835	0.00609408	3.72327e-10	3.06959e-07	NA	NA	NA	NA
met_phenyllactate_PLA ~ Adipocytes_ASPTA	met_phenyllactate_PLA	phenyllactate (PLA)	Amino Acids	Metabolon HD4	Adipocytes_ASPTA	Adipose tissue	Aspartate Transaminase	Amino acid and amine metabolism	0.0781168	0.00608369	7.00091e-12	6.90204e-09	NA	NA	NA	NA
met_X___12101 ~ Muscle_FAOXC226205m	met_X___12101	X - 12101	Unknown	Metabolon HD4	Muscle_FAOXC226205m	Skeletal Muscle	Beta Oxidation of Long Chain Fatty Acid	Fatty acid metabolism	0.0785728	0.00608356	9.53371e-12	9.29999e-09	NA	NA	NA	NA
M_HDL_CE_pct ~ Liver_RETFAt2	M_HDL_CE_pct	Cholesterol esters to total lipids ratio in medium HDL	Lipoprotein particles and their constituents	Nightingale Health	Liver_RETFAt2	Liver	Fatty Acid Retinol Efflux (11-Cis)	Vitamin A metabolism	0.0763367	0.00582894	3.78048e-49	3.06734e-45	0.0569241	0.00323375	6.26241e-83	1.73668e-82
met_1_palmitoyl_2_dihomo_linolenoyl_GPE_16_0_20_3ASTERISK ~ Liver_GPDDA1	met_1_palmitoyl_2_dihomo_linolenoyl_GPE_16_0_20_3ASTERISK	1-palmitoyl-2-dihomo-linolenoyl-GPE (16:0/20:3)*	Glycerides and phospholipids	Metabolon HD4	Liver_GPDDA1	Liver	Glycerophosphodiester Phosphodiesterase (Glycerophosphocholine)	Glycerides and phospholipids metabolism	0.0795538	0.00608128	9.3201e-10	7.34613e-07	NA	NA	NA	NA
met_1_1_enyl_stearoyl_2_arachidonoyl_GPC_P_18_0_20_4 ~ Brain_ALOX15	met_1_1_enyl_stearoyl_2_arachidonoyl_GPC_P_18_0_20_4	1-(1-enyl-stearoyl)-2-arachidonoyl-GPC (P-18:0/20:4)	Glycerides and phospholipids	Metabolon HD4	Brain_ALOX15	Brain	Arachidonate 15-Lipoxygenase	Fatty acid metabolism	-0.0777348	0.00607383	8.99303e-12	8.80266e-09	NA	NA	NA	NA
met_stearidonate_18_4n3 ~ Heart_r1254	met_stearidonate_18_4n3	stearidonate (18:4n3)	Fatty acids	Metabolon HD4	Heart_r1254	Heart	Long-Chain-Fatty-Acid---Coa Ligase	Fatty acid metabolism	-0.0780729	0.00607353	8.00065e-12	7.86952e-09	NA	NA	NA	NA
HDL_CE_pct_C ~ Liver_PCHOLP_hs	HDL_CE_pct_C	Esterified cholesterol to total cholesterol ratio in HDL	Lipoprotein particles and their constituents	Nightingale Health	Liver_PCHOLP_hs	Liver	Choline Phosphatase	Glycerides and phospholipids metabolism	0.077068	0.00593892	5.00989e-49	4.05523e-45	0.0894461	0.00797182	1.40488e-201	1.03961e-200
met_1_arachidonoyl_GPI_20_4ASTERISK ~ Heart_FACOAL2042	met_1_arachidonoyl_GPI_20_4ASTERISK	1-arachidonoyl-GPI (20:4)*	Glycerides and phospholipids	Metabolon HD4	Heart_FACOAL2042	Heart	Fatty-Acid- Coenzyme A Ligase	Fatty acid metabolism	0.0775181	0.0060692	8.18877e-12	8.04763e-09	NA	NA	NA	NA
met_myristoylcarnitine ~ Adipocytes_r1523	met_myristoylcarnitine	myristoylcarnitine	Fatty acids	Metabolon HD4	Adipocytes_r1523	Adipose tissue	ATP-Binding Cassette (ABC) Tcdb:3.A.1.211.1	Fatty acid metabolism	0.0781333	0.00606648	8.88977e-12	8.70656e-09	NA	NA	NA	NA
met_1_palmitoyl_2_dihomo_linolenoyl_GPE_16_0_20_3ASTERISK ~ Adipocytes_EX_lneldccrne_bc	met_1_palmitoyl_2_dihomo_linolenoyl_GPE_16_0_20_3ASTERISK	1-palmitoyl-2-dihomo-linolenoyl-GPE (16:0/20:3)*	Glycerides and phospholipids	Metabolon HD4	Adipocytes_EX_lneldccrne_bc	Adipose tissue	Exchange of 6Z,9Z-Octadecadienoylcarnitine (from[e] toblood)	Fatty acid metabolism	0.0795359	0.00605826	1.00254e-09	7.86579e-07	NA	NA	NA	NA
LA_pct ~ Brain_RE3122C	LA_pct	Ratio of 18:2 linoleic acid to total fatty acids	Fatty acids	Nightingale Health	Brain_RE3122C	Brain	RE3122C	Fatty acid metabolism	-0.0764621	0.00584436	7.21885e-49	5.82947e-45	-0.0585627	0.00342952	1.03203e-87	2.98567e-87
met_1_palmitoyl_2_linoleoyl_GPC_16_0_18_2 ~ Liver_EX_lnlncge_bc	met_1_palmitoyl_2_linoleoyl_GPC_16_0_18_2	1-palmitoyl-2-linoleoyl-GPC (16:0/18:2)	Glycerides and phospholipids	Metabolon HD4	Liver_EX_lnlncge_bc	Liver	Exchange of Gamma-Linolenic Acid (from[e] toblood)	Fatty acid metabolism	-0.0776724	0.00605587	7.83984e-12	7.71578e-09	NA	NA	NA	NA
met_X___24439 ~ Adipocytes_r0023	met_X___24439	X - 24439	Unknown	Metabolon HD4	Adipocytes_r0023	Adipose tissue	NADH:Ferricytochrome-B5 Oxidoreductase	Fatty acid metabolism	0.0779887	0.00605318	5.96491e-10	4.80668e-07	NA	NA	NA	NA
met_1_arachidonoyl_GPI_20_4ASTERISK ~ Heart_r1254	met_1_arachidonoyl_GPI_20_4ASTERISK	1-arachidonoyl-GPI (20:4)*	Glycerides and phospholipids	Metabolon HD4	Heart_r1254	Heart	Long-Chain-Fatty-Acid---Coa Ligase	Fatty acid metabolism	-0.0779779	0.00605218	8.75706e-12	8.58149e-09	NA	NA	NA	NA
met_creatine ~ Brain_URIt4	met_creatine	creatine	Amino Acids	Metabolon HD4	Brain_URIt4	Brain	Uridine Transport in via Sodium Symport	Nucleotide metabolism	-0.0780924	0.00604974	3.0627e-11	2.84265e-08	NA	NA	NA	NA
met_1_palmitoyl_2_dihomo_linolenoyl_GPE_16_0_20_3ASTERISK ~ Brain_HMR_0362	met_1_palmitoyl_2_dihomo_linolenoyl_GPE_16_0_20_3ASTERISK	1-palmitoyl-2-dihomo-linolenoyl-GPE (16:0/20:3)*	Glycerides and phospholipids	Metabolon HD4	Brain_HMR_0362	Brain	Palmitoyl Coenzyme A Hydrolase	Fatty acid metabolism	-0.0774678	0.00604863	1.03358e-09	8.10011e-07	NA	NA	NA	NA
M_LDL_TG ~ Liver_PSSA1_hs	M_LDL_TG	Triglycerides in medium LDL	Lipoprotein particles and their constituents	Nightingale Health	Liver_PSSA1_hs	Liver	Phosphatidylserine Synthase Homo Sapiens	Glycerides and phospholipids metabolism	0.076146	0.00579773	9.78349e-49	7.80843e-45	0.0638447	0.00405193	5.08929e-104	1.74952e-103
met_2_stearoyl_GPE_18_0ASTERISK ~ Liver_PSSA1_hs	met_2_stearoyl_GPE_18_0ASTERISK	2-stearoyl-GPE (18:0)*	Glycerides and phospholipids	Metabolon HD4	Liver_PSSA1_hs	Liver	Phosphatidylserine Synthase Homo Sapiens	Glycerides and phospholipids metabolism	0.07856	0.00604783	9.59554e-12	9.35497e-09	NA	NA	NA	NA
met_X___12101 ~ Brain_r0309	met_X___12101	X - 12101	Unknown	Metabolon HD4	Brain_r0309	Brain	Trans-Hexadec-2-Enoyl Coenzyme A Reductase	Fatty acid metabolism	-0.0768941	0.00604023	1.12923e-11	1.09344e-08	NA	NA	NA	NA
met_stearidonate_18_4n3 ~ Heart_FACOAL184	met_stearidonate_18_4n3	stearidonate (18:4n3)	Fatty acids	Metabolon HD4	Heart_FACOAL184	Heart	Fatty-Acid- Coenzyme A Ligase	Fatty acid metabolism	0.0767581	0.00603943	9.15124e-12	8.94218e-09	NA	NA	NA	NA
met_X___12063 ~ Brain_LEUKTRA4t	met_X___12063	X - 12063	Unknown	Metabolon HD4	Brain_LEUKTRA4t	Brain	Transport of Leukotriene A4	Fatty acid metabolism	-0.0775306	0.00603617	1.017e-11	9.88688e-09	NA	NA	NA	NA
met_X___12459 ~ Muscle_FAOXC160	met_X___12459	X - 12459	Unknown	Metabolon HD4	Muscle_FAOXC160	Skeletal Muscle	Beta Oxidation of Long Chain Fatty Acid	Fatty acid metabolism	-0.0774692	0.00603562	1.96853e-10	1.67832e-07	NA	NA	NA	NA
met_5_methyluridine_ribothymidine ~ Muscle_TETPENT6COAtm	met_5_methyluridine_ribothymidine	5-methyluridine (ribothymidine)	Nucleotides	Metabolon HD4	Muscle_TETPENT6COAtm	Skeletal Muscle	Fatty Acid Intracellular Transport, Mitochondrial	Fatty acid metabolism	-0.0777525	0.00603148	8.58075e-12	8.41836e-09	NA	NA	NA	NA
met_1_pentadecanoyl_2_linoleoyl_GPC_15_0_18_2ASTERISK ~ Heart_r1254	met_1_pentadecanoyl_2_linoleoyl_GPC_15_0_18_2ASTERISK	1-pentadecanoyl-2-linoleoyl-GPC (15:0/18:2)*	Glycerides and phospholipids	Metabolon HD4	Heart_r1254	Heart	Long-Chain-Fatty-Acid---Coa Ligase	Fatty acid metabolism	0.0777934	0.00603086	4.31406e-11	3.9569e-08	NA	NA	NA	NA
met_homostachydrineASTERISK ~ Brain_CRNt	met_homostachydrineASTERISK	homostachydrine*	Xenobiotics	Metabolon HD4	Brain_CRNt	Brain	L-Carnitine Reversible Transport	Fatty acid metabolism	-0.0778991	0.00603037	2.31511e-11	2.17352e-08	NA	NA	NA	NA
met_succinylcarnitine ~ Muscle_r1318	met_succinylcarnitine	succinylcarnitine	Carbohydrates	Metabolon HD4	Muscle_r1318	Skeletal Muscle	Transport Reaction	Fatty acid metabolism	0.0779384	0.00603019	1.16716e-11	1.12843e-08	NA	NA	NA	NA
met_stearidonate_18_4n3 ~ Heart_DESAT18_8	met_stearidonate_18_4n3	stearidonate (18:4n3)	Fatty acids	Metabolon HD4	Heart_DESAT18_8	Heart	Fatty Acyl Coenzyme A Desaturase (N-C18:1CoA -> N-C18:2CoA)	Fatty acid metabolism	-0.0774865	0.00602937	9.5216e-12	9.29347e-09	NA	NA	NA	NA
met_2_palmitoyl_GPE_16_0ASTERISK ~ Liver_SPHMYLNtg	met_2_palmitoyl_GPE_16_0ASTERISK	2-palmitoyl-GPE (16:0)*	Glycerides and phospholipids	Metabolon HD4	Liver_SPHMYLNtg	Liver	Sphingomyelin Intracellular Transport	Glycerides and phospholipids metabolism	0.0781663	0.00602837	1.04865e-11	1.01743e-08	NA	NA	NA	NA
met_5_methyluridine_ribothymidine ~ Heart_COAtp	met_5_methyluridine_ribothymidine	5-methyluridine (ribothymidine)	Nucleotides	Metabolon HD4	Heart_COAtp	Heart	Transport of Coenzyme A, Peroxisome	Fatty acid metabolism	-0.0771806	0.00602481	8.81045e-12	8.63134e-09	NA	NA	NA	NA
met_1_dihomo_linolenoyl_GPE_20_3n3_or_6ASTERISK ~ Heart_HMR_2886	met_1_dihomo_linolenoyl_GPE_20_3n3_or_6ASTERISK	1-dihomo-linolenoyl-GPE (20:3n3 or 6)*	Glycerides and phospholipids	Metabolon HD4	Heart_HMR_2886	Heart	Carnitine O-Acetyltransferase	Fatty acid metabolism	0.0776388	0.00602474	7.76604e-11	6.89767e-08	NA	NA	NA	NA
met_1_palmitoyl_2_arachidonoyl_GPI_16_0_20_4ASTERISK ~ Heart_DESAT20_1	met_1_palmitoyl_2_arachidonoyl_GPI_16_0_20_4ASTERISK	1-palmitoyl-2-arachidonoyl-GPI (16:0/20:4)*	Glycerides and phospholipids	Metabolon HD4	Heart_DESAT20_1	Heart	Fatty Acyl Coenzyme A Desaturase (N-C20:3CoA -> N-C20:4CoA)	Fatty acid metabolism	0.0771003	0.00601757	1.34075e-11	1.28771e-08	NA	NA	NA	NA
met_1_stearoyl_2_docosapentaenoyl_GPC_18_0_22_5n3ASTERISK ~ Heart_STRDNCCRNt	met_1_stearoyl_2_docosapentaenoyl_GPC_18_0_22_5n3ASTERISK	1-stearoyl-2-docosapentaenoyl-GPC (18:0/22:5n3)*	Glycerides and phospholipids	Metabolon HD4	Heart_STRDNCCRNt	Heart	Transport into the Mitochondria (Carnitine)	Fatty acid metabolism	0.0768935	0.00601085	9.36816e-12	9.14892e-09	NA	NA	NA	NA
met_glycodeoxycholate_sulfate ~ Liver_GD1Atg	met_glycodeoxycholate_sulfate	glycodeoxycholate sulfate	Bile Acids	Metabolon HD4	Liver_GD1Atg	Liver	Transport of Gd1A	Glycerides and phospholipids metabolism	-0.0767481	0.00601014	2.21709e-11	2.08836e-08	NA	NA	NA	NA
HDL_CE_pct_C ~ Liver_r0186	HDL_CE_pct_C	Esterified cholesterol to total cholesterol ratio in HDL	Lipoprotein particles and their constituents	Nightingale Health	Liver_r0186	Liver	Ethanolamine-Phosphate Phospho-Lyase (Deaminating)	Glycerides and phospholipids metabolism	-0.0764825	0.0058512	2.51038e-48	1.98509e-44	-0.0956178	0.00910034	6.02368e-230	5.26043e-229
met_1_palmitoyl_2_arachidonoyl_GPI_16_0_20_4ASTERISK ~ Muscle_ARACHDFATPtc	met_1_palmitoyl_2_arachidonoyl_GPI_16_0_20_4ASTERISK	1-palmitoyl-2-arachidonoyl-GPI (16:0/20:4)*	Glycerides and phospholipids	Metabolon HD4	Muscle_ARACHDFATPtc	Skeletal Muscle	Arachidonate (N-C18:1) Transport by FATP	Fatty acid metabolism	-0.0767481	0.00600551	1.40519e-11	1.34846e-08	NA	NA	NA	NA
met_1_oleoyl_2_linoleoyl_GPC_18_1_18_2ASTERISK ~ Heart_EX_dlnlcge_bc	met_1_oleoyl_2_linoleoyl_GPC_18_1_18_2ASTERISK	1-oleoyl-2-linoleoyl-GPC (18:1/18:2)*	Glycerides and phospholipids	Metabolon HD4	Heart_EX_dlnlcge_bc	Heart	Exchange of Dihomo-Gamma-Linolenic Acid (N-6) (from[e] toblood)	Fatty acid metabolism	-0.0783789	0.00600399	1.19365e-11	1.15289e-08	NA	NA	NA	NA
met_1_dihomo_linolenoyl_GPE_20_3n3_or_6ASTERISK ~ Heart_DESAT20_2	met_1_dihomo_linolenoyl_GPE_20_3n3_or_6ASTERISK	1-dihomo-linolenoyl-GPE (20:3n3 or 6)*	Glycerides and phospholipids	Metabolon HD4	Heart_DESAT20_2	Heart	Fatty Acyl Coenzyme A Desaturase (N-C20:4CoA -> N-C20:5CoA)	Fatty acid metabolism	-0.0769736	0.00600334	8.38856e-11	7.41405e-08	NA	NA	NA	NA
met_X___12459 ~ Brain_r0560	met_X___12459	X - 12459	Unknown	Metabolon HD4	Brain_r0560	Brain	2-Methylpropanoyl Coenzyme A:Oxygen 2, 3-Oxidoreductase Valine, Leucine And Isoleucine Degradation	Amino acid and amine metabolism	-0.0783329	0.00600293	2.2032e-10	1.86863e-07	NA	NA	NA	NA
met_arachidonate_20_4n6 ~ Adipocytes_DESAT18_4	met_arachidonate_20_4n6	arachidonate (20:4n6)	Fatty acids	Metabolon HD4	Adipocytes_DESAT18_4	Adipose tissue	DESAT18_4	Fatty acid metabolism	0.0809963	0.00599833	1.08268e-11	1.04897e-08	NA	NA	NA	NA
met_1_palmitoyl_2_docosahexaenoyl_GPE_16_0_22_6ASTERISK ~ Liver_EX_CE1617e_bc	met_1_palmitoyl_2_docosahexaenoyl_GPE_16_0_22_6ASTERISK	1-palmitoyl-2-docosahexaenoyl-GPE (16:0/22:6)*	Glycerides and phospholipids	Metabolon HD4	Liver_EX_CE1617e_bc	Liver	Exchange of 9-Cis-Retinoate (from[e] toblood)	Vitamin A metabolism	0.0778974	0.00599815	9.85081e-12	9.59291e-09	NA	NA	NA	NA
Omega_3_pct ~ Liver_r1520	Omega_3_pct	Ratio of omega-3 fatty acids to total fatty acids	Fatty acids	Nightingale Health	Liver_r1520	Liver	ATP-Binding Cassette (ABC) Tcdb:3.A.1.211.1	Fatty acid metabolism	-0.0759417	0.00577459	2.71397e-48	2.14113e-44	-0.188864	0.0357317	<2.225x10-308	<2.225x10-308
met_1_dihomo_linoleoyl_GPC_20_2ASTERISK ~ Brain_RE3122C	met_1_dihomo_linoleoyl_GPC_20_2ASTERISK	1-dihomo-linoleoyl-GPC (20:2)*	Glycerides and phospholipids	Metabolon HD4	Brain_RE3122C	Brain	RE3122C	Fatty acid metabolism	-0.0781087	0.00599657	9.94303e-12	9.67721e-09	NA	NA	NA	NA
met_1_oleoyl_2_linoleoyl_GPE_18_1_18_2ASTERISK ~ Heart_LNLNCACRNt	met_1_oleoyl_2_linoleoyl_GPE_18_1_18_2ASTERISK	1-oleoyl-2-linoleoyl-GPE (18:1/18:2)*	Glycerides and phospholipids	Metabolon HD4	Heart_LNLNCACRNt	Heart	Transport into the Mitochondria (Carnitine)	Fatty acid metabolism	-0.0773408	0.00599497	2.44558e-10	2.06194e-07	NA	NA	NA	NA
met_1_palmitoyl_2_dihomo_linolenoyl_GPC_16_0_20_3n3_or_6ASTERISK ~ Heart_FAOXC204184m	met_1_palmitoyl_2_dihomo_linolenoyl_GPC_16_0_20_3n3_or_6ASTERISK	1-palmitoyl-2-dihomo-linolenoyl-GPC (16:0/20:3n3 or 6)*	Glycerides and phospholipids	Metabolon HD4	Heart_FAOXC204184m	Heart	Beta Oxidation Fatty Acid	Fatty acid metabolism	0.0782015	0.00599379	1.00839e-11	9.806e-09	NA	NA	NA	NA
met_1_stearoyl_2_docosahexaenoyl_GPC_18_0_22_6 ~ Liver_r1181	met_1_stearoyl_2_docosahexaenoyl_GPC_18_0_22_6	1-stearoyl-2-docosahexaenoyl-GPC (18:0/22:6)	Glycerides and phospholipids	Metabolon HD4	Liver_r1181	Liver	Sterol Esterase	Fatty acid metabolism	-0.0778243	0.00598978	1.03715e-11	1.00742e-08	NA	NA	NA	NA
met_1_docosapentaenoyl_GPC_22_5n3ASTERISK ~ Adipocytes_DESAT18_5	met_1_docosapentaenoyl_GPC_22_5n3ASTERISK	1-docosapentaenoyl-GPC (22:5n3)*	Glycerides and phospholipids	Metabolon HD4	Adipocytes_DESAT18_5	Adipose tissue	Stearoyl Coenzyme A Desaturase (N-C18:0CoA -> N-C18:1CoA)	Fatty acid metabolism	0.0802533	0.00598929	1.05197e-11	1.01979e-08	NA	NA	NA	NA
met_X___18889 ~ Heart_EX_carne_bc	met_X___18889	X - 18889	Unknown	Metabolon HD4	Heart_EX_carne_bc	Heart	Exchange of Carnosine (from[e] toblood)	Amino acid and amine metabolism	-0.0775542	0.00598611	1.27642e-11	1.22833e-08	NA	NA	NA	NA
met_1_palmitoyl_2_dihomo_linolenoyl_GPE_16_0_20_3ASTERISK ~ Brain_EX_lnlncae_csf	met_1_palmitoyl_2_dihomo_linolenoyl_GPE_16_0_20_3ASTERISK	1-palmitoyl-2-dihomo-linolenoyl-GPE (16:0/20:3)*	Glycerides and phospholipids	Metabolon HD4	Brain_EX_lnlncae_csf	Brain	Exchange of Alpha-Linolenic Acid (from[e] tocerebrospinal fluid)	Fatty acid metabolism	-0.077072	0.00598543	1.26277e-09	9.81092e-07	NA	NA	NA	NA
met_2_stearoyl_GPE_18_0ASTERISK ~ Liver_DESAT18_3	met_2_stearoyl_GPE_18_0ASTERISK	2-stearoyl-GPE (18:0)*	Glycerides and phospholipids	Metabolon HD4	Liver_DESAT18_3	Liver	Stearoyl Coenzyme A Desaturase (N-C18:0CoA -> N-C18:1CoA)	Fatty acid metabolism	0.0761208	0.00598345	1.23566e-11	1.19112e-08	NA	NA	NA	NA
met_X___12739 ~ Brain_FAOXC183803m	met_X___12739	X - 12739	Unknown	Metabolon HD4	Brain_FAOXC183803m	Brain	FAOXC183803m	Fatty acid metabolism	-0.0780936	0.00598305	8.18039e-11	7.2394e-08	NA	NA	NA	NA
met_X___12101 ~ BBB_3OHGLUTACCSFexp	met_X___12101	X - 12101	Unknown	Metabolon HD4	BBB_3OHGLUTACCSFexp	Brain	Formation of 3-Hydroxy-GlutarateTransport of 3-Hydroxy-Glutarate, MitochondrialTransport of 3-Hydroxy-Glutarate, ExtracellularTransport of 3-Hydroxy-Glutarate, Extracellular, Antiport (BBB)	Amino acid and amine metabolism	-0.0781437	0.00598163	1.41972e-11	1.36202e-08	NA	NA	NA	NA
met_X___23293 ~ BBB_3OHGLUTACCSFupt	met_X___23293	X - 23293	Unknown	Metabolon HD4	BBB_3OHGLUTACCSFupt	Brain	Formation of 3-Hydroxy-GlutarateTransport of 3-Hydroxy-Glutarate, MitochondrialTransport of 3-Hydroxy-Glutarate, ExtracellularTransport of 3-Hydroxy-Glutarate, Extracellular, Antiport (BBB)	Amino acid and amine metabolism	-0.0770885	0.00597939	4.17144e-11	3.83123e-08	NA	NA	NA	NA
met_X___12739 ~ Muscle_FAOXC2252053m	met_X___12739	X - 12739	Unknown	Metabolon HD4	Muscle_FAOXC2252053m	Skeletal Muscle	Beta Oxidation of Long Chain Fatty Acid	Fatty acid metabolism	0.0772903	0.00597474	8.43037e-11	7.44523e-08	NA	NA	NA	NA
met_homocitrulline ~ Heart_DINt	met_homocitrulline	homocitrulline	Amino Acids	Metabolon HD4	Heart_DINt	Heart	Deoxyinosine Transport via Diffusion	Nucleotide metabolism	0.0778457	0.00597297	6.24599e-11	5.61754e-08	NA	NA	NA	NA
HDL_CE_pct_C ~ Liver_SMS	HDL_CE_pct_C	Esterified cholesterol to total cholesterol ratio in HDL	Lipoprotein particles and their constituents	Nightingale Health	Liver_SMS	Liver	Sphingomyelin Synthase (Homo Sapiens)	Glycerides and phospholipids metabolism	-0.0763066	0.00581546	4.84053e-48	3.81006e-44	-0.0932249	0.00864891	1.35205e-218	1.10522e-217
met_X___22379 ~ BBB_KYNATECSFupt	met_X___22379	X - 22379	Unknown	Metabolon HD4	BBB_KYNATECSFupt	Brain	4- (2-Aminophenyl)-2, 4-Dioxobutanoate DehydrataseTransport of Kynurenic AcidTransport of Kynurenic Acid (BBB)	Amino acid and amine metabolism	0.0764903	0.00596919	1.32699e-11	1.27592e-08	NA	NA	NA	NA
met_1_arachidonoyl_GPI_20_4ASTERISK ~ Heart_DESAT20_1	met_1_arachidonoyl_GPI_20_4ASTERISK	1-arachidonoyl-GPI (20:4)*	Glycerides and phospholipids	Metabolon HD4	Heart_DESAT20_1	Heart	Fatty Acyl Coenzyme A Desaturase (N-C20:3CoA -> N-C20:4CoA)	Fatty acid metabolism	0.0772258	0.00596836	1.21845e-11	1.17551e-08	NA	NA	NA	NA
met_X___12101 ~ Muscle_ECOAH9m	met_X___12101	X - 12101	Unknown	Metabolon HD4	Muscle_ECOAH9m	Skeletal Muscle	2-Methylprop-2-Enoyl Coenzyme A (2-Methylbut-2-Enoyl Coenzyme A), Mitochondrial	Amino acid and amine metabolism	0.0771943	0.00596698	1.50338e-11	1.43906e-08	NA	NA	NA	NA
met_2_linoleoyl_GPE_18_2ASTERISK ~ Heart_DESAT20_1	met_2_linoleoyl_GPE_18_2ASTERISK	2-linoleoyl-GPE (18:2)*	Glycerides and phospholipids	Metabolon HD4	Heart_DESAT20_1	Heart	Fatty Acyl Coenzyme A Desaturase (N-C20:3CoA -> N-C20:4CoA)	Fatty acid metabolism	-0.0774029	0.00596398	1.63674e-11	1.56171e-08	NA	NA	NA	NA
met_X___24438 ~ Heart_EX_fe3e_bc	met_X___24438	X - 24438	Unknown	Metabolon HD4	Heart_EX_fe3e_bc	Heart	Exchange of Iron (Fe3+) (from[e] toblood)	Heme metabolism	-0.0773809	0.0059624	1.05908e-10	9.25535e-08	NA	NA	NA	NA
met_1_adrenoyl_GPC_22_4ASTERISK ~ Adipocytes_DESAT18_5	met_1_adrenoyl_GPC_22_4ASTERISK	1-adrenoyl-GPC (22:4)*	Glycerides and phospholipids	Metabolon HD4	Adipocytes_DESAT18_5	Adipose tissue	Stearoyl Coenzyme A Desaturase (N-C18:0CoA -> N-C18:1CoA)	Fatty acid metabolism	0.0791278	0.00596072	4.36456e-11	3.99894e-08	NA	NA	NA	NA
met_hexadecanedioate ~ Brain_TCHOLAt2	met_hexadecanedioate	hexadecanedioate	Fatty acids	Metabolon HD4	Brain_TCHOLAt2	Brain	Taurocholate Transport via Sodium Symport	Bile Acid metabolism	-0.0773556	0.0059559	1.19672e-11	1.15553e-08	NA	NA	NA	NA
met_1_dihomo_linolenoyl_GPE_20_3n3_or_6ASTERISK ~ Muscle_FAOXC183806m	met_1_dihomo_linolenoyl_GPE_20_3n3_or_6ASTERISK	1-dihomo-linolenoyl-GPE (20:3n3 or 6)*	Glycerides and phospholipids	Metabolon HD4	Muscle_FAOXC183806m	Skeletal Muscle	Beta Oxidation of Fatty Acid	Fatty acid metabolism	0.0771755	0.00595504	9.98292e-11	8.74866e-08	NA	NA	NA	NA
met_glycochenodeoxycholate_glucuronide_1 ~ Brain_TRIODTHYt2	met_glycochenodeoxycholate_glucuronide_1	glycochenodeoxycholate glucuronide (1)	Bile Acids	Metabolon HD4	Brain_TRIODTHYt2	Brain	T3 Transport via Facilitated Diffusion	Amino acid and amine metabolism	-0.0761805	0.00595377	1.63699e-11	1.56171e-08	NA	NA	NA	NA
met_linoleoylcarnitineASTERISK ~ Adipocytes_GPDDA1	met_linoleoylcarnitineASTERISK	linoleoylcarnitine*	Fatty acids	Metabolon HD4	Adipocytes_GPDDA1	Adipose tissue	Glycerophosphodiester Phosphodiesterase (Glycerophosphocholine)	Glycerides and phospholipids metabolism	0.0769285	0.00595362	1.1713e-11	1.13194e-08	NA	NA	NA	NA
met_X___12739 ~ Heart_STRDNCCRNt	met_X___12739	X - 12739	Unknown	Metabolon HD4	Heart_STRDNCCRNt	Heart	Transport into the Mitochondria (Carnitine)	Fatty acid metabolism	0.0766492	0.00595186	9.15793e-11	8.05453e-08	NA	NA	NA	NA
met_1_dihomo_linolenoyl_GPE_20_3n3_or_6ASTERISK ~ Brain_RE3122C	met_1_dihomo_linolenoyl_GPE_20_3n3_or_6ASTERISK	1-dihomo-linolenoyl-GPE (20:3n3 or 6)*	Glycerides and phospholipids	Metabolon HD4	Brain_RE3122C	Brain	RE3122C	Fatty acid metabolism	-0.0778872	0.00595012	1.01611e-10	8.90029e-08	NA	NA	NA	NA
met_X___21365 ~ Adipocytes_GPDDA1	met_X___21365	X - 21365	Unknown	Metabolon HD4	Adipocytes_GPDDA1	Adipose tissue	Glycerophosphodiester Phosphodiesterase (Glycerophosphocholine)	Glycerides and phospholipids metabolism	0.0768342	0.00594897	5.80269e-11	5.24363e-08	NA	NA	NA	NA
met_1_arachidonoyl_GPC_20_4n6ASTERISK ~ Heart_DESAT18_6	met_1_arachidonoyl_GPC_20_4n6ASTERISK	1-arachidonoyl-GPC (20:4n6)*	Glycerides and phospholipids	Metabolon HD4	Heart_DESAT18_6	Heart	Fatty Acyl Coenzyme A Desaturase (N-C18:1CoA -> N-C18:2CoA)	Fatty acid metabolism	0.0771424	0.00594803	1.1975e-11	1.15596e-08	NA	NA	NA	NA
met_X___11905 ~ Brain_EX_ache_csf	met_X___11905	X - 11905	Unknown	Metabolon HD4	Brain_EX_ache_csf	Brain	Exchange of Acetylcholine (from[e] tocerebrospinal fluid)	Glycerides and phospholipids metabolism	0.0768342	0.00594742	1.24887e-11	1.20317e-08	NA	NA	NA	NA
met_glycochenodeoxycholate_glucuronide_1 ~ Brain_DM_3dhdcholc	met_glycochenodeoxycholate_glucuronide_1	glycochenodeoxycholate glucuronide (1)	Bile Acids	Metabolon HD4	Brain_DM_3dhdcholc	Brain	DM_3dhdchol(c)	Demand reaction	-0.0772651	0.00594718	1.67964e-11	1.60106e-08	NA	NA	NA	NA
met_X___14626 ~ Liver_EX_xol24oh24g3se_bc	met_X___14626	X - 14626	Unknown	Metabolon HD4	Liver_EX_xol24oh24g3se_bc	Liver	EX_xol24oh24g3s(e)_[bc]	Bile Acid metabolism	0.0769258	0.00594049	3.31089e-10	2.74487e-07	NA	NA	NA	NA
VLDL_FC_pct ~ Liver_OCDCEAtr	VLDL_FC_pct	Free cholesterol to total lipids ratio in VLDL	Lipoprotein particles and their constituents	Nightingale Health	Liver_OCDCEAtr	Liver	Fatty Acid Transport via Diffusion	Fatty acid metabolism	0.0825303	0.00683676	6.1044e-48	4.78287e-44	0.0275757	0.000762012	1.05489e-20	1.33139e-20
met_1_arachidonoyl_GPE_20_4n6ASTERISK ~ Heart_RE3106C	met_1_arachidonoyl_GPE_20_4n6ASTERISK	1-arachidonoyl-GPE (20:4n6)*	Glycerides and phospholipids	Metabolon HD4	Heart_RE3106C	Heart	RE3106C	Fatty acid metabolism	0.0767448	0.00593716	1.25012e-11	1.20404e-08	NA	NA	NA	NA
met_1_pentadecanoyl_2_linoleoyl_GPC_15_0_18_2ASTERISK ~ Brain_FACOAL184	met_1_pentadecanoyl_2_linoleoyl_GPC_15_0_18_2ASTERISK	1-pentadecanoyl-2-linoleoyl-GPC (15:0/18:2)*	Glycerides and phospholipids	Metabolon HD4	Brain_FACOAL184	Brain	Fatty-Acid- Coenzyme A Ligase	Fatty acid metabolism	-0.0769362	0.00593626	6.11892e-11	5.51629e-08	NA	NA	NA	NA
M_LDL_TG ~ Liver_PSt3	M_LDL_TG	Triglycerides in medium LDL	Lipoprotein particles and their constituents	Nightingale Health	Liver_PSt3	Liver	Transport of Phosphatidylserine	Glycerides and phospholipids metabolism	0.0752814	0.0056694	1.07864e-47	8.41278e-44	0.0637328	0.00404393	8.10326e-104	2.76534e-103
met_stearoylcarnitine ~ Adipocytes_GPDDA1	met_stearoylcarnitine	stearoylcarnitine	Fatty acids	Metabolon HD4	Adipocytes_GPDDA1	Adipose tissue	Glycerophosphodiester Phosphodiesterase (Glycerophosphocholine)	Glycerides and phospholipids metabolism	0.0768782	0.00593293	2.77571e-11	2.58962e-08	NA	NA	NA	NA
met_X___12063 ~ Brain_r1163	met_X___12063	X - 12063	Unknown	Metabolon HD4	Brain_r1163	Brain	Glycoside-Pentoside-Hexuronide (Gph):Cation Symporter Tcdb:2.A.28.1.1	Bile Acid metabolism	-0.0766392	0.00593265	1.52711e-11	1.46054e-08	NA	NA	NA	NA
met_X___23293 ~ Muscle_FAOXC160	met_X___23293	X - 23293	Unknown	Metabolon HD4	Muscle_FAOXC160	Skeletal Muscle	Beta Oxidation of Long Chain Fatty Acid	Fatty acid metabolism	-0.0774415	0.00593237	4.97152e-11	4.53443e-08	NA	NA	NA	NA
met_stearoylcarnitine ~ Adipocytes_CRNCARtp	met_stearoylcarnitine	stearoylcarnitine	Fatty acids	Metabolon HD4	Adipocytes_CRNCARtp	Adipose tissue	Carnitine-Acetylcarnitine Carrier, Peroxisomal	Fatty acid metabolism	0.0771694	0.00592109	2.90448e-11	2.70018e-08	NA	NA	NA	NA
met_glutarylcarnitine_C5 ~ Muscle_ETFQO	met_glutarylcarnitine_C5	glutarylcarnitine (C5)	Amino Acids	Metabolon HD4	Muscle_ETFQO	Skeletal Muscle	Electron Transfer Flavoprotein-Ubiquinone Oxidoreductase	Fatty acid metabolism	-0.0772643	0.00591901	1.68098e-11	1.60189e-08	NA	NA	NA	NA
met_2_arachidonoyl_GPE_20_4ASTERISK ~ Muscle_TMNDNCCOAtx	met_2_arachidonoyl_GPE_20_4ASTERISK	2-arachidonoyl-GPE (20:4)*	Glycerides and phospholipids	Metabolon HD4	Muscle_TMNDNCCOAtx	Skeletal Muscle	Fatty Acid Intracellular Transport	Fatty acid metabolism	-0.0772495	0.00591818	4.35644e-11	3.99257e-08	NA	NA	NA	NA
met_1_pentadecanoyl_2_linoleoyl_GPC_15_0_18_2ASTERISK ~ Heart_LNELDCt	met_1_pentadecanoyl_2_linoleoyl_GPC_15_0_18_2ASTERISK	1-pentadecanoyl-2-linoleoyl-GPC (15:0/18:2)*	Glycerides and phospholipids	Metabolon HD4	Heart_LNELDCt	Heart	Fatty Acid Transport via Diffusion	Fatty acid metabolism	-0.0768232	0.00591732	6.56255e-11	5.87754e-08	NA	NA	NA	NA
met_isovalerylcarnitine ~ Muscle_EX_CE4968e_bc	met_isovalerylcarnitine	isovalerylcarnitine	Amino Acids	Metabolon HD4	Muscle_EX_CE4968e_bc	Skeletal Muscle	Exchange of Isovalerylglycine (from[e] toblood)	Amino acid and amine metabolism	0.0759487	0.00591703	1.45589e-11	1.39554e-08	NA	NA	NA	NA
met_deoxycarnitine ~ BBB_GLYBCSFupt	met_deoxycarnitine	deoxycarnitine	Cofactors and Vitamins	Metabolon HD4	BBB_GLYBCSFupt	Brain	Betaine Transport (Sodium Symport) (2:1)Glycine Betaine Transport via Diffusion (Mitochondria to Cytosol)Glycine Transport by B0At3 (BBB)	Amino acid and amine metabolism	0.0781977	0.00590332	1.51835e-11	1.45257e-08	NA	NA	NA	NA
met_1_oleoyl_2_linoleoyl_GPE_18_1_18_2ASTERISK ~ Muscle_ARACHDFATPtc	met_1_oleoyl_2_linoleoyl_GPE_18_1_18_2ASTERISK	1-oleoyl-2-linoleoyl-GPE (18:1/18:2)*	Glycerides and phospholipids	Metabolon HD4	Muscle_ARACHDFATPtc	Skeletal Muscle	Arachidonate (N-C18:1) Transport by FATP	Fatty acid metabolism	0.0762521	0.00589444	3.45339e-10	2.85817e-07	NA	NA	NA	NA
met_1_oleoyl_2_linoleoyl_GPE_18_1_18_2ASTERISK ~ Liver_EX_ethampe_bc	met_1_oleoyl_2_linoleoyl_GPE_18_1_18_2ASTERISK	1-oleoyl-2-linoleoyl-GPE (18:1/18:2)*	Glycerides and phospholipids	Metabolon HD4	Liver_EX_ethampe_bc	Liver	Exchange of Ethanolamine Phosphate (from[e] toblood)	Glycerides and phospholipids metabolism	0.0785116	0.00588965	3.51066e-10	2.90206e-07	NA	NA	NA	NA
met_X___16935 ~ Brain_r2216	met_X___16935	X - 16935	Unknown	Metabolon HD4	Brain_r2216	Brain	Resistance-Nodulation-Cell Division (Rnd) Tcdb:2.A.60.1.14	Fatty acid metabolism	-0.0770623	0.00588761	2.16435e-11	2.04037e-08	NA	NA	NA	NA
HDL_CE_pct_C ~ Liver_EX_hdceae_bc	HDL_CE_pct_C	Esterified cholesterol to total cholesterol ratio in HDL	Lipoprotein particles and their constituents	Nightingale Health	Liver_EX_hdceae_bc	Liver	Exchange of Hexadecenoate (N-C16:1) (from[e] toblood)	Fatty acid metabolism	-0.0756043	0.00570764	3.50908e-47	2.69392e-43	-0.087967	0.00770678	6.39524e-195	4.56432e-194
met_etiocholanolone_glucuronide ~ Adipocytes_EX_6htststeronee_bc	met_etiocholanolone_glucuronide	etiocholanolone glucuronide	Steroids and Sterols	Metabolon HD4	Adipocytes_EX_6htststeronee_bc	Adipose tissue	Exchange of 6 Beta Hydroxy Testosterone (from[e] toblood)	Steroid metabolism	-0.0766186	0.00588521	2.77227e-11	2.58711e-08	NA	NA	NA	NA
met_2_arachidonoyl_GPE_20_4ASTERISK ~ Adipocytes_DESAT18_8	met_2_arachidonoyl_GPE_20_4ASTERISK	2-arachidonoyl-GPE (20:4)*	Glycerides and phospholipids	Metabolon HD4	Adipocytes_DESAT18_8	Adipose tissue	DESAT18_8	Fatty acid metabolism	0.0776111	0.00588317	4.96992e-11	4.53418e-08	NA	NA	NA	NA
met_1_stearoyl_2_arachidonoyl_GPI_18_0_20_4 ~ Heart_FAOXC204184m	met_1_stearoyl_2_arachidonoyl_GPI_18_0_20_4	1-stearoyl-2-arachidonoyl-GPI (18:0/20:4)	Glycerides and phospholipids	Metabolon HD4	Heart_FAOXC204184m	Heart	Beta Oxidation Fatty Acid	Fatty acid metabolism	-0.0778367	0.00588277	1.62694e-11	1.55298e-08	NA	NA	NA	NA
met_1_2_dipalmitoyl_GPC_16_0_16_0 ~ Heart_FAOXC204184m	met_1_2_dipalmitoyl_GPC_16_0_16_0	1 2-dipalmitoyl-GPC (16:0/16:0)	Glycerides and phospholipids	Metabolon HD4	Heart_FAOXC204184m	Heart	Beta Oxidation Fatty Acid	Fatty acid metabolism	-0.0775604	0.00588089	1.59046e-11	1.51943e-08	NA	NA	NA	NA
met_1_oleoyl_2_dihomo_linolenoyl_GPC_18_1_20_3ASTERISK ~ Adipocytes_r0023	met_1_oleoyl_2_dihomo_linolenoyl_GPC_18_1_20_3ASTERISK	1-oleoyl-2-dihomo-linolenoyl-GPC (18:1/20:3)*	Glycerides and phospholipids	Metabolon HD4	Adipocytes_r0023	Adipose tissue	NADH:Ferricytochrome-B5 Oxidoreductase	Fatty acid metabolism	0.0768968	0.0058806	1.79608e-11	1.7054e-08	NA	NA	NA	NA
met_X___12459 ~ Muscle_PEROXx	met_X___12459	X - 12459	Unknown	Metabolon HD4	Muscle_PEROXx	Skeletal Muscle	Peroxisomal Lumped Long Chain Fatty Acid Oxidation	Fatty acid metabolism	-0.0769446	0.0058734	3.44243e-10	2.84979e-07	NA	NA	NA	NA
met_phenyllactate_PLA ~ Heart_EHGLAT2m	met_phenyllactate_PLA	phenyllactate (PLA)	Amino Acids	Metabolon HD4	Heart_EHGLAT2m	Heart	L-Erythro-4-Hydroxyglutamate:2-Oxoglutarate Aminotransferase 2, Mitochondrial	Amino acid and amine metabolism	-0.0772341	0.00587331	1.60954e-11	1.53724e-08	NA	NA	NA	NA
met_X___24439 ~ Brain_ALOX15	met_X___24439	X - 24439	Unknown	Metabolon HD4	Brain_ALOX15	Brain	Arachidonate 15-Lipoxygenase	Fatty acid metabolism	0.0781217	0.00587167	1.0771e-09	8.41925e-07	NA	NA	NA	NA
met_4_androsten_3alpha_17alpha_diol_monosulfate_2 ~ Liver_EX_dca3se_bc	met_4_androsten_3alpha_17alpha_diol_monosulfate_2	4-androsten-3alpha 17alpha-diol monosulfate (2)	Steroids and Sterols	Metabolon HD4	Liver_EX_dca3se_bc	Liver	EX_dca3s(e) (from[e] toblood)	Bile Acid metabolism	-0.0777464	0.00587003	4.47892e-11	4.10262e-08	NA	NA	NA	NA
met_X___24439 ~ Adipocytes_FAS140COA	met_X___24439	X - 24439	Unknown	Metabolon HD4	Adipocytes_FAS140COA	Adipose tissue	Fatty-Acyl Coenzyme A Synthase (N-C14:0CoA)	Fatty acid metabolism	-0.0751144	0.00586862	1.08786e-09	8.4982e-07	NA	NA	NA	NA
met_dimethylglycine ~ Liver_LINKDEG3ly	met_dimethylglycine	dimethylglycine	Amino Acids	Metabolon HD4	Liver_LINKDEG3ly	Liver	Degradation of Proteoglycan Linkage Region, Lysosomal	Proteoglycans and glycosaminoglycan metabolism	0.0757914	0.00586828	1.73835e-11	1.6538e-08	NA	NA	NA	NA
met_1_palmitoyl_2_meadoyl_GPC_16_0_20_3n9ASTERISK ~ Heart_EX_dlnlcge_bc	met_1_palmitoyl_2_meadoyl_GPC_16_0_20_3n9ASTERISK	1-palmitoyl-2-meadoyl-GPC (16:0/20:3n9)*	Glycerides and phospholipids	Metabolon HD4	Heart_EX_dlnlcge_bc	Heart	Exchange of Dihomo-Gamma-Linolenic Acid (N-6) (from[e] toblood)	Fatty acid metabolism	0.0769634	0.00586656	3.8349e-10	3.15561e-07	NA	NA	NA	NA
met_X___17653 ~ Heart_HMR_0354	met_X___17653	X - 17653	Unknown	Metabolon HD4	Heart_HMR_0354	Heart	Palmitoyl Coenzyme A Hydrolase	Fatty acid metabolism	-0.0757608	0.00586259	2.24707e-11	2.11486e-08	NA	NA	NA	NA
met_N_acetylcarnosine ~ Adipocytes_ESTRADIOLGLCt2	met_N_acetylcarnosine	N-acetylcarnosine	Peptides	Metabolon HD4	Adipocytes_ESTRADIOLGLCt2	Adipose tissue	17-Beta-D-Glucuronide Transport (ATP-Dependent)	Steroid metabolism	0.0761953	0.00585669	1.9556e-11	1.85072e-08	NA	NA	NA	NA
VLDL_FC_pct ~ Liver_EX_g3pce_bc	VLDL_FC_pct	Free cholesterol to total lipids ratio in VLDL	Lipoprotein particles and their constituents	Nightingale Health	Liver_EX_g3pce_bc	Liver	Exchange of Glycerophosphocholine (from[e] toblood)	Glycerides and phospholipids metabolism	-0.0821261	0.00672353	3.57175e-47	2.7359e-43	-0.0269306	0.000725706	8.6017e-20	1.07216e-19
met_5_methyluridine_ribothymidine ~ Heart_C161CPT1	met_5_methyluridine_ribothymidine	5-methyluridine (ribothymidine)	Nucleotides	Metabolon HD4	Heart_C161CPT1	Heart	Production of Palmitoleoylcarnitine	Fatty acid metabolism	-0.0756859	0.00585543	1.72238e-11	1.63953e-08	NA	NA	NA	NA
met_X___24542 ~ Liver_INSTt2r	met_X___24542	X - 24542	Unknown	Metabolon HD4	Liver_INSTt2r	Liver	Transport of Inositol via Proton Symport	Glycerides and phospholipids metabolism	0.0765294	0.00585393	2.83317e-11	2.64034e-08	NA	NA	NA	NA
met_1_methylimidazoleacetate ~ BBB_GLYBCSFexp	met_1_methylimidazoleacetate	1-methylimidazoleacetate	Amino Acids	Metabolon HD4	BBB_GLYBCSFexp	Brain	Betaine Transport (Sodium Symport) (2:1)Glycine Betaine Transport via Diffusion (Mitochondria to Cytosol)Glycine Transport by B0At3 (BBB)	Amino acid and amine metabolism	-0.0772113	0.00585351	2.19935e-11	2.0728e-08	NA	NA	NA	NA
M_LDL_TG ~ Liver_LPCHOLt	M_LDL_TG	Triglycerides in medium LDL	Lipoprotein particles and their constituents	Nightingale Health	Liver_LPCHOLt	Liver	Lysophosphatidylcholine Transport	Glycerides and phospholipids metabolism	0.0746903	0.00557495	6.31026e-47	4.79069e-43	0.065182	0.00423251	1.40691e-108	5.0591e-108
met_lysine ~ Muscle_r1668	met_lysine	lysine	Amino Acids	Metabolon HD4	Muscle_r1668	Skeletal Muscle	Y+Lat2 Utilized Transport	Amino acid and amine metabolism	0.0765801	0.00584688	1.78704e-11	1.69823e-08	NA	NA	NA	NA
met_1_eicosapentaenoyl_GPC_20_5ASTERISK ~ Brain_RE3036C	met_1_eicosapentaenoyl_GPC_20_5ASTERISK	1-eicosapentaenoyl-GPC (20:5)*	Glycerides and phospholipids	Metabolon HD4	Brain_RE3036C	Brain	Arachidonate 12-Lipoxygenase	Fatty acid metabolism	0.0751195	0.00584624	1.7916e-11	1.70162e-08	NA	NA	NA	NA
met_X___21607 ~ Muscle_FAOXC161802m	met_X___21607	X - 21607	Unknown	Metabolon HD4	Muscle_FAOXC161802m	Skeletal Muscle	Beta Oxidation Fatty Acid	Fatty acid metabolism	-0.0769074	0.00584544	4.81423e-11	4.40035e-08	NA	NA	NA	NA
M_HDL_FC_pct_C ~ Liver_ALDD2y	M_HDL_FC_pct_C	Free cholesterol to total cholesterol ratio in medium HDL	Lipoprotein particles and their constituents	Nightingale Health	Liver_ALDD2y	Liver	Aldehyde Dehydrogenase (Acetaldehyde, NADP)	Fatty acid metabolism	-0.0744885	0.00554792	7.73573e-47	5.84696e-43	-0.0868594	0.00752677	3.57691e-191	2.42953e-190
met_4_androsten_3alpha_17alpha_diol_monosulfate_2 ~ Liver_TCA3St	met_4_androsten_3alpha_17alpha_diol_monosulfate_2	4-androsten-3alpha 17alpha-diol monosulfate (2)	Steroids and Sterols	Metabolon HD4	Liver_TCA3St	Liver	Taurocholic acid 3-sulfate transport via bicarbonate countertransport	Bile Acid metabolism	-0.0760947	0.00584071	5.00514e-11	4.56387e-08	NA	NA	NA	NA
met_1_1_enyl_stearoyl_2_arachidonoyl_GPC_P_18_0_20_4 ~ Adipocytes_r0023	met_1_1_enyl_stearoyl_2_arachidonoyl_GPC_P_18_0_20_4	1-(1-enyl-stearoyl)-2-arachidonoyl-GPC (P-18:0/20:4)	Glycerides and phospholipids	Metabolon HD4	Adipocytes_r0023	Adipose tissue	NADH:Ferricytochrome-B5 Oxidoreductase	Fatty acid metabolism	-0.0766288	0.00583944	2.25552e-11	2.12165e-08	NA	NA	NA	NA
met_1_palmitoleoyl_2_linoleoyl_GPC_16_1_18_2ASTERISK ~ Liver_EX_lnlncge_bc	met_1_palmitoleoyl_2_linoleoyl_GPC_16_1_18_2ASTERISK	1-palmitoleoyl-2-linoleoyl-GPC (16:1/18:2)*	Glycerides and phospholipids	Metabolon HD4	Liver_EX_lnlncge_bc	Liver	Exchange of Gamma-Linolenic Acid (from[e] toblood)	Fatty acid metabolism	-0.0763794	0.00583935	2.09377e-11	1.97601e-08	NA	NA	NA	NA
met_1_adrenoyl_GPC_22_4ASTERISK ~ Adipocytes_TTDCEAc	met_1_adrenoyl_GPC_22_4ASTERISK	1-adrenoyl-GPC (22:4)*	Glycerides and phospholipids	Metabolon HD4	Adipocytes_TTDCEAc	Adipose tissue	Hydrolysis of Fatty Acyl Coenzyme A (14:1)	Fatty acid metabolism	-0.0757234	0.00583806	6.90192e-11	6.16536e-08	NA	NA	NA	NA
met_1_2_distearoyl_GPC_18_0_18_0 ~ Liver_FAEL183	met_1_2_distearoyl_GPC_18_0_18_0	1 2-distearoyl-GPC (18:0/18:0)	Glycerides and phospholipids	Metabolon HD4	Liver_FAEL183	Liver	Fatty-Acyl Coenzyme A Elongation (N-C18:3CoA)	Fatty acid metabolism	0.0760893	0.00583655	5.93004e-10	4.78195e-07	NA	NA	NA	NA
met_1_palmitoyl_2_arachidonoyl_GPI_16_0_20_4ASTERISK ~ Muscle_FAOXC183806m	met_1_palmitoyl_2_arachidonoyl_GPI_16_0_20_4ASTERISK	1-palmitoyl-2-arachidonoyl-GPI (16:0/20:4)*	Glycerides and phospholipids	Metabolon HD4	Muscle_FAOXC183806m	Skeletal Muscle	Beta Oxidation of Fatty Acid	Fatty acid metabolism	-0.0758843	0.00583647	2.71404e-11	2.53554e-08	NA	NA	NA	NA
met_succinylcarnitine ~ BBB_ACRNCSFupt	met_succinylcarnitine	succinylcarnitine	Carbohydrates	Metabolon HD4	BBB_ACRNCSFupt	Brain	O-Acetylcarnintine Transport into Mitochondria via DiffusionTransport of O-AcetylcarnitineTransport of Acetyl Carnitine (BBB)	Fatty acid metabolism	0.0760362	0.00583586	2.49457e-11	2.33368e-08	NA	NA	NA	NA
met_X___21607 ~ Heart_r0603	met_X___21607	X - 21607	Unknown	Metabolon HD4	Heart_r0603	Heart	(S)-2-Methylbutanoyl Coenzyme A:Acceptor 2, 3-Oxidoreductase Valine, Leucine And Isoleucine Degradation	Amino acid and amine metabolism	0.0759016	0.00583196	5.06679e-11	4.61763e-08	NA	NA	NA	NA
met_1_palmityl_2_arachidonoyl_GPC_O_16_0_20_4ASTERISK ~ Heart_EX_fe3e_bc	met_1_palmityl_2_arachidonoyl_GPC_O_16_0_20_4ASTERISK	1-palmityl-2-arachidonoyl-GPC (O-16:0/20:4)*	Glycerides and phospholipids	Metabolon HD4	Heart_EX_fe3e_bc	Heart	Exchange of Iron (Fe3+) (from[e] toblood)	Heme metabolism	0.0769193	0.00582911	1.95777e-11	1.85225e-08	NA	NA	NA	NA
VLDL_FC_pct ~ Liver_EX_pail_hse_bc	VLDL_FC_pct	Free cholesterol to total lipids ratio in VLDL	Lipoprotein particles and their constituents	Nightingale Health	Liver_EX_pail_hse_bc	Liver	Exchange of 1-Phosphatidyl-1D-Myo-Inositol (from[e] toblood)	Glycerides and phospholipids metabolism	-0.081658	0.00666387	9.06021e-47	6.81796e-43	-0.029914	0.000896162	4.56253e-24	5.97848e-24
met_X___21471 ~ Liver_EX_3dhcdchole_bc	met_X___21471	X - 21471	Unknown	Metabolon HD4	Liver_EX_3dhcdchole_bc	Liver	EX_3dhcdchol(e)_[bc]	Bile Acid metabolism	-0.0768052	0.00582682	7.35011e-11	6.55204e-08	NA	NA	NA	NA
met_1_palmitoleoyl_2_linoleoyl_GPC_16_1_18_2ASTERISK ~ Brain_RE3122C	met_1_palmitoleoyl_2_linoleoyl_GPC_16_1_18_2ASTERISK	1-palmitoleoyl-2-linoleoyl-GPC (16:1/18:2)*	Glycerides and phospholipids	Metabolon HD4	Brain_RE3122C	Brain	RE3122C	Fatty acid metabolism	-0.0771476	0.00582163	2.245e-11	2.11349e-08	NA	NA	NA	NA
met_1_1_enyl_stearoyl_2_arachidonoyl_GPE_P_18_0_20_4ASTERISK ~ Liver_EX_lnlncge_bc	met_1_1_enyl_stearoyl_2_arachidonoyl_GPE_P_18_0_20_4ASTERISK	1-(1-enyl-stearoyl)-2-arachidonoyl-GPE (P-18:0/20:4)*	Glycerides and phospholipids	Metabolon HD4	Liver_EX_lnlncge_bc	Liver	Exchange of Gamma-Linolenic Acid (from[e] toblood)	Fatty acid metabolism	0.0757756	0.00582124	2.25524e-11	2.12165e-08	NA	NA	NA	NA
met_X___12101 ~ Brain_EX_3ohglutace_csf	met_X___12101	X - 12101	Unknown	Metabolon HD4	Brain_EX_3ohglutace_csf	Brain	Excahnge of 3-Hydroxy-Glutarate (from[e] tocerebrospinal fluid)	Amino acid and amine metabolism	-0.0769713	0.00581905	2.67995e-11	2.50437e-08	NA	NA	NA	NA
met_X___12824 ~ Muscle_2M3HBUte	met_X___12824	X - 12824	Unknown	Metabolon HD4	Muscle_2M3HBUte	Skeletal Muscle	Transport of 2-Methyl-3-Hydroxy-Butyrate, Extracellular	Amino acid and amine metabolism	-0.0772214	0.00581823	1.02287e-10	8.95491e-08	NA	NA	NA	NA
L_HDL_TG ~ Liver_PSHSABCtc	L_HDL_TG	Triglycerides in large HDL	Lipoprotein particles and their constituents	Nightingale Health	Liver_PSHSABCtc	Liver	Phosphatidylserine Transport by ABCa1	Glycerides and phospholipids metabolism	-0.0748426	0.00560048	1.49528e-46	1.11299e-42	-0.0934772	0.00869287	6.84892e-222	5.76622e-221
met_2_arachidonoyl_GPC_20_4ASTERISK ~ Brain_EX_lnlncae_csf	met_2_arachidonoyl_GPC_20_4ASTERISK	2-arachidonoyl-GPC (20:4)*	Glycerides and phospholipids	Metabolon HD4	Brain_EX_lnlncae_csf	Brain	Exchange of Alpha-Linolenic Acid (from[e] tocerebrospinal fluid)	Fatty acid metabolism	0.0759603	0.00581699	2.48535e-11	2.32569e-08	NA	NA	NA	NA
met_1_linoleoyl_2_arachidonoyl_GPC_18_2_20_4n6ASTERISK ~ Muscle_LNELDCCRNtr	met_1_linoleoyl_2_arachidonoyl_GPC_18_2_20_4n6ASTERISK	1-linoleoyl-2-arachidonoyl-GPC (18:2/20:4n6)*	Glycerides and phospholipids	Metabolon HD4	Muscle_LNELDCCRNtr	Skeletal Muscle	Transport of 6Z,9Z-Octadecadienoylcarnitine	Fatty acid metabolism	-0.0776078	0.00581665	3.39285e-11	3.13632e-08	NA	NA	NA	NA
MUFA_pct ~ Liver_FAEL183	MUFA_pct	Ratio of monounsaturated fatty acids to total fatty acids	Fatty acids	Nightingale Health	Liver_FAEL183	Liver	Fatty-Acyl Coenzyme A Elongation (N-C18:3CoA)	Fatty acid metabolism	-0.0745277	0.00555646	1.53069e-46	1.13442e-42	-0.144081	0.0207508	<2.225x10-308	<2.225x10-308
met_X___12101 ~ Muscle_FAOXC2252053m	met_X___12101	X - 12101	Unknown	Metabolon HD4	Muscle_FAOXC2252053m	Skeletal Muscle	Beta Oxidation of Long Chain Fatty Acid	Fatty acid metabolism	0.0763019	0.00581206	2.7542e-11	2.57213e-08	NA	NA	NA	NA
met_1_stearoyl_2_docosapentaenoyl_GPC_18_0_22_5n3ASTERISK ~ Liver_r1181	met_1_stearoyl_2_docosapentaenoyl_GPC_18_0_22_5n3ASTERISK	1-stearoyl-2-docosapentaenoyl-GPC (18:0/22:5n3)*	Glycerides and phospholipids	Metabolon HD4	Liver_r1181	Liver	Sterol Esterase	Fatty acid metabolism	-0.0765039	0.00580974	2.07625e-11	1.96056e-08	NA	NA	NA	NA
met_X___22145 ~ Heart_HACD9m	met_X___22145	X - 22145	Unknown	Metabolon HD4	Heart_HACD9m	Heart	3-Hydroxyacyl Coenzyme A Dehydrogenase (2-Methylacetoacetyl Coenzyme A), Mitochondrial	Amino acid and amine metabolism	0.0771106	0.00580762	7.55137e-11	6.72445e-08	NA	NA	NA	NA
met_1_stearoyl_2_linoleoyl_GPI_18_0_18_2 ~ Adipocytes_DESAT18_8	met_1_stearoyl_2_linoleoyl_GPI_18_0_18_2	1-stearoyl-2-linoleoyl-GPI (18:0/18:2)	Glycerides and phospholipids	Metabolon HD4	Adipocytes_DESAT18_8	Adipose tissue	DESAT18_8	Fatty acid metabolism	-0.0774769	0.00580681	2.14465e-11	2.02235e-08	NA	NA	NA	NA
HDL_CE_pct_C ~ Liver_EX_acalde_bc	HDL_CE_pct_C	Esterified cholesterol to total cholesterol ratio in HDL	Lipoprotein particles and their constituents	Nightingale Health	Liver_EX_acalde_bc	Liver	Exchange of Acetaldehyde (from[e] toblood)	Fatty acid metabolism	0.0749597	0.00561018	2.1032e-46	1.552e-42	0.0874922	0.00762471	7.36956e-193	5.10423e-192
met_X___12101 ~ Heart_FAOXC8C6m	met_X___12101	X - 12101	Unknown	Metabolon HD4	Heart_FAOXC8C6m	Heart	Fatty Acid Beta Oxidation (C8->C6), Mitochondrial	Fatty acid metabolism	0.076006	0.00579694	2.92193e-11	2.7142e-08	NA	NA	NA	NA
met_1_eicosapentaenoyl_GPC_20_5ASTERISK ~ Brain_DESAT18_10	met_1_eicosapentaenoyl_GPC_20_5ASTERISK	1-eicosapentaenoyl-GPC (20:5)*	Glycerides and phospholipids	Metabolon HD4	Brain_DESAT18_10	Brain	Fatty Acyl Coenzyme A Desaturase (N-C18:2CoA -> N-C18:3CoA)	Fatty acid metabolism	0.0758668	0.00579076	2.23159e-11	2.10144e-08	NA	NA	NA	NA
met_1_dihomo_linolenoyl_GPE_20_3n3_or_6ASTERISK ~ Heart_FAOXC165C164m	met_1_dihomo_linolenoyl_GPE_20_3n3_or_6ASTERISK	1-dihomo-linolenoyl-GPE (20:3n3 or 6)*	Glycerides and phospholipids	Metabolon HD4	Heart_FAOXC165C164m	Heart	Fatty Acid Beta Oxidation (C16:5->C16:4), Mitochondrial	Fatty acid metabolism	0.075398	0.00579056	1.80577e-10	1.54571e-07	NA	NA	NA	NA
met_X___17337 ~ Heart_FACOAL184	met_X___17337	X - 17337	Unknown	Metabolon HD4	Heart_FACOAL184	Heart	Fatty-Acid- Coenzyme A Ligase	Fatty acid metabolism	-0.0752451	0.00578748	2.60647e-11	2.43637e-08	NA	NA	NA	NA
met_stearidonate_18_4n3 ~ Muscle_ARACHDFATPtc	met_stearidonate_18_4n3	stearidonate (18:4n3)	Fatty acids	Metabolon HD4	Muscle_ARACHDFATPtc	Skeletal Muscle	Arachidonate (N-C18:1) Transport by FATP	Fatty acid metabolism	-0.0758012	0.00578745	2.47135e-11	2.31323e-08	NA	NA	NA	NA
met_2_arachidonoyl_GPC_20_4ASTERISK ~ Heart_FAOXC18480m	met_2_arachidonoyl_GPC_20_4ASTERISK	2-arachidonoyl-GPC (20:4)*	Glycerides and phospholipids	Metabolon HD4	Heart_FAOXC18480m	Heart	Beta Oxidation of Fatty Acid	Fatty acid metabolism	-0.0753695	0.005783	2.83987e-11	2.64587e-08	NA	NA	NA	NA
HDL_CE_pct_C ~ Liver_DESAT18_6	HDL_CE_pct_C	Esterified cholesterol to total cholesterol ratio in HDL	Lipoprotein particles and their constituents	Nightingale Health	Liver_DESAT18_6	Liver	Fatty Acyl Coenzyme A Desaturase (N-C18:1CoA -> N-C18:2CoA)	Fatty acid metabolism	0.0749113	0.00560888	2.15382e-46	1.58593e-42	0.0923787	0.00849317	1.11129e-214	8.97976e-214
met_1_2_dipalmitoyl_GPC_16_0_16_0 ~ Heart_DESAT20_2	met_1_2_dipalmitoyl_GPC_16_0_16_0	1 2-dipalmitoyl-GPC (16:0/16:0)	Glycerides and phospholipids	Metabolon HD4	Heart_DESAT20_2	Heart	Fatty Acyl Coenzyme A Desaturase (N-C20:4CoA -> N-C20:5CoA)	Fatty acid metabolism	0.0753433	0.0057749	2.41871e-11	2.26705e-08	NA	NA	NA	NA
Omega_3_pct ~ Brain_FAEL184	Omega_3_pct	Ratio of omega-3 fatty acids to total fatty acids	Fatty acids	Nightingale Health	Brain_FAEL184	Brain	Fatty-Acyl Coenzyme A Elongation (N-C20:4CoA)	Fatty acid metabolism	0.0743723	0.00553256	2.44846e-46	1.79901e-42	0.186137	0.0347264	<2.225x10-308	<2.225x10-308
met_X___11538 ~ Brain_TCHOLAt	met_X___11538	X - 11538	Unknown	Metabolon HD4	Brain_TCHOLAt	Brain	Taurocholate Transport via Bicarbonate Antiport	Bile Acid metabolism	-0.0768657	0.00577233	2.78294e-11	2.59494e-08	NA	NA	NA	NA
met_1_palmitoyl_2_meadoyl_GPC_16_0_20_3n9ASTERISK ~ Adipocytes_DESAT18_3	met_1_palmitoyl_2_meadoyl_GPC_16_0_20_3n9ASTERISK	1-palmitoyl-2-meadoyl-GPC (16:0/20:3n9)*	Glycerides and phospholipids	Metabolon HD4	Adipocytes_DESAT18_3	Adipose tissue	DESAT18_3	Fatty acid metabolism	-0.0749814	0.00577159	5.31285e-10	4.30956e-07	NA	NA	NA	NA
met_1_arachidonoyl_GPE_20_4n6ASTERISK ~ Brain_RE3033C	met_1_arachidonoyl_GPE_20_4n6ASTERISK	1-arachidonoyl-GPE (20:4n6)*	Glycerides and phospholipids	Metabolon HD4	Brain_RE3033C	Brain	Arachidonate 5-Lipoxygenase	Fatty acid metabolism	0.0758777	0.00577074	2.41566e-11	2.26481e-08	NA	NA	NA	NA
met_1_oleoyl_2_linoleoyl_GPE_18_1_18_2ASTERISK ~ Liver_EX_ps_hse_bc	met_1_oleoyl_2_linoleoyl_GPE_18_1_18_2ASTERISK	1-oleoyl-2-linoleoyl-GPE (18:1/18:2)*	Glycerides and phospholipids	Metabolon HD4	Liver_EX_ps_hse_bc	Liver	Exchange of Phosphatidylserine (Homo Sapiens) (from[e] toblood)	Glycerides and phospholipids metabolism	0.0772185	0.00576893	5.31403e-10	4.30956e-07	NA	NA	NA	NA
met_X___24309 ~ Liver_ADK3	met_X___24309	X - 24309	Unknown	Metabolon HD4	Liver_ADK3	Liver	Adentylate Kinase (GTP)	Nucleotide metabolism	0.0764772	0.0057675	2.90424e-11	2.70018e-08	NA	NA	NA	NA
met_X___21607 ~ Heart_FAOXC204184m	met_X___21607	X - 21607	Unknown	Metabolon HD4	Heart_FAOXC204184m	Heart	Beta Oxidation Fatty Acid	Fatty acid metabolism	0.0771444	0.00576699	6.48271e-11	5.81821e-08	NA	NA	NA	NA
met_2_palmitoyl_GPE_16_0ASTERISK ~ Liver_DESAT18_6	met_2_palmitoyl_GPE_16_0ASTERISK	2-palmitoyl-GPE (16:0)*	Glycerides and phospholipids	Metabolon HD4	Liver_DESAT18_6	Liver	Fatty Acyl Coenzyme A Desaturase (N-C18:1CoA -> N-C18:2CoA)	Fatty acid metabolism	-0.0768799	0.00576625	2.93577e-11	2.72631e-08	NA	NA	NA	NA
met_2_docosahexaenoyl_GPC_22_6ASTERISK ~ Liver_r1520	met_2_docosahexaenoyl_GPC_22_6ASTERISK	2-docosahexaenoyl-GPC (22:6)*	Glycerides and phospholipids	Metabolon HD4	Liver_r1520	Liver	ATP-Binding Cassette (ABC) Tcdb:3.A.1.211.1	Fatty acid metabolism	-0.0753148	0.00576225	1.05573e-09	8.26612e-07	NA	NA	NA	NA
met_X___16935 ~ Brain_TCHOLAt2	met_X___16935	X - 16935	Unknown	Metabolon HD4	Brain_TCHOLAt2	Brain	Taurocholate Transport via Sodium Symport	Bile Acid metabolism	-0.0762792	0.00575931	3.56958e-11	3.29411e-08	NA	NA	NA	NA
met_X___12472 ~ Heart_FAOXC200180m	met_X___12472	X - 12472	Unknown	Metabolon HD4	Heart_FAOXC200180m	Heart	Beta Oxidation of Long Chain Fatty Acid	Fatty acid metabolism	0.0764892	0.00575569	6.49283e-11	5.82577e-08	NA	NA	NA	NA
met_butyrylcarnitine ~ Muscle_FAEL183	met_butyrylcarnitine	butyrylcarnitine	Fatty acids	Metabolon HD4	Muscle_FAEL183	Skeletal Muscle	Fatty-Acyl Coenzyme A Elongation (N-C18:3CoA)	Fatty acid metabolism	-0.0743992	0.00575472	3.57027e-11	3.29411e-08	NA	NA	NA	NA
met_isobutyrylcarnitine ~ Liver_r2334	met_isobutyrylcarnitine	isobutyrylcarnitine	Amino Acids	Metabolon HD4	Liver_r2334	Liver	Resistance-Nodulation-Cell Division (Rnd) Tcdb:2.A.60.1.2	Fatty acid metabolism	-0.0758096	0.00575007	2.91499e-11	2.70922e-08	NA	NA	NA	NA
met_1_arachidonoyl_GPA_20_4 ~ Adipocytes_EX_CE2510e_bc	met_1_arachidonoyl_GPA_20_4	1-arachidonoyl-GPA (20:4)	Glycerides and phospholipids	Metabolon HD4	Adipocytes_EX_CE2510e_bc	Adipose tissue	Exchange of 11-Cis-Eicosenoate (from[e] toblood)	Fatty acid metabolism	0.0767416	0.00574344	6.31944e-11	5.67763e-08	NA	NA	NA	NA
met_homostachydrineASTERISK ~ Muscle_PTDCACRNt	met_homostachydrineASTERISK	homostachydrine*	Xenobiotics	Metabolon HD4	Muscle_PTDCACRNt	Skeletal Muscle	Pentadecanoate Transport into the Mitochondria	Fatty acid metabolism	0.0754734	0.00574295	6.89556e-11	6.16129e-08	NA	NA	NA	NA
met_N_acetyltryptophan ~ Liver_EX_pepe_bc	met_N_acetyltryptophan	N-acetyltryptophan	Amino Acids	Metabolon HD4	Liver_EX_pepe_bc	Liver	Exchange of Phosphoenolpyruvate (from[e] toblood)	Glycolysis/gluconeogenesis	-0.0759853	0.00573963	2.88929e-11	2.68826e-08	NA	NA	NA	NA
met_X___21735 ~ Heart_FACOAL184	met_X___21735	X - 21735	Unknown	Metabolon HD4	Heart_FACOAL184	Heart	Fatty-Acid- Coenzyme A Ligase	Fatty acid metabolism	0.0746785	0.00573783	1.43329e-10	1.23865e-07	NA	NA	NA	NA
met_N_acetylglycine ~ Muscle_PCm	met_N_acetylglycine	N-acetylglycine	Amino Acids	Metabolon HD4	Muscle_PCm	Skeletal Muscle	Pyruvate Carboxylase	Glycolysis/gluconeogenesis	0.0758831	0.00573331	2.8513e-11	2.65579e-08	NA	NA	NA	NA
met_5_methyluridine_ribothymidine ~ Muscle_EX_3thexddcoacrne_bc	met_5_methyluridine_ribothymidine	5-methyluridine (ribothymidine)	Nucleotides	Metabolon HD4	Muscle_EX_3thexddcoacrne_bc	Skeletal Muscle	Exchange of 3-Hydroxy Trans7, 10-Hexadecadienoyl Carnitine (from[e] toblood)	Fatty acid metabolism	-0.0754558	0.00572695	2.86456e-11	2.66742e-08	NA	NA	NA	NA
met_1_palmityl_2_arachidonoyl_GPC_O_16_0_20_4ASTERISK ~ Adipocytes_DESAT18_7	met_1_palmityl_2_arachidonoyl_GPC_O_16_0_20_4ASTERISK	1-palmityl-2-arachidonoyl-GPC (O-16:0/20:4)*	Glycerides and phospholipids	Metabolon HD4	Adipocytes_DESAT18_7	Adipose tissue	Fatty Acyl Coenzyme A Desaturase (N-C18:1CoA -> N-C18:2CoA)	Fatty acid metabolism	0.0788383	0.00572649	2.93793e-11	2.72758e-08	NA	NA	NA	NA
met_X___21792 ~ Heart_r2497	met_X___21792	X - 21792	Unknown	Metabolon HD4	Heart_r2497	Heart	ATP-Binding Cassette (ABC) Tcdb:3.A.1.203.3	Fatty acid metabolism	0.0759593	0.0057259	6.18704e-11	5.57183e-08	NA	NA	NA	NA
met_stearidonate_18_4n3 ~ Heart_DESAT18_10	met_stearidonate_18_4n3	stearidonate (18:4n3)	Fatty acids	Metabolon HD4	Heart_DESAT18_10	Heart	Fatty Acyl Coenzyme A Desaturase (N-C18:2CoA -> N-C18:3CoA)	Fatty acid metabolism	-0.075424	0.00572533	3.15741e-11	2.9258e-08	NA	NA	NA	NA
met_2_arachidonoyl_GPE_20_4ASTERISK ~ Muscle_RE0583C	met_2_arachidonoyl_GPE_20_4ASTERISK	2-arachidonoyl-GPE (20:4)*	Glycerides and phospholipids	Metabolon HD4	Muscle_RE0583C	Skeletal Muscle	RE0583C	Fatty acid metabolism	-0.0764473	0.00572436	9.03524e-11	7.95684e-08	NA	NA	NA	NA
met_1_stearoyl_2_arachidonoyl_GPI_18_0_20_4 ~ Adipocytes_EX_lneldccrne_bc	met_1_stearoyl_2_arachidonoyl_GPI_18_0_20_4	1-stearoyl-2-arachidonoyl-GPI (18:0/20:4)	Glycerides and phospholipids	Metabolon HD4	Adipocytes_EX_lneldccrne_bc	Adipose tissue	Exchange of 6Z,9Z-Octadecadienoylcarnitine (from[e] toblood)	Fatty acid metabolism	-0.0770151	0.00571966	3.09909e-11	2.87409e-08	NA	NA	NA	NA
met_1_dihomo_linolenoyl_GPE_20_3n3_or_6ASTERISK ~ Heart_FAOXC204184m	met_1_dihomo_linolenoyl_GPE_20_3n3_or_6ASTERISK	1-dihomo-linolenoyl-GPE (20:3n3 or 6)*	Glycerides and phospholipids	Metabolon HD4	Heart_FAOXC204184m	Heart	Beta Oxidation Fatty Acid	Fatty acid metabolism	0.0768547	0.00571783	2.34712e-10	1.98186e-07	NA	NA	NA	NA
met_succinylcarnitine ~ Muscle_CO2tp	met_succinylcarnitine	succinylcarnitine	Carbohydrates	Metabolon HD4	Muscle_CO2tp	Skeletal Muscle	CO2 Peroxisomal Transport	Miscellaneous	-0.0754625	0.0057155	3.99381e-11	3.67202e-08	NA	NA	NA	NA
LA_pct ~ Adipocytes_TTDCEAc	LA_pct	Ratio of 18:2 linoleic acid to total fatty acids	Fatty acids	Nightingale Health	Adipocytes_TTDCEAc	Adipose tissue	Hydrolysis of Fatty Acyl Coenzyme A (14:1)	Fatty acid metabolism	0.074359	0.00553042	2.48509e-46	1.82202e-42	0.0647108	0.00418499	1.19398e-106	4.19685e-106
met_X___24438 ~ Brain_RE3036C	met_X___24438	X - 24438	Unknown	Metabolon HD4	Brain_RE3036C	Brain	Arachidonate 12-Lipoxygenase	Fatty acid metabolism	-0.0738928	0.0057028	2.68951e-10	2.25539e-07	NA	NA	NA	NA
met_1_docosapentaenoyl_GPC_22_5n3ASTERISK ~ Liver_r1181	met_1_docosapentaenoyl_GPC_22_5n3ASTERISK	1-docosapentaenoyl-GPC (22:5n3)*	Glycerides and phospholipids	Metabolon HD4	Liver_r1181	Liver	Sterol Esterase	Fatty acid metabolism	-0.0755429	0.00570233	3.27059e-11	3.02821e-08	NA	NA	NA	NA
met_1_palmitoyl_2_arachidonoyl_GPI_16_0_20_4ASTERISK ~ Brain_FACOAL184	met_1_palmitoyl_2_arachidonoyl_GPI_16_0_20_4ASTERISK	1-palmitoyl-2-arachidonoyl-GPI (16:0/20:4)*	Glycerides and phospholipids	Metabolon HD4	Brain_FACOAL184	Brain	Fatty-Acid- Coenzyme A Ligase	Fatty acid metabolism	0.0750762	0.00570063	4.60722e-11	4.21676e-08	NA	NA	NA	NA
met_X___12063 ~ Brain_DOPAt4_2_r	met_X___12063	X - 12063	Unknown	Metabolon HD4	Brain_DOPAt4_2_r	Brain	Transport of Dopamine via Sodium Symport (1:2), Reversible	Amino acid and amine metabolism	0.0753635	0.0057001	3.8072e-11	3.50327e-08	NA	NA	NA	NA
met_X___21607 ~ Muscle_2M3HBUte	met_X___21607	X - 21607	Unknown	Metabolon HD4	Muscle_2M3HBUte	Skeletal Muscle	Transport of 2-Methyl-3-Hydroxy-Butyrate, Extracellular	Amino acid and amine metabolism	-0.0761883	0.00569834	8.41142e-11	7.43041e-08	NA	NA	NA	NA
met_1_palmitoyl_2_meadoyl_GPC_16_0_20_3n9ASTERISK ~ Adipocytes_DESAT18_4	met_1_palmitoyl_2_meadoyl_GPC_16_0_20_3n9ASTERISK	1-palmitoyl-2-meadoyl-GPC (16:0/20:3n9)*	Glycerides and phospholipids	Metabolon HD4	Adipocytes_DESAT18_4	Adipose tissue	DESAT18_4	Fatty acid metabolism	0.0835766	0.00569532	6.9031e-10	5.52498e-07	NA	NA	NA	NA
met_1_palmityl_2_arachidonoyl_GPC_O_16_0_20_4ASTERISK ~ Heart_FAOXC165C164m	met_1_palmityl_2_arachidonoyl_GPC_O_16_0_20_4ASTERISK	1-palmityl-2-arachidonoyl-GPC (O-16:0/20:4)*	Glycerides and phospholipids	Metabolon HD4	Heart_FAOXC165C164m	Heart	Fatty Acid Beta Oxidation (C16:5->C16:4), Mitochondrial	Fatty acid metabolism	-0.0746145	0.00569494	3.32852e-11	3.07936e-08	NA	NA	NA	NA
met_X___22145 ~ Muscle_CSNATm	met_X___22145	X - 22145	Unknown	Metabolon HD4	Muscle_CSNATm	Skeletal Muscle	Carnitine O-Aceyltransferase, Mitochondrial	Fatty acid metabolism	0.0762298	0.00569304	1.15935e-10	1.00852e-07	NA	NA	NA	NA
met_orotate ~ Brain_RE1530C	met_orotate	orotate	Nucleotides	Metabolon HD4	Brain_RE1530C	Brain	Thymidine Kinase	Nucleotide metabolism	0.0741579	0.00569279	3.33732e-11	3.08666e-08	NA	NA	NA	NA
met_1_arachidonoyl_GPI_20_4ASTERISK ~ Heart_FAOXC183C163m	met_1_arachidonoyl_GPI_20_4ASTERISK	1-arachidonoyl-GPI (20:4)*	Glycerides and phospholipids	Metabolon HD4	Heart_FAOXC183C163m	Heart	Fatty Acid Beta Oxidation (C18:3->C16:3), Mitochondrial	Fatty acid metabolism	0.0750153	0.00569117	3.63403e-11	3.35022e-08	NA	NA	NA	NA
met_2_linoleoyl_GPE_18_2ASTERISK ~ Heart_LNELDCt	met_2_linoleoyl_GPE_18_2ASTERISK	2-linoleoyl-GPE (18:2)*	Glycerides and phospholipids	Metabolon HD4	Heart_LNELDCt	Heart	Fatty Acid Transport via Diffusion	Fatty acid metabolism	-0.0751789	0.00568939	4.77153e-11	4.36247e-08	NA	NA	NA	NA
met_X___14658 ~ Liver_GCA3St	met_X___14658	X - 14658	Unknown	Metabolon HD4	Liver_GCA3St	Liver	Glycocholic acid 3-sulfate transport via bicarbonate countertransport	Bile Acid metabolism	-0.074205	0.00568627	1.47996e-10	1.27737e-07	NA	NA	NA	NA
met_taurocholenate_sulfate ~ Brain_r2216	met_taurocholenate_sulfate	taurocholenate sulfate	Bile Acids	Metabolon HD4	Brain_r2216	Brain	Resistance-Nodulation-Cell Division (Rnd) Tcdb:2.A.60.1.14	Fatty acid metabolism	-0.0751228	0.0056826	3.49507e-11	3.2282e-08	NA	NA	NA	NA
met_1_dihomo_linolenoyl_GPE_20_3n3_or_6ASTERISK ~ Muscle_DESAT18_7	met_1_dihomo_linolenoyl_GPE_20_3n3_or_6ASTERISK	1-dihomo-linolenoyl-GPE (20:3n3 or 6)*	Glycerides and phospholipids	Metabolon HD4	Muscle_DESAT18_7	Skeletal Muscle	DESAT18_7	Fatty acid metabolism	-0.0748373	0.00567977	2.69228e-10	2.25715e-07	NA	NA	NA	NA
met_1_palmityl_2_arachidonoyl_GPC_O_16_0_20_4ASTERISK ~ Brain_EX_lnlncae_csf	met_1_palmityl_2_arachidonoyl_GPC_O_16_0_20_4ASTERISK	1-palmityl-2-arachidonoyl-GPC (O-16:0/20:4)*	Glycerides and phospholipids	Metabolon HD4	Brain_EX_lnlncae_csf	Brain	Exchange of Alpha-Linolenic Acid (from[e] tocerebrospinal fluid)	Fatty acid metabolism	0.0749367	0.00567403	3.6155e-11	3.33494e-08	NA	NA	NA	NA
met_2_stearoyl_GPE_18_0ASTERISK ~ Liver_EX_hdceae_bc	met_2_stearoyl_GPE_18_0ASTERISK	2-stearoyl-GPE (18:0)*	Glycerides and phospholipids	Metabolon HD4	Liver_EX_hdceae_bc	Liver	Exchange of Hexadecenoate (N-C16:1) (from[e] toblood)	Fatty acid metabolism	0.0765486	0.00567152	4.2105e-11	3.86502e-08	NA	NA	NA	NA
M_LDL_TG_pct ~ Liver_OCDCEAtr	M_LDL_TG_pct	Triglycerides to total lipids ratio in medium LDL	Lipoprotein particles and their constituents	Nightingale Health	Liver_OCDCEAtr	Liver	Fatty Acid Transport via Diffusion	Fatty acid metabolism	0.0735734	0.00541282	1.30901e-45	9.41595e-42	0.0848088	0.00715474	1.0026e-181	6.2374e-181
met_X___24054 ~ Liver_r1181	met_X___24054	X - 24054	Unknown	Metabolon HD4	Liver_r1181	Liver	Sterol Esterase	Fatty acid metabolism	0.0758424	0.005664	4.94197e-11	4.51229e-08	NA	NA	NA	NA
met_X___12472 ~ Brain_FAOXC8C6m	met_X___12472	X - 12472	Unknown	Metabolon HD4	Brain_FAOXC8C6m	Brain	Fatty Acid Beta Oxidation (C8->C6), Mitochondrial	Fatty acid metabolism	-0.0748398	0.00566233	9.25885e-11	8.13285e-08	NA	NA	NA	NA
met_pregnen_diol_disulfateASTERISK ~ Liver_ACtg	met_pregnen_diol_disulfateASTERISK	pregnen-diol disulfate*	Steroids and Sterols	Metabolon HD4	Liver_ACtg	Liver	Acetate Transport, Golgi Apparatus	Glycolysis/gluconeogenesis	-0.0752526	0.00566007	3.73326e-11	3.438e-08	NA	NA	NA	NA
met_1_palmitoyl_2_meadoyl_GPC_16_0_20_3n9ASTERISK ~ Adipocytes_DESAT18_7	met_1_palmitoyl_2_meadoyl_GPC_16_0_20_3n9ASTERISK	1-palmitoyl-2-meadoyl-GPC (16:0/20:3n9)*	Glycerides and phospholipids	Metabolon HD4	Adipocytes_DESAT18_7	Adipose tissue	Fatty Acyl Coenzyme A Desaturase (N-C18:1CoA -> N-C18:2CoA)	Fatty acid metabolism	0.083857	0.00565465	7.93784e-10	6.30305e-07	NA	NA	NA	NA
met_X___12472 ~ Muscle_r0655	met_X___12472	X - 12472	Unknown	Metabolon HD4	Muscle_r0655	Skeletal Muscle	3-Methylbutanoyl Coenzyme A: (Acceptor) 2, 3-Oxidoreductase Valine, Leucine And Isoleucine Degradation	Amino acid and amine metabolism	0.0745836	0.00565239	9.61529e-11	8.43728e-08	NA	NA	NA	NA
met_1_oleoyl_2_linoleoyl_GPE_18_1_18_2ASTERISK ~ Liver_EX_lneldce_bc	met_1_oleoyl_2_linoleoyl_GPE_18_1_18_2ASTERISK	1-oleoyl-2-linoleoyl-GPE (18:1/18:2)*	Glycerides and phospholipids	Metabolon HD4	Liver_EX_lneldce_bc	Liver	Exchange of Linoelaidic Acid (from[e] toblood)	Fatty acid metabolism	0.0752404	0.00564916	8.0187e-10	6.36578e-07	NA	NA	NA	NA
met_1_1_enyl_stearoyl_2_arachidonoyl_GPE_P_18_0_20_4ASTERISK ~ Brain_RE3122C	met_1_1_enyl_stearoyl_2_arachidonoyl_GPE_P_18_0_20_4ASTERISK	1-(1-enyl-stearoyl)-2-arachidonoyl-GPE (P-18:0/20:4)*	Glycerides and phospholipids	Metabolon HD4	Brain_RE3122C	Brain	RE3122C	Fatty acid metabolism	0.0754323	0.00564497	4.51436e-11	4.13398e-08	NA	NA	NA	NA
met_stearidonate_18_4n3 ~ Liver_r1181	met_stearidonate_18_4n3	stearidonate (18:4n3)	Fatty acids	Metabolon HD4	Liver_r1181	Liver	Sterol Esterase	Fatty acid metabolism	-0.0756494	0.00564463	4.34094e-11	3.98049e-08	NA	NA	NA	NA
met_1_eicosapentaenoyl_GPC_20_5ASTERISK ~ Adipocytes_EX_lneldccrne_bc	met_1_eicosapentaenoyl_GPC_20_5ASTERISK	1-eicosapentaenoyl-GPC (20:5)*	Glycerides and phospholipids	Metabolon HD4	Adipocytes_EX_lneldccrne_bc	Adipose tissue	Exchange of 6Z,9Z-Octadecadienoylcarnitine (from[e] toblood)	Fatty acid metabolism	-0.0762887	0.00564442	3.98339e-11	3.66342e-08	NA	NA	NA	NA
met_1_oleoyl_2_dihomo_linolenoyl_GPC_18_1_20_3ASTERISK ~ Heart_TETPENT3t	met_1_oleoyl_2_dihomo_linolenoyl_GPC_18_1_20_3ASTERISK	1-oleoyl-2-dihomo-linolenoyl-GPC (18:1/20:3)*	Glycerides and phospholipids	Metabolon HD4	Heart_TETPENT3t	Heart	Fatty Acid Transport via Diffusion	Fatty acid metabolism	0.0749057	0.00563305	4.75875e-11	4.35196e-08	NA	NA	NA	NA
met_1_dihomo_linolenoyl_GPE_20_3n3_or_6ASTERISK ~ Heart_TETPENT3t	met_1_dihomo_linolenoyl_GPE_20_3n3_or_6ASTERISK	1-dihomo-linolenoyl-GPE (20:3n3 or 6)*	Glycerides and phospholipids	Metabolon HD4	Heart_TETPENT3t	Heart	Fatty Acid Transport via Diffusion	Fatty acid metabolism	0.075127	0.00562786	3.24654e-10	2.69413e-07	NA	NA	NA	NA
met_X___12739 ~ Heart_FAOXC8C6m	met_X___12739	X - 12739	Unknown	Metabolon HD4	Heart_FAOXC8C6m	Heart	Fatty Acid Beta Oxidation (C8->C6), Mitochondrial	Fatty acid metabolism	0.0748535	0.00562574	2.9825e-10	2.48647e-07	NA	NA	NA	NA
met_X___12459 ~ Brain_HMR_3426	met_X___12459	X - 12459	Unknown	Metabolon HD4	Brain_HMR_3426	Brain	Enoyl Coenzyme A Hydratase	Fatty acid metabolism	-0.0752801	0.00562131	8.20904e-10	6.51236e-07	NA	NA	NA	NA
met_succinylcarnitine ~ Adipocytes_LNLNCAt	met_succinylcarnitine	succinylcarnitine	Carbohydrates	Metabolon HD4	Adipocytes_LNLNCAt	Adipose tissue	Fatty Acid Transport via Diffusion	Fatty acid metabolism	-0.0757515	0.00562023	5.79712e-11	5.23999e-08	NA	NA	NA	NA
met_succinylcarnitine ~ Adipocytes_r1418	met_succinylcarnitine	succinylcarnitine	Carbohydrates	Metabolon HD4	Adipocytes_r1418	Adipose tissue	Carbonic Acid Hydro-Lyase	Miscellaneous	-0.0747522	0.00561692	5.8728e-11	5.30558e-08	NA	NA	NA	NA
met_X___24054 ~ Heart_DESAT20_1	met_X___24054	X - 24054	Unknown	Metabolon HD4	Heart_DESAT20_1	Heart	Fatty Acyl Coenzyme A Desaturase (N-C20:3CoA -> N-C20:4CoA)	Fatty acid metabolism	-0.0748811	0.00561297	6.03317e-11	5.44042e-08	NA	NA	NA	NA
M_LDL_TG ~ Liver_SMS	M_LDL_TG	Triglycerides in medium LDL	Lipoprotein particles and their constituents	Nightingale Health	Liver_SMS	Liver	Sphingomyelin Synthase (Homo Sapiens)	Glycerides and phospholipids metabolism	0.0735262	0.00540839	1.42208e-45	1.02078e-41	0.067129	0.00448631	5.50049e-115	2.07337e-114
M_LDL_TG ~ Liver_EX_xolest181_hse_bc	M_LDL_TG	Triglycerides in medium LDL	Lipoprotein particles and their constituents	Nightingale Health	Liver_EX_xolest181_hse_bc	Liver	Exchange of 1-Vaccenoyl-Cholesterol, Cholesterol-Ester (18:1, Delta 11) (from[e] toblood)	Steroid metabolism	-0.0735011	0.00539786	1.73171e-45	1.24044e-41	-0.0578151	0.00333034	8.30024e-86	2.34812e-85
met_X___12459 ~ Heart_EX_c51crne_bc	met_X___12459	X - 12459	Unknown	Metabolon HD4	Heart_EX_c51crne_bc	Heart	Exchange of Tiglyl Carnitine (from[e] toblood)	Fatty acid metabolism	-0.0746993	0.00560446	8.70023e-10	6.8813e-07	NA	NA	NA	NA
met_isobutyrylcarnitine ~ Liver_r2215	met_isobutyrylcarnitine	isobutyrylcarnitine	Amino Acids	Metabolon HD4	Liver_r2215	Liver	Resistance-Nodulation-Cell Division (Rnd) Tcdb:2.A.60.1.14	Fatty acid metabolism	-0.0736526	0.00560432	5.17774e-11	4.70997e-08	NA	NA	NA	NA
met_uridine ~ Liver_TMDPP	met_uridine	uridine	Nucleotides	Metabolon HD4	Liver_TMDPP	Liver	Thymidine Phosphorylase	Nucleotide metabolism	-0.0748443	0.00560245	4.6904e-11	4.29059e-08	NA	NA	NA	NA
met_1_palmitoyl_2_arachidonoyl_GPI_16_0_20_4ASTERISK ~ Heart_FAOXC204184m	met_1_palmitoyl_2_arachidonoyl_GPI_16_0_20_4ASTERISK	1-palmitoyl-2-arachidonoyl-GPI (16:0/20:4)*	Glycerides and phospholipids	Metabolon HD4	Heart_FAOXC204184m	Heart	Beta Oxidation Fatty Acid	Fatty acid metabolism	-0.0755146	0.00560218	6.76167e-11	6.04796e-08	NA	NA	NA	NA
met_2_linoleoyl_GPE_18_2ASTERISK ~ Heart_r1254	met_2_linoleoyl_GPE_18_2ASTERISK	2-linoleoyl-GPE (18:2)*	Glycerides and phospholipids	Metabolon HD4	Heart_r1254	Heart	Long-Chain-Fatty-Acid---Coa Ligase	Fatty acid metabolism	0.0751769	0.00560214	6.70474e-11	5.99861e-08	NA	NA	NA	NA
met_methylsuccinate ~ Muscle_r0603	met_methylsuccinate	methylsuccinate	Amino Acids	Metabolon HD4	Muscle_r0603	Skeletal Muscle	(S)-2-Methylbutanoyl Coenzyme A:Acceptor 2, 3-Oxidoreductase Valine, Leucine And Isoleucine Degradation	Amino acid and amine metabolism	-0.0741064	0.00560212	1.14745e-10	9.98424e-08	NA	NA	NA	NA
M_LDL_TG ~ Liver_r0186	M_LDL_TG	Triglycerides in medium LDL	Lipoprotein particles and their constituents	Nightingale Health	Liver_r0186	Liver	Ethanolamine-Phosphate Phospho-Lyase (Deaminating)	Glycerides and phospholipids metabolism	0.0734295	0.0053938	1.86838e-45	1.33554e-41	0.0671982	0.00449531	3.26057e-115	1.23902e-114
met_X___12459 ~ Heart_FAOXC6C4m	met_X___12459	X - 12459	Unknown	Metabolon HD4	Heart_FAOXC6C4m	Heart	Fatty Acid Beta Oxidation (C6->C4), Mitochondrial	Fatty acid metabolism	-0.0739422	0.005599	8.8656e-10	7.00562e-07	NA	NA	NA	NA
met_butyrylcarnitine ~ Muscle_EX_lnlncae_bc	met_butyrylcarnitine	butyrylcarnitine	Fatty acids	Metabolon HD4	Muscle_EX_lnlncae_bc	Skeletal Muscle	Exchange of Alpha-Linolenic Acid (from[e] toblood)	Fatty acid metabolism	0.0746781	0.00559693	6.61068e-11	5.9191e-08	NA	NA	NA	NA
met_1_stearoyl_2_docosapentaenoyl_GPC_18_0_22_5n6ASTERISK ~ Heart_FAOXC204184m	met_1_stearoyl_2_docosapentaenoyl_GPC_18_0_22_5n6ASTERISK	1-stearoyl-2-docosapentaenoyl-GPC (18:0/22:5n6)*	Glycerides and phospholipids	Metabolon HD4	Heart_FAOXC204184m	Heart	Beta Oxidation Fatty Acid	Fatty acid metabolism	-0.0756534	0.00559566	4.88772e-11	4.46394e-08	NA	NA	NA	NA
met_5_methyluridine_ribothymidine ~ Heart_C161CPT12	met_5_methyluridine_ribothymidine	5-methyluridine (ribothymidine)	Nucleotides	Metabolon HD4	Heart_C161CPT12	Heart	Carnitine O-Palmitoyltransferase	Fatty acid metabolism	-0.075369	0.00558915	4.94413e-11	4.51305e-08	NA	NA	NA	NA
met_1_stearoyl_2_docosapentaenoyl_GPC_18_0_22_5n6ASTERISK ~ Muscle_DESAT18_9	met_1_stearoyl_2_docosapentaenoyl_GPC_18_0_22_5n6ASTERISK	1-stearoyl-2-docosapentaenoyl-GPC (18:0/22:5n6)*	Glycerides and phospholipids	Metabolon HD4	Muscle_DESAT18_9	Skeletal Muscle	Fatty Acyl Coenzyme A Desaturase (N-C18:2CoA -> N-C18:3CoA)	Fatty acid metabolism	0.0748726	0.00558486	5.10124e-11	4.64778e-08	NA	NA	NA	NA
met_X___24542 ~ Liver_r1659	met_X___24542	X - 24542	Unknown	Metabolon HD4	Liver_r1659	Liver	Amino Acid-Polyamine-Organocation (Apc) Tcdb:2.A.3.8.1	Amino acid and amine metabolism	-0.0739616	0.00558456	8.05184e-11	7.13302e-08	NA	NA	NA	NA
met_2_aminobutyrate ~ Muscle_CHOLATEt2	met_2_aminobutyrate	2-aminobutyrate	Amino Acids	Metabolon HD4	Muscle_CHOLATEt2	Skeletal Muscle	Cholate Transport via Sodium Symport	Bile Acid metabolism	0.0752547	0.0055835	5.60462e-11	5.07616e-08	NA	NA	NA	NA
met_X___23293 ~ Muscle_FAOXC141C121m	met_X___23293	X - 23293	Unknown	Metabolon HD4	Muscle_FAOXC141C121m	Skeletal Muscle	Fatty Acid Beta Oxidation (C14:1->C12:1), Mitochondrial	Fatty acid metabolism	-0.0748963	0.00558193	1.83965e-10	1.57315e-07	NA	NA	NA	NA
met_1_stearoyl_2_docosapentaenoyl_GPC_18_0_22_5n3ASTERISK ~ Adipocytes_DESAT18_4	met_1_stearoyl_2_docosapentaenoyl_GPC_18_0_22_5n3ASTERISK	1-stearoyl-2-docosapentaenoyl-GPC (18:0/22:5n3)*	Glycerides and phospholipids	Metabolon HD4	Adipocytes_DESAT18_4	Adipose tissue	DESAT18_4	Fatty acid metabolism	0.0777026	0.00557907	5.17505e-11	4.70878e-08	NA	NA	NA	NA
met_1_stearoyl_2_docosapentaenoyl_GPC_18_0_22_5n3ASTERISK ~ Adipocytes_EX_lneldccrne_bc	met_1_stearoyl_2_docosapentaenoyl_GPC_18_0_22_5n3ASTERISK	1-stearoyl-2-docosapentaenoyl-GPC (18:0/22:5n3)*	Glycerides and phospholipids	Metabolon HD4	Adipocytes_EX_lneldccrne_bc	Adipose tissue	Exchange of 6Z,9Z-Octadecadienoylcarnitine (from[e] toblood)	Fatty acid metabolism	-0.0758081	0.00557806	5.19581e-11	4.72515e-08	NA	NA	NA	NA
met_X___12688 ~ Heart_EX_his_Le_bc	met_X___12688	X - 12688	Unknown	Metabolon HD4	Heart_EX_his_Le_bc	Heart	Exchange of L-Histidine (from[e] toblood)	Amino acid and amine metabolism	-0.0750971	0.00557766	5.75169e-11	5.20029e-08	NA	NA	NA	NA
met_1_arachidonoyl_GPI_20_4ASTERISK ~ Muscle_FAOXC183806m	met_1_arachidonoyl_GPI_20_4ASTERISK	1-arachidonoyl-GPI (20:4)*	Glycerides and phospholipids	Metabolon HD4	Muscle_FAOXC183806m	Skeletal Muscle	Beta Oxidation of Fatty Acid	Fatty acid metabolism	-0.0744607	0.00557717	5.69715e-11	5.1537e-08	NA	NA	NA	NA
M_LDL_TG ~ Liver_EX_ethampe_bc	M_LDL_TG	Triglycerides in medium LDL	Lipoprotein particles and their constituents	Nightingale Health	Liver_EX_ethampe_bc	Liver	Exchange of Ethanolamine Phosphate (from[e] toblood)	Glycerides and phospholipids metabolism	0.0733267	0.00537591	2.61095e-45	1.85858e-41	0.0671529	0.00449327	3.67105e-115	1.39124e-114
met_glycodeoxycholate_sulfate ~ Brain_LEUKTRA4t	met_glycodeoxycholate_sulfate	glycodeoxycholate sulfate	Bile Acids	Metabolon HD4	Brain_LEUKTRA4t	Brain	Transport of Leukotriene A4	Fatty acid metabolism	-0.0743967	0.0055739	1.17249e-10	1.01918e-07	NA	NA	NA	NA
met_X___11538 ~ Liver_CMPSASn	met_X___11538	X - 11538	Unknown	Metabolon HD4	Liver_CMPSASn	Liver	CMP Sialic Acid Synthase, Nuclear	Aminosugar metabolism	-0.0737467	0.00557141	6.13556e-11	5.52896e-08	NA	NA	NA	NA
met_glycodeoxycholate_sulfate ~ Brain_r1163	met_glycodeoxycholate_sulfate	glycodeoxycholate sulfate	Bile Acids	Metabolon HD4	Brain_r1163	Brain	Glycoside-Pentoside-Hexuronide (Gph):Cation Symporter Tcdb:2.A.28.1.1	Bile Acid metabolism	-0.0740239	0.00556963	1.19174e-10	1.0346e-07	NA	NA	NA	NA
met_1_palmitoyl_2_linolenoyl_GPC_16_0_18_3ASTERISK ~ Brain_EX_HC02213e_csf	met_1_palmitoyl_2_linolenoyl_GPC_16_0_18_3ASTERISK	1-palmitoyl-2-linolenoyl-GPC (16:0/18:3)*	Glycerides and phospholipids	Metabolon HD4	Brain_EX_HC02213e_csf	Brain	Exchange of Prostaglandin-E3 (from[e] tocerebrospinal fluid)	Fatty acid metabolism	-0.0739592	0.00556873	7.74737e-11	6.88287e-08	NA	NA	NA	NA
met_X___24309 ~ Brain_HMR_0410	met_X___24309	X - 24309	Unknown	Metabolon HD4	Brain_HMR_0410	Brain	Palmitoyl Coenzyme A Hydrolase	Fatty acid metabolism	0.0761902	0.00556819	6.3575e-11	5.71033e-08	NA	NA	NA	NA
met_hexadecanedioate ~ Brain_r1163	met_hexadecanedioate	hexadecanedioate	Fatty acids	Metabolon HD4	Brain_r1163	Brain	Glycoside-Pentoside-Hexuronide (Gph):Cation Symporter Tcdb:2.A.28.1.1	Bile Acid metabolism	-0.0742821	0.00556538	5.6055e-11	5.07616e-08	NA	NA	NA	NA
met_X___21607 ~ Heart_C181CRNt	met_X___21607	X - 21607	Unknown	Metabolon HD4	Heart_C181CRNt	Heart	C181 Transport into the Mitochondria	Fatty acid metabolism	0.0747455	0.00556514	1.39442e-10	1.20627e-07	NA	NA	NA	NA
met_X___23293 ~ BBB_2OXOADPCSFupt	met_X___23293	X - 23293	Unknown	Metabolon HD4	BBB_2OXOADPCSFupt	Brain	2-Oxoadipate Shuttle (Cytosol/Mitochondria)Transport of 2-Oxoadipate by Alpha-Ketoglutarate Antiport (BBB)	Amino acid and amine metabolism	-0.0744173	0.00556357	1.97028e-10	1.6794e-07	NA	NA	NA	NA
met_1_adrenoyl_GPC_22_4ASTERISK ~ Adipocytes_DESAT18_8	met_1_adrenoyl_GPC_22_4ASTERISK	1-adrenoyl-GPC (22:4)*	Glycerides and phospholipids	Metabolon HD4	Adipocytes_DESAT18_8	Adipose tissue	DESAT18_8	Fatty acid metabolism	0.074796	0.00556263	1.93258e-10	1.64849e-07	NA	NA	NA	NA
met_X___22145 ~ Muscle_r1006	met_X___22145	X - 22145	Unknown	Metabolon HD4	Muscle_r1006	Skeletal Muscle	Facilitated Diffusion	Fatty acid metabolism	-0.0746621	0.00555847	1.91854e-10	1.63733e-07	NA	NA	NA	NA
met_1_palmitoyl_2_docosahexaenoyl_GPE_16_0_22_6ASTERISK ~ Liver_r1050	met_1_palmitoyl_2_docosahexaenoyl_GPE_16_0_22_6ASTERISK	1-palmitoyl-2-docosahexaenoyl-GPE (16:0/22:6)*	Glycerides and phospholipids	Metabolon HD4	Liver_r1050	Liver	Vesicular Transport	Steroid metabolism	0.0754895	0.00555837	5.61723e-11	5.08544e-08	NA	NA	NA	NA
L_HDL_TG ~ Liver_EX_vacce_bc	L_HDL_TG	Triglycerides in large HDL	Lipoprotein particles and their constituents	Nightingale Health	Liver_EX_vacce_bc	Liver	Exchange of Vaccenic Acid (from[e] toblood)	Fatty acid metabolism	0.0736813	0.00542563	3.77458e-45	2.67577e-41	0.0872563	0.00758205	1.07021e-193	7.48613e-193
met_pregnen_diol_disulfateASTERISK ~ Liver_CSPG_At	met_pregnen_diol_disulfateASTERISK	pregnen-diol disulfate*	Steroids and Sterols	Metabolon HD4	Liver_CSPG_At	Liver	Chondroitin Sulfate A Transport, Golgi to Extracellular	Proteoglycans and glycosaminoglycan metabolism	0.0739721	0.00555628	5.63164e-11	5.09713e-08	NA	NA	NA	NA
met_N_acetyltryptophan ~ Liver_DHAPtr	met_N_acetyltryptophan	N-acetyltryptophan	Amino Acids	Metabolon HD4	Liver_DHAPtr	Liver	Transport of Dihydroxyacetone Phosphate	Glycolysis/gluconeogenesis	-0.0747048	0.00555547	5.98096e-11	5.39618e-08	NA	NA	NA	NA
met_butyrylcarnitine ~ Brain_ACOAD1fm	met_butyrylcarnitine	butyrylcarnitine	Fatty acids	Metabolon HD4	Brain_ACOAD1fm	Brain	Acyl Coenzyme A Dehydrogenase (Butanoyl Coenzyme A), Mitochondrial	Butanoate metabolism	0.0736179	0.0055548	7.79302e-11	6.91984e-08	NA	NA	NA	NA
met_2_stearoyl_GPE_18_0ASTERISK ~ Liver_GBA2e	met_2_stearoyl_GPE_18_0ASTERISK	2-stearoyl-GPE (18:0)*	Glycerides and phospholipids	Metabolon HD4	Liver_GBA2e	Liver	Beta-Glucosidase, Plasma Membrane (Gba2)	Glycerides and phospholipids metabolism	0.0742366	0.00555415	6.68005e-11	5.97809e-08	NA	NA	NA	NA
met_homocitrulline ~ Heart_r1685	met_homocitrulline	homocitrulline	Amino Acids	Metabolon HD4	Heart_r1685	Heart	Y+Lat2 Utilized Transport	Amino acid and amine metabolism	0.074574	0.00555338	2.91464e-10	2.43464e-07	NA	NA	NA	NA
met_1_1_enyl_stearoyl_2_arachidonoyl_GPC_P_18_0_20_4 ~ Muscle_FAOXC182C162m	met_1_1_enyl_stearoyl_2_arachidonoyl_GPC_P_18_0_20_4	1-(1-enyl-stearoyl)-2-arachidonoyl-GPC (P-18:0/20:4)	Glycerides and phospholipids	Metabolon HD4	Muscle_FAOXC182C162m	Skeletal Muscle	Fatty Acid Beta Oxidation (C18:2->C16:2), Mitochondrial	Fatty acid metabolism	0.0758076	0.00555267	6.95271e-11	6.20911e-08	NA	NA	NA	NA
met_butyrylcarnitine ~ Muscle_r0779	met_butyrylcarnitine	butyrylcarnitine	Fatty acids	Metabolon HD4	Muscle_r0779	Skeletal Muscle	3-Hydroxy-2-Methylpropanoyl Coenzyme A Hydrolase	Amino acid and amine metabolism	-0.074707	0.00555094	7.91123e-11	7.01753e-08	NA	NA	NA	NA
met_X___23293 ~ Heart_FAOXC5C5OHm	met_X___23293	X - 23293	Unknown	Metabolon HD4	Heart_FAOXC5C5OHm	Heart	Fatty Acid Beta Oxidation (C5->C5Oh), Mitochondrial	Fatty acid metabolism	-0.0742868	0.00555079	2.06665e-10	1.75716e-07	NA	NA	NA	NA
met_X___23294 ~ Liver_EX_thexdde_bc	met_X___23294	X - 23294	Unknown	Metabolon HD4	Liver_EX_thexdde_bc	Liver	Exchange of 7Z, 10Z-Hexadecadienoic Acid (from[e] toblood)	Fatty acid metabolism	-0.0751628	0.005549	1.06855e-09	8.35887e-07	NA	NA	NA	NA
M_HDL_CE_pct ~ Liver_EX_ocdcae_bc	M_HDL_CE_pct	Cholesterol esters to total lipids ratio in medium HDL	Lipoprotein particles and their constituents	Nightingale Health	Liver_EX_ocdcae_bc	Liver	Exchange of Octadecanoate (N-C18:0) (from[e] toblood)	Fatty acid metabolism	-0.0729626	0.00532533	4.80764e-45	3.38706e-41	-0.0562581	0.00315794	5.00618e-81	1.34841e-80
met_1_palmityl_2_arachidonoyl_GPC_O_16_0_20_4ASTERISK ~ Brain_RE3036C	met_1_palmityl_2_arachidonoyl_GPC_O_16_0_20_4ASTERISK	1-palmityl-2-arachidonoyl-GPC (O-16:0/20:4)*	Glycerides and phospholipids	Metabolon HD4	Brain_RE3036C	Brain	Arachidonate 12-Lipoxygenase	Fatty acid metabolism	0.0732501	0.00554672	5.98351e-11	5.39706e-08	NA	NA	NA	NA
met_X___12459 ~ Muscle_ACOAD9m	met_X___12459	X - 12459	Unknown	Metabolon HD4	Muscle_ACOAD9m	Skeletal Muscle	Acyl Coenzyme A Dehydrogenase (Isobutyryl Coenzyme A), Mitochondrial	Amino acid and amine metabolism	-0.0745445	0.00554448	1.06995e-09	8.36599e-07	NA	NA	NA	NA
met_taurocholenate_sulfate ~ Brain_TCHOLAt	met_taurocholenate_sulfate	taurocholenate sulfate	Bile Acids	Metabolon HD4	Brain_TCHOLAt	Brain	Taurocholate Transport via Bicarbonate Antiport	Bile Acid metabolism	-0.0747461	0.00553592	6.24489e-11	5.61754e-08	NA	NA	NA	NA
met_1_eicosapentaenoyl_GPC_20_5ASTERISK ~ Muscle_EX_lnlncae_bc	met_1_eicosapentaenoyl_GPC_20_5ASTERISK	1-eicosapentaenoyl-GPC (20:5)*	Glycerides and phospholipids	Metabolon HD4	Muscle_EX_lnlncae_bc	Skeletal Muscle	Exchange of Alpha-Linolenic Acid (from[e] toblood)	Fatty acid metabolism	0.0744995	0.00553534	6.1362e-11	5.52896e-08	NA	NA	NA	NA
met_X___23293 ~ Heart_RE3626M	met_X___23293	X - 23293	Unknown	Metabolon HD4	Heart_RE3626M	Heart	Acyl Coenzyme A Oxidase	Fatty acid metabolism	0.0735147	0.00553325	2.20657e-10	1.87102e-07	NA	NA	NA	NA
met_1_2_dipalmitoyl_GPC_16_0_16_0 ~ Liver_r2513	met_1_2_dipalmitoyl_GPC_16_0_16_0	1 2-dipalmitoyl-GPC (16:0/16:0)	Glycerides and phospholipids	Metabolon HD4	Liver_r2513	Liver	Utilized Transport	Fatty acid metabolism	-0.0740897	0.00553317	6.29539e-11	5.66048e-08	NA	NA	NA	NA
Unsaturation ~ Muscle_DESAT18_7	Unsaturation	Estimated degree of fatty acid unsaturation	Fatty acids	Nightingale Health	Muscle_DESAT18_7	Skeletal Muscle	DESAT18_7	Fatty acid metabolism	0.0731487	0.00535241	5.55481e-45	3.89742e-41	0.0891845	0.00795913	3.88988e-204	2.92469e-203
VLDL_FC_pct ~ Liver_EX_gluside_hse_bc	VLDL_FC_pct	Free cholesterol to total lipids ratio in VLDL	Lipoprotein particles and their constituents	Nightingale Health	Liver_EX_gluside_hse_bc	Liver	Exchange/Demand Reaction (from[e] toblood)	Glycerides and phospholipids metabolism	0.0791302	0.00633236	1.59647e-44	1.11328e-40	0.0325106	0.00105817	4.0021e-28	5.52746e-28
met_5_methyluridine_ribothymidine ~ Muscle_EX_crvnce_bc	met_5_methyluridine_ribothymidine	5-methyluridine (ribothymidine)	Nucleotides	Metabolon HD4	Muscle_EX_crvnce_bc	Skeletal Muscle	Exchange of Nc22:6 (from[e] toblood)	Fatty acid metabolism	-0.0743341	0.00553032	6.24174e-11	5.61666e-08	NA	NA	NA	NA
met_1_arachidonoyl_GPC_20_4n6ASTERISK ~ Adipocytes_RTOTAL2FATPc	met_1_arachidonoyl_GPC_20_4n6ASTERISK	1-arachidonoyl-GPC (20:4n6)*	Glycerides and phospholipids	Metabolon HD4	Adipocytes_RTOTAL2FATPc	Adipose tissue	Uptake of Rtotal2	Fatty acid metabolism	-0.0739055	0.00552876	6.29814e-11	5.66095e-08	NA	NA	NA	NA
met_1_eicosapentaenoyl_GPC_20_5ASTERISK ~ Adipocytes_r0023	met_1_eicosapentaenoyl_GPC_20_5ASTERISK	1-eicosapentaenoyl-GPC (20:5)*	Glycerides and phospholipids	Metabolon HD4	Adipocytes_r0023	Adipose tissue	NADH:Ferricytochrome-B5 Oxidoreductase	Fatty acid metabolism	-0.0744219	0.00552872	6.29922e-11	5.66095e-08	NA	NA	NA	NA
met_1_stearoyl_2_linoleoyl_GPI_18_0_18_2 ~ Heart_LNLNCACRNt	met_1_stearoyl_2_linoleoyl_GPI_18_0_18_2	1-stearoyl-2-linoleoyl-GPI (18:0/18:2)	Glycerides and phospholipids	Metabolon HD4	Heart_LNLNCACRNt	Heart	Transport into the Mitochondria (Carnitine)	Fatty acid metabolism	-0.074348	0.00552533	6.53084e-11	5.85527e-08	NA	NA	NA	NA
met_sphingomyelin_d18_1_20_1__d18_2_20_0ASTERISK ~ Brain_FAEL184	met_sphingomyelin_d18_1_20_1__d18_2_20_0ASTERISK	sphingomyelin (d18:1/20:1 d18:2/20:0)*	Glycerides and phospholipids	Metabolon HD4	Brain_FAEL184	Brain	Fatty-Acyl Coenzyme A Elongation (N-C20:4CoA)	Fatty acid metabolism	0.0738733	0.00552181	6.47403e-11	5.81194e-08	NA	NA	NA	NA
met_X___24542 ~ Liver_56DTHMtd	met_X___24542	X - 24542	Unknown	Metabolon HD4	Liver_56DTHMtd	Liver	Transport of 5, 6-Dihydrothymine, Diffusion	Nucleotide metabolism	0.0739564	0.00551855	1.04016e-10	9.09929e-08	NA	NA	NA	NA
met_5_methyluridine_ribothymidine ~ Muscle_r2437	met_5_methyluridine_ribothymidine	5-methyluridine (ribothymidine)	Nucleotides	Metabolon HD4	Muscle_r2437	Skeletal Muscle	Mitochondrial Carrier (Mc) Tcdb:2.A.29.8.3	Fatty acid metabolism	-0.0742147	0.00551849	6.54125e-11	5.86306e-08	NA	NA	NA	NA
met_1_eicosapentaenoyl_GPC_20_5ASTERISK ~ Heart_EX_fe2e_bc	met_1_eicosapentaenoyl_GPC_20_5ASTERISK	1-eicosapentaenoyl-GPC (20:5)*	Glycerides and phospholipids	Metabolon HD4	Heart_EX_fe2e_bc	Heart	Exchange of Iron (Fe2+) (from[e] toblood)	Heme metabolism	-0.0733297	0.00551597	6.62555e-11	5.93086e-08	NA	NA	NA	NA
met_X___12101 ~ Heart_FAOXC226C225m	met_X___12101	X - 12101	Unknown	Metabolon HD4	Heart_FAOXC226C225m	Heart	Fatty Acid Beta Oxidation (C22:6->C22:5), Mitochondrial	Fatty acid metabolism	-0.0743353	0.00551463	8.81262e-11	7.7768e-08	NA	NA	NA	NA
met_glycochenodeoxycholate_glucuronide_1 ~ Liver_EX_gm1_hse_bc	met_glycochenodeoxycholate_glucuronide_1	glycochenodeoxycholate glucuronide (1)	Bile Acids	Metabolon HD4	Liver_EX_gm1_hse_bc	Liver	Exchange of Ganglioside Gm1 (from[e] toblood)	Glycerides and phospholipids metabolism	-0.0736031	0.0055108	9.22811e-11	8.11001e-08	NA	NA	NA	NA
met_2_arachidonoyl_GPC_20_4ASTERISK ~ BBB_STRDNCCSFexp	met_2_arachidonoyl_GPC_20_4ASTERISK	2-arachidonoyl-GPC (20:4)*	Glycerides and phospholipids	Metabolon HD4	BBB_STRDNCCSFexp	Brain	Carnitine O-PalmitoyltransferaseCarnitine TransferaseTransport into the Mitochondria (Carnitine)Fatty Acid Transport via DiffusionTransport of Stearidonylcoa into Peroxisomes. (BBB)	Fatty acid metabolism	-0.0729485	0.00550871	8.33298e-11	7.36872e-08	NA	NA	NA	NA
met_1_stearoyl_2_docosapentaenoyl_GPC_18_0_22_5n3ASTERISK ~ Liver_FAS160COA	met_1_stearoyl_2_docosapentaenoyl_GPC_18_0_22_5n3ASTERISK	1-stearoyl-2-docosapentaenoyl-GPC (18:0/22:5n3)*	Glycerides and phospholipids	Metabolon HD4	Liver_FAS160COA	Liver	Fatty-Acyl Coenzyme A Synthase (N-C16:0CoA)	Fatty acid metabolism	-0.0745841	0.0055074	6.87381e-11	6.14345e-08	NA	NA	NA	NA
met_arachidonate_20_4n6 ~ Adipocytes_DESAT18_7	met_arachidonate_20_4n6	arachidonate (20:4n6)	Fatty acids	Metabolon HD4	Adipocytes_DESAT18_7	Adipose tissue	Fatty Acyl Coenzyme A Desaturase (N-C18:1CoA -> N-C18:2CoA)	Fatty acid metabolism	0.0778064	0.00550584	7.54881e-11	6.72392e-08	NA	NA	NA	NA
met_X___24542 ~ Liver_r1641	met_X___24542	X - 24542	Unknown	Metabolon HD4	Liver_r1641	Liver	Amino Acid-Polyamine-Organocation (Apc) Tcdb:2.A.3.8.1	Amino acid and amine metabolism	0.0731828	0.00550576	1.09307e-10	9.52918e-08	NA	NA	NA	NA
met_1_arachidonoyl_GPA_20_4 ~ Adipocytes_DESAT18_8	met_1_arachidonoyl_GPA_20_4	1-arachidonoyl-GPA (20:4)	Glycerides and phospholipids	Metabolon HD4	Adipocytes_DESAT18_8	Adipose tissue	DESAT18_8	Fatty acid metabolism	0.0759533	0.0055029	1.58189e-10	1.36225e-07	NA	NA	NA	NA
met_1_palmitoyl_2_dihomo_linolenoyl_GPC_16_0_20_3n3_or_6ASTERISK ~ Adipocytes_ACCOAC	met_1_palmitoyl_2_dihomo_linolenoyl_GPC_16_0_20_3n3_or_6ASTERISK	1-palmitoyl-2-dihomo-linolenoyl-GPC (16:0/20:3n3 or 6)*	Glycerides and phospholipids	Metabolon HD4	Adipocytes_ACCOAC	Adipose tissue	Acetyl Coenzyme A Carboxylase	Fatty acid metabolism	-0.0735735	0.00550127	7.08249e-11	6.32171e-08	NA	NA	NA	NA
met_X___17337 ~ Heart_HMR_2666	met_X___17337	X - 17337	Unknown	Metabolon HD4	Heart_HMR_2666	Heart	Carnitine O-Palmitoyltransferase	Fatty acid metabolism	-0.0740752	0.00549919	8.10714e-11	7.17829e-08	NA	NA	NA	NA
met_1_1_enyl_stearoyl_2_arachidonoyl_GPC_P_18_0_20_4 ~ Heart_LNELDCCPT2	met_1_1_enyl_stearoyl_2_arachidonoyl_GPC_P_18_0_20_4	1-(1-enyl-stearoyl)-2-arachidonoyl-GPC (P-18:0/20:4)	Glycerides and phospholipids	Metabolon HD4	Heart_LNELDCCPT2	Heart	Carnitine Transferase	Fatty acid metabolism	-0.0739578	0.00549829	8.60789e-11	7.60005e-08	NA	NA	NA	NA
met_X___23293 ~ Heart_FAOXC2031836m	met_X___23293	X - 23293	Unknown	Metabolon HD4	Heart_FAOXC2031836m	Heart	Beta Oxidation of Fatty Acid	Fatty acid metabolism	-0.0743331	0.00549828	2.51453e-10	2.11487e-07	NA	NA	NA	NA
met_1_palmitoyl_2_arachidonoyl_GPI_16_0_20_4ASTERISK ~ Heart_DESAT18_7	met_1_palmitoyl_2_arachidonoyl_GPI_16_0_20_4ASTERISK	1-palmitoyl-2-arachidonoyl-GPI (16:0/20:4)*	Glycerides and phospholipids	Metabolon HD4	Heart_DESAT18_7	Heart	Fatty Acyl Coenzyme A Desaturase (N-C18:1CoA -> N-C18:2CoA)	Fatty acid metabolism	0.0741228	0.00549726	1.01782e-10	8.91295e-08	NA	NA	NA	NA
met_1_1_enyl_stearoyl_2_arachidonoyl_GPE_P_18_0_20_4ASTERISK ~ Brain_FACOAL184	met_1_1_enyl_stearoyl_2_arachidonoyl_GPE_P_18_0_20_4ASTERISK	1-(1-enyl-stearoyl)-2-arachidonoyl-GPE (P-18:0/20:4)*	Glycerides and phospholipids	Metabolon HD4	Brain_FACOAL184	Brain	Fatty-Acid- Coenzyme A Ligase	Fatty acid metabolism	0.0737349	0.00549697	8.08685e-11	7.16217e-08	NA	NA	NA	NA
met_1_dihomo_linoleoyl_GPC_20_2ASTERISK ~ Adipocytes_TTDCEAc	met_1_dihomo_linoleoyl_GPC_20_2ASTERISK	1-dihomo-linoleoyl-GPC (20:2)*	Glycerides and phospholipids	Metabolon HD4	Adipocytes_TTDCEAc	Adipose tissue	Hydrolysis of Fatty Acyl Coenzyme A (14:1)	Fatty acid metabolism	0.073853	0.00549592	7.21375e-11	6.43551e-08	NA	NA	NA	NA
met_1_stearoyl_2_linoleoyl_GPI_18_0_18_2 ~ Heart_FAOXC204184m	met_1_stearoyl_2_linoleoyl_GPI_18_0_18_2	1-stearoyl-2-linoleoyl-GPI (18:0/18:2)	Glycerides and phospholipids	Metabolon HD4	Heart_FAOXC204184m	Heart	Beta Oxidation Fatty Acid	Fatty acid metabolism	0.0753765	0.00549426	7.38513e-11	6.58155e-08	NA	NA	NA	NA
met_2_arachidonoyl_GPE_20_4ASTERISK ~ Adipocytes_DESAT18_4	met_2_arachidonoyl_GPE_20_4ASTERISK	2-arachidonoyl-GPE (20:4)*	Glycerides and phospholipids	Metabolon HD4	Adipocytes_DESAT18_4	Adipose tissue	DESAT18_4	Fatty acid metabolism	0.0776721	0.00549316	2.15807e-10	1.83171e-07	NA	NA	NA	NA
met_1_stearoyl_2_arachidonoyl_GPI_18_0_20_4 ~ Muscle_RE0583C	met_1_stearoyl_2_arachidonoyl_GPI_18_0_20_4	1-stearoyl-2-arachidonoyl-GPI (18:0/20:4)	Glycerides and phospholipids	Metabolon HD4	Muscle_RE0583C	Skeletal Muscle	RE0583C	Fatty acid metabolism	-0.0748102	0.00549211	7.61804e-11	6.77853e-08	NA	NA	NA	NA
met_glutarylcarnitine_C5 ~ Muscle_r1591	met_glutarylcarnitine_C5	glutarylcarnitine (C5)	Amino Acids	Metabolon HD4	Muscle_r1591	Skeletal Muscle	Amino Acid-Polyamine-Organocation (Apc) Tcdb:2.A.3.8.1	Amino acid and amine metabolism	-0.0735691	0.00549193	8.97597e-11	7.90871e-08	NA	NA	NA	NA
met_1_dihomo_linoleoyl_GPC_20_2ASTERISK ~ Brain_DESAT18_10	met_1_dihomo_linoleoyl_GPC_20_2ASTERISK	1-dihomo-linoleoyl-GPC (20:2)*	Glycerides and phospholipids	Metabolon HD4	Brain_DESAT18_10	Brain	Fatty Acyl Coenzyme A Desaturase (N-C18:2CoA -> N-C18:3CoA)	Fatty acid metabolism	-0.0738349	0.00549178	7.33323e-11	6.5387e-08	NA	NA	NA	NA
met_2_palmitoyl_GPE_16_0ASTERISK ~ Liver_EX_crmp_hse_bc	met_2_palmitoyl_GPE_16_0ASTERISK	2-palmitoyl-GPE (16:0)*	Glycerides and phospholipids	Metabolon HD4	Liver_EX_crmp_hse_bc	Liver	Exchange of Ceramide 1-Phosphate (from[e] toblood)	Glycerides and phospholipids metabolism	-0.0741112	0.00548872	8.73851e-11	7.71338e-08	NA	NA	NA	NA
met_kynurenate ~ Adipocytes_r1030	met_kynurenate	kynurenate	Amino Acids	Metabolon HD4	Adipocytes_r1030	Adipose tissue	Transport Reaction	Amino acid and amine metabolism	-0.073861	0.00548639	7.42832e-11	6.61832e-08	NA	NA	NA	NA
met_1_palmitoyl_2_docosahexaenoyl_GPE_16_0_22_6ASTERISK ~ Liver_GLYK	met_1_palmitoyl_2_docosahexaenoyl_GPE_16_0_22_6ASTERISK	1-palmitoyl-2-docosahexaenoyl-GPE (16:0/22:6)*	Glycerides and phospholipids	Metabolon HD4	Liver_GLYK	Liver	Glycerol Kinase	Glycerides and phospholipids metabolism	-0.0743455	0.00548324	7.56403e-11	6.73397e-08	NA	NA	NA	NA
met_1_palmitoyl_2_arachidonoyl_GPC_16_0_20_4 ~ Heart_HMR_4764	met_1_palmitoyl_2_arachidonoyl_GPC_16_0_20_4	1-palmitoyl-2-arachidonoyl-GPC (16:0/20:4)	Glycerides and phospholipids	Metabolon HD4	Heart_HMR_4764	Heart	Bilirubin:NAD+ Oxidoreductase	Heme metabolism	-0.0739001	0.0054796	7.65257e-11	6.80748e-08	NA	NA	NA	NA
met_arachidonate_20_4n6 ~ Brain_ALOX15	met_arachidonate_20_4n6	arachidonate (20:4n6)	Fatty acids	Metabolon HD4	Brain_ALOX15	Brain	Arachidonate 15-Lipoxygenase	Fatty acid metabolism	-0.0739765	0.00547955	8.37406e-11	7.40314e-08	NA	NA	NA	NA
met_1_eicosapentaenoyl_GPC_20_5ASTERISK ~ Brain_HMR_2558	met_1_eicosapentaenoyl_GPC_20_5ASTERISK	1-eicosapentaenoyl-GPC (20:5)*	Glycerides and phospholipids	Metabolon HD4	Brain_HMR_2558	Brain	HMR_2558	Fatty acid metabolism	0.0733231	0.00547732	7.72209e-11	6.86576e-08	NA	NA	NA	NA
met_linoleoylcarnitineASTERISK ~ Adipocytes_CRNCARtp	met_linoleoylcarnitineASTERISK	linoleoylcarnitine*	Fatty acids	Metabolon HD4	Adipocytes_CRNCARtp	Adipose tissue	Carnitine-Acetylcarnitine Carrier, Peroxisomal	Fatty acid metabolism	0.0742456	0.00547666	7.74226e-11	6.88012e-08	NA	NA	NA	NA
LA_pct ~ Heart_EX_dlnlcge_bc	LA_pct	Ratio of 18:2 linoleic acid to total fatty acids	Fatty acids	Nightingale Health	Heart_EX_dlnlcge_bc	Heart	Exchange of Dihomo-Gamma-Linolenic Acid (N-6) (from[e] toblood)	Fatty acid metabolism	-0.0728333	0.00530285	1.71461e-44	1.19082e-40	-0.0623219	0.00388476	4.01066e-99	1.31445e-98
met_1_palmitoyl_2_linoleoyl_GPC_16_0_18_2 ~ Muscle_RE0583C	met_1_palmitoyl_2_linoleoyl_GPC_16_0_18_2	1-palmitoyl-2-linoleoyl-GPC (16:0/18:2)	Glycerides and phospholipids	Metabolon HD4	Muscle_RE0583C	Skeletal Muscle	RE0583C	Fatty acid metabolism	0.0745668	0.00547067	7.95043e-11	7.04865e-08	NA	NA	NA	NA
met_1_dihomo_linoleoyl_GPC_20_2ASTERISK ~ Muscle_DESAT18_7	met_1_dihomo_linoleoyl_GPC_20_2ASTERISK	1-dihomo-linoleoyl-GPC (20:2)*	Glycerides and phospholipids	Metabolon HD4	Muscle_DESAT18_7	Skeletal Muscle	DESAT18_7	Fatty acid metabolism	-0.0733229	0.00546894	8.02752e-11	7.11515e-08	NA	NA	NA	NA
met_1_palmitoyl_2_arachidonoyl_GPC_16_0_20_4 ~ Muscle_HMR_3449	met_1_palmitoyl_2_arachidonoyl_GPC_16_0_20_4	1-palmitoyl-2-arachidonoyl-GPC (16:0/20:4)	Glycerides and phospholipids	Metabolon HD4	Muscle_HMR_3449	Skeletal Muscle	Enoyl Coenzyme A Hydratase	Fatty acid metabolism	0.0746769	0.005467	8.0443e-11	7.12817e-08	NA	NA	NA	NA
met_X___24054 ~ Brain_FAEL205	met_X___24054	X - 24054	Unknown	Metabolon HD4	Brain_FAEL205	Brain	Fatty-Acyl Coenzyme A Elongation (N-C20:5CoA)	Fatty acid metabolism	-0.0737126	0.00546331	1.08326e-10	9.45214e-08	NA	NA	NA	NA
met_homostachydrineASTERISK ~ Adipocytes_GPDDA1	met_homostachydrineASTERISK	homostachydrine*	Xenobiotics	Metabolon HD4	Adipocytes_GPDDA1	Adipose tissue	Glycerophosphodiester Phosphodiesterase (Glycerophosphocholine)	Glycerides and phospholipids metabolism	0.0736301	0.00546321	1.99647e-10	1.70045e-07	NA	NA	NA	NA
met_1_arachidonoyl_GPI_20_4ASTERISK ~ Muscle_RE0583C	met_1_arachidonoyl_GPI_20_4ASTERISK	1-arachidonoyl-GPI (20:4)*	Glycerides and phospholipids	Metabolon HD4	Muscle_RE0583C	Skeletal Muscle	RE0583C	Fatty acid metabolism	-0.0745573	0.00546236	8.96161e-11	7.90013e-08	NA	NA	NA	NA
met_X___24452 ~ Muscle_GHMT2r	met_X___24452	X - 24452	Unknown	Metabolon HD4	Muscle_GHMT2r	Skeletal Muscle	Glycine Hydroxymethyltransferase, Reversible	Amino acid and amine metabolism	-0.073898	0.00545969	9.96133e-11	8.73421e-08	NA	NA	NA	NA
met_glycochenodeoxycholate_glucuronide_1 ~ Brain_EX_tdecholae_csf	met_glycochenodeoxycholate_glucuronide_1	glycochenodeoxycholate glucuronide (1)	Bile Acids	Metabolon HD4	Brain_EX_tdecholae_csf	Brain	Exchange of Taurodeoxycholic Acid (from[e] tocerebrospinal fluid)	Bile Acid metabolism	-0.0739594	0.00545934	1.12825e-10	9.81974e-08	NA	NA	NA	NA
met_X___23705 ~ Muscle_EX_arachde_bc	met_X___23705	X - 23705	Unknown	Metabolon HD4	Muscle_EX_arachde_bc	Skeletal Muscle	Exchange of Nc20:4 (from[e] toblood)	Fatty acid metabolism	-0.0740472	0.00545858	3.19031e-10	2.65068e-07	NA	NA	NA	NA
met_X___23293 ~ Adipocytes_FAOXC226205m	met_X___23293	X - 23293	Unknown	Metabolon HD4	Adipocytes_FAOXC226205m	Adipose tissue	FAOXC226205m	Fatty acid metabolism	-0.0731062	0.0054563	2.94161e-10	2.45656e-07	NA	NA	NA	NA
met_X___23293 ~ Heart_C181CRNt	met_X___23293	X - 23293	Unknown	Metabolon HD4	Heart_C181CRNt	Heart	C181 Transport into the Mitochondria	Fatty acid metabolism	0.0739547	0.00545559	2.94939e-10	2.46247e-07	NA	NA	NA	NA
met_X___12063 ~ Brain_r2217	met_X___12063	X - 12063	Unknown	Metabolon HD4	Brain_r2217	Brain	Resistance-Nodulation-Cell Division (Rnd) Tcdb:2.A.60.1.14	Fatty acid metabolism	-0.0739174	0.00545527	9.96709e-11	8.73703e-08	NA	NA	NA	NA
met_X___12739 ~ Heart_FAOXC226C225m	met_X___12739	X - 12739	Unknown	Metabolon HD4	Heart_FAOXC226C225m	Heart	Fatty Acid Beta Oxidation (C22:6->C22:5), Mitochondrial	Fatty acid metabolism	-0.073706	0.00545464	5.54399e-10	4.48755e-07	NA	NA	NA	NA
met_betaine ~ Liver_S6TASE8ly	met_betaine	betaine	Amino Acids	Metabolon HD4	Liver_S6TASE8ly	Liver	N-Acetylgalactosamine-6-Sulfatase, Lysosomal	Proteoglycans and glycosaminoglycan metabolism	-0.0729091	0.00544653	9.07178e-11	7.98697e-08	NA	NA	NA	NA
met_1_1_enyl_stearoyl_2_arachidonoyl_GPC_P_18_0_20_4 ~ Adipocytes_DESAT18_7	met_1_1_enyl_stearoyl_2_arachidonoyl_GPC_P_18_0_20_4	1-(1-enyl-stearoyl)-2-arachidonoyl-GPC (P-18:0/20:4)	Glycerides and phospholipids	Metabolon HD4	Adipocytes_DESAT18_7	Adipose tissue	Fatty Acyl Coenzyme A Desaturase (N-C18:1CoA -> N-C18:2CoA)	Fatty acid metabolism	0.0769903	0.00544357	1.0672e-10	9.32149e-08	NA	NA	NA	NA
met_X___24309 ~ Brain_ICDHyp	met_X___24309	X - 24309	Unknown	Metabolon HD4	Brain_ICDHyp	Brain	Isocitrate Dehydrogenase (NADP+)	Citric acid cycle	0.0747114	0.00544259	1.04184e-10	9.11165e-08	NA	NA	NA	NA
met_1_dihomo_linolenoyl_GPE_20_3n3_or_6ASTERISK ~ Heart_STRDNCCRNt	met_1_dihomo_linolenoyl_GPE_20_3n3_or_6ASTERISK	1-dihomo-linolenoyl-GPE (20:3n3 or 6)*	Glycerides and phospholipids	Metabolon HD4	Heart_STRDNCCRNt	Heart	Transport into the Mitochondria (Carnitine)	Fatty acid metabolism	-0.0734307	0.00544226	6.3413e-10	5.092e-07	NA	NA	NA	NA
met_1_palmityl_2_arachidonoyl_GPC_O_16_0_20_4ASTERISK ~ Heart_HMR_2374	met_1_palmityl_2_arachidonoyl_GPC_O_16_0_20_4ASTERISK	1-palmityl-2-arachidonoyl-GPC (O-16:0/20:4)*	Glycerides and phospholipids	Metabolon HD4	Heart_HMR_2374	Heart	HMR_2374	Fatty acid metabolism	0.0740746	0.00544005	9.12735e-11	8.03382e-08	NA	NA	NA	NA
met_5_methyluridine_ribothymidine ~ Muscle_EX_dcsptn1e_bc	met_5_methyluridine_ribothymidine	5-methyluridine (ribothymidine)	Nucleotides	Metabolon HD4	Muscle_EX_dcsptn1e_bc	Skeletal Muscle	Exchange of Docosa-4, 7, 10, 13, 16-Pentaenoic Acid (N-6) (from[e] toblood)	Fatty acid metabolism	-0.0739419	0.00543873	8.97257e-11	7.90775e-08	NA	NA	NA	NA
met_succinylcarnitine ~ Adipocytes_DESAT18_10	met_succinylcarnitine	succinylcarnitine	Carbohydrates	Metabolon HD4	Adipocytes_DESAT18_10	Adipose tissue	Fatty Acyl Coenzyme A Desaturase (N-C18:2CoA -> N-C18:3CoA)	Fatty acid metabolism	0.0740687	0.00543778	1.18372e-10	1.02789e-07	NA	NA	NA	NA
met_1_palmityl_2_arachidonoyl_GPC_O_16_0_20_4ASTERISK ~ Heart_LNELDCCPT2	met_1_palmityl_2_arachidonoyl_GPC_O_16_0_20_4ASTERISK	1-palmityl-2-arachidonoyl-GPC (O-16:0/20:4)*	Glycerides and phospholipids	Metabolon HD4	Heart_LNELDCCPT2	Heart	Carnitine Transferase	Fatty acid metabolism	-0.073565	0.00543656	9.25444e-11	8.13106e-08	NA	NA	NA	NA
met_ethylmalonate ~ Muscle_EX_crvnce_bc	met_ethylmalonate	ethylmalonate	Amino Acids	Metabolon HD4	Muscle_EX_crvnce_bc	Skeletal Muscle	Exchange of Nc22:6 (from[e] toblood)	Fatty acid metabolism	-0.0733925	0.00543608	9.14353e-11	8.046e-08	NA	NA	NA	NA
Unsaturation ~ Brain_HMR_2558	Unsaturation	Estimated degree of fatty acid unsaturation	Fatty acids	Nightingale Health	Brain_HMR_2558	Brain	HMR_2558	Fatty acid metabolism	0.072599	0.00527127	2.52169e-44	1.74076e-40	0.0866295	0.00749084	3.33161e-192	2.28499e-191
met_1_dihomo_linolenoyl_GPE_20_3n3_or_6ASTERISK ~ Adipocytes_DESAT18_7	met_1_dihomo_linolenoyl_GPE_20_3n3_or_6ASTERISK	1-dihomo-linolenoyl-GPE (20:3n3 or 6)*	Glycerides and phospholipids	Metabolon HD4	Adipocytes_DESAT18_7	Adipose tissue	Fatty Acyl Coenzyme A Desaturase (N-C18:1CoA -> N-C18:2CoA)	Fatty acid metabolism	-0.0775758	0.00542753	6.68736e-10	5.35732e-07	NA	NA	NA	NA
met_X___24438 ~ Adipocytes_RTOTAL2FATPc	met_X___24438	X - 24438	Unknown	Metabolon HD4	Adipocytes_RTOTAL2FATPc	Adipose tissue	Uptake of Rtotal2	Fatty acid metabolism	0.0730131	0.00542571	7.27804e-10	5.80607e-07	NA	NA	NA	NA
HDL_CE_pct_C ~ Liver_PSHSABCtc	HDL_CE_pct_C	Esterified cholesterol to total cholesterol ratio in HDL	Lipoprotein particles and their constituents	Nightingale Health	Liver_PSHSABCtc	Liver	Phosphatidylserine Transport by ABCa1	Glycerides and phospholipids metabolism	0.0731077	0.00534605	2.69306e-44	1.85158e-40	0.0709392	0.00501297	2.49654e-127	1.03544e-126
met_X___24542 ~ Liver_r1609	met_X___24542	X - 24542	Unknown	Metabolon HD4	Liver_r1609	Liver	Amino Acid-Polyamine-Organocation (Apc) Tcdb:2.A.3.8.1	Amino acid and amine metabolism	0.0727531	0.00542366	1.50316e-10	1.29673e-07	NA	NA	NA	NA
met_1_1_enyl_stearoyl_2_arachidonoyl_GPE_P_18_0_20_4ASTERISK ~ Heart_FAOXC204184m	met_1_1_enyl_stearoyl_2_arachidonoyl_GPE_P_18_0_20_4ASTERISK	1-(1-enyl-stearoyl)-2-arachidonoyl-GPE (P-18:0/20:4)*	Glycerides and phospholipids	Metabolon HD4	Heart_FAOXC204184m	Heart	Beta Oxidation Fatty Acid	Fatty acid metabolism	-0.0741855	0.00542312	1.08178e-10	9.44165e-08	NA	NA	NA	NA
met_1_oleoyl_2_dihomo_linolenoyl_GPC_18_1_20_3ASTERISK ~ Muscle_FAOXC183806m	met_1_oleoyl_2_dihomo_linolenoyl_GPC_18_1_20_3ASTERISK	1-oleoyl-2-dihomo-linolenoyl-GPC (18:1/20:3)*	Glycerides and phospholipids	Metabolon HD4	Muscle_FAOXC183806m	Skeletal Muscle	Beta Oxidation of Fatty Acid	Fatty acid metabolism	0.0732705	0.00541508	1.12285e-10	9.77766e-08	NA	NA	NA	NA
M_LDL_TG_pct ~ Liver_PSSA2_hs	M_LDL_TG_pct	Triglycerides to total lipids ratio in medium LDL	Lipoprotein particles and their constituents	Nightingale Health	Liver_PSSA2_hs	Liver	Phosphatidylserine Synthase Homo Sapiens	Glycerides and phospholipids metabolism	-0.0721278	0.0051985	7.20663e-44	4.87651e-40	-0.0734526	0.00537089	8.38033e-137	3.77652e-136
M_LDL_TG ~ Liver_EX_acalde_bc	M_LDL_TG	Triglycerides in medium LDL	Lipoprotein particles and their constituents	Nightingale Health	Liver_EX_acalde_bc	Liver	Exchange of Acetaldehyde (from[e] toblood)	Fatty acid metabolism	-0.0718908	0.00517074	1.21126e-43	8.14793e-40	-0.0602838	0.00362004	4.05467e-93	1.24473e-92
met_X___23293 ~ Brain_EX_3ohglutace_csf	met_X___23293	X - 23293	Unknown	Metabolon HD4	Brain_EX_3ohglutace_csf	Brain	Excahnge of 3-Hydroxy-Glutarate (from[e] tocerebrospinal fluid)	Amino acid and amine metabolism	0.0744388	0.00540399	3.57675e-10	2.95526e-07	NA	NA	NA	NA
met_1_eicosapentaenoyl_GPC_20_5ASTERISK ~ Heart_HMR_2886	met_1_eicosapentaenoyl_GPC_20_5ASTERISK	1-eicosapentaenoyl-GPC (20:5)*	Glycerides and phospholipids	Metabolon HD4	Heart_HMR_2886	Heart	Carnitine O-Acetyltransferase	Fatty acid metabolism	-0.0732549	0.0053991	1.05277e-10	9.20256e-08	NA	NA	NA	NA
met_gamma_glutamyl_epsilon_lysine ~ Muscle_PHEyLATthc	met_gamma_glutamyl_epsilon_lysine	gamma-glutamyl-epsilon-lysine	Peptides	Metabolon HD4	Muscle_PHEyLATthc	Skeletal Muscle	Transport of Phenylalanine by Y+Lat1 Or Y+Lat2 with Symport of H	Amino acid and amine metabolism	0.072871	0.00539874	1.21419e-10	1.05355e-07	NA	NA	NA	NA
Omega_3_pct ~ Liver_r2513	Omega_3_pct	Ratio of omega-3 fatty acids to total fatty acids	Fatty acids	Nightingale Health	Liver_r2513	Liver	Utilized Transport	Fatty acid metabolism	-0.0720544	0.00519147	1.3943e-43	9.36084e-40	-0.187687	0.0352983	<2.225x10-308	<2.225x10-308
met_X___22145 ~ BBB_ACRNCSFupt	met_X___22145	X - 22145	Unknown	Metabolon HD4	BBB_ACRNCSFupt	Brain	O-Acetylcarnintine Transport into Mitochondria via DiffusionTransport of O-AcetylcarnitineTransport of Acetyl Carnitine (BBB)	Fatty acid metabolism	0.0732312	0.00539678	3.51501e-10	2.90495e-07	NA	NA	NA	NA
VLDL_FC_pct ~ Liver_EX_ps_hse_bc	VLDL_FC_pct	Free cholesterol to total lipids ratio in VLDL	Lipoprotein particles and their constituents	Nightingale Health	Liver_EX_ps_hse_bc	Liver	Exchange of Phosphatidylserine (Homo Sapiens) (from[e] toblood)	Glycerides and phospholipids metabolism	0.0787368	0.00618762	1.52682e-43	1.02304e-39	0.0335407	0.00112657	7.77678e-30	1.09232e-29
met_1_palmitoyl_2_stearoyl_GPC_16_0_18_0 ~ Heart_DESAT20_1	met_1_palmitoyl_2_stearoyl_GPC_16_0_18_0	1-palmitoyl-2-stearoyl-GPC (16:0/18:0)	Glycerides and phospholipids	Metabolon HD4	Heart_DESAT20_1	Heart	Fatty Acyl Coenzyme A Desaturase (N-C20:3CoA -> N-C20:4CoA)	Fatty acid metabolism	0.0731665	0.00539099	1.0932e-10	9.52918e-08	NA	NA	NA	NA
met_X___12472 ~ Muscle_ACOAD10m	met_X___12472	X - 12472	Unknown	Metabolon HD4	Muscle_ACOAD10m	Skeletal Muscle	Acyl Coenzyme A Dehydrogenase (2-Methylbutanoyl Coenzyme A), Mitochondrial	Amino acid and amine metabolism	0.0739147	0.0053896	2.61218e-10	2.19269e-07	NA	NA	NA	NA
met_2_stearoyl_GPE_18_0ASTERISK ~ Liver_EX_crmp_hse_bc	met_2_stearoyl_GPE_18_0ASTERISK	2-stearoyl-GPE (18:0)*	Glycerides and phospholipids	Metabolon HD4	Liver_EX_crmp_hse_bc	Liver	Exchange of Ceramide 1-Phosphate (from[e] toblood)	Glycerides and phospholipids metabolism	-0.0734904	0.0053874	1.28731e-10	1.11587e-07	NA	NA	NA	NA
met_X___12739 ~ BBB_BUTCSFupt	met_X___12739	X - 12739	Unknown	Metabolon HD4	BBB_BUTCSFupt	Brain	Butyrate Mitochondrial Transport via Proton Symport, ReversibleButyrate Transport by Smct1Butyrate Transport via Proton Symport, Reversible (BBB)	Fatty acid metabolism	0.0730301	0.00538393	7.16345e-10	5.71865e-07	NA	NA	NA	NA
met_homocitrulline ~ Heart_KHte	met_homocitrulline	homocitrulline	Amino Acids	Metabolon HD4	Heart_KHte	Heart	K Transport	Miscellaneous	-0.0735965	0.00538372	5.43637e-10	4.4046e-07	NA	NA	NA	NA
met_1_palmitoyl_2_stearoyl_GPC_16_0_18_0 ~ Heart_DESAT20_2	met_1_palmitoyl_2_stearoyl_GPC_16_0_18_0	1-palmitoyl-2-stearoyl-GPC (16:0/18:0)	Glycerides and phospholipids	Metabolon HD4	Heart_DESAT20_2	Heart	Fatty Acyl Coenzyme A Desaturase (N-C20:4CoA -> N-C20:5CoA)	Fatty acid metabolism	0.0727599	0.00538326	1.12718e-10	9.81286e-08	NA	NA	NA	NA
met_2_palmitoyl_GPE_16_0ASTERISK ~ Liver_ALDD2y	met_2_palmitoyl_GPE_16_0ASTERISK	2-palmitoyl-GPE (16:0)*	Glycerides and phospholipids	Metabolon HD4	Liver_ALDD2y	Liver	Aldehyde Dehydrogenase (Acetaldehyde, NADP)	Fatty acid metabolism	-0.0728398	0.00538307	1.32396e-10	1.14706e-07	NA	NA	NA	NA
VLDL_FC_pct ~ Liver_EX_lneldce_bc	VLDL_FC_pct	Free cholesterol to total lipids ratio in VLDL	Lipoprotein particles and their constituents	Nightingale Health	Liver_EX_lneldce_bc	Liver	Exchange of Linoelaidic Acid (from[e] toblood)	Fatty acid metabolism	0.0780747	0.00615734	2.44884e-43	1.63445e-39	0.0299849	0.000899599	3.74165e-24	4.912e-24
met_X___23782 ~ Liver_EX_bildglcure_bc	met_X___23782	X - 23782	Unknown	Metabolon HD4	Liver_EX_bildglcure_bc	Liver	Exchange of Bilirubin Beta-Diglucuronide (from[e] toblood)	Steroid metabolism	-0.0729179	0.00537469	2.04667e-10	1.74234e-07	NA	NA	NA	NA
met_X___12824 ~ Heart_FAOXC5C5OHm	met_X___12824	X - 12824	Unknown	Metabolon HD4	Heart_FAOXC5C5OHm	Heart	Fatty Acid Beta Oxidation (C5->C5Oh), Mitochondrial	Fatty acid metabolism	-0.0734206	0.00537464	5.24594e-10	4.25837e-07	NA	NA	NA	NA
met_ferulic_acid_4_sulfate ~ Liver_EX_4pyrdxe_bc	met_ferulic_acid_4_sulfate	ferulic acid 4-sulfate	Xenobiotics	Metabolon HD4	Liver_EX_4pyrdxe_bc	Liver	Exchange of 4-Pyridoxate (from[e] toblood)	Vitamin B6 metabolism	-0.0737703	0.00537453	1.50374e-10	1.29691e-07	NA	NA	NA	NA
met_succinylcarnitine ~ Muscle_EX_acrne_bc	met_succinylcarnitine	succinylcarnitine	Carbohydrates	Metabolon HD4	Muscle_EX_acrne_bc	Skeletal Muscle	Exchange of O-Acetylcarnitine (from[e] toblood)	Fatty acid metabolism	-0.073551	0.00537315	1.52446e-10	1.31411e-07	NA	NA	NA	NA
met_5_methyluridine_ribothymidine ~ Liver_EX_urae_bc	met_5_methyluridine_ribothymidine	5-methyluridine (ribothymidine)	Nucleotides	Metabolon HD4	Liver_EX_urae_bc	Liver	Exchange of Uracil (from[e] toblood)	Nucleotide metabolism	0.0731323	0.00537237	1.16719e-10	1.01483e-07	NA	NA	NA	NA
met_X___12798 ~ Liver_r2215	met_X___12798	X - 12798	Unknown	Metabolon HD4	Liver_r2215	Liver	Resistance-Nodulation-Cell Division (Rnd) Tcdb:2.A.60.1.14	Fatty acid metabolism	0.0720488	0.00537144	2.13632e-10	1.81415e-07	NA	NA	NA	NA
met_X___23705 ~ Heart_DESAT24_1	met_X___23705	X - 23705	Unknown	Metabolon HD4	Heart_DESAT24_1	Heart	Fatty Acyl Coenzyme A Desaturase (N-C24:5CoA -> N-C24:6CoA)	Fatty acid metabolism	-0.0739749	0.00537052	4.42741e-10	3.62141e-07	NA	NA	NA	NA
met_methylsuccinate ~ Muscle_FAOXC160	met_methylsuccinate	methylsuccinate	Amino Acids	Metabolon HD4	Muscle_FAOXC160	Skeletal Muscle	Beta Oxidation of Long Chain Fatty Acid	Fatty acid metabolism	-0.07258	0.00536952	2.78103e-10	2.32815e-07	NA	NA	NA	NA
met_X___21796 ~ Liver_CDCA24GSc	met_X___21796	X - 21796	Unknown	Metabolon HD4	Liver_CDCA24GSc	Liver	UDP-Glucuronosyltransferase (UGT) cytosolic (chenodeoxycholic acid)	Bile Acid metabolism	0.073793	0.00536901	1.18285e-10	1.0274e-07	NA	NA	NA	NA
met_2_arachidonoyl_GPC_20_4ASTERISK ~ Adipocytes_FAS140COA	met_2_arachidonoyl_GPC_20_4ASTERISK	2-arachidonoyl-GPC (20:4)*	Glycerides and phospholipids	Metabolon HD4	Adipocytes_FAS140COA	Adipose tissue	Fatty-Acyl Coenzyme A Synthase (N-C14:0CoA)	Fatty acid metabolism	0.0731582	0.00536685	1.45458e-10	1.25641e-07	NA	NA	NA	NA
met_X___12824 ~ Muscle_FAOXC141C121m	met_X___12824	X - 12824	Unknown	Metabolon HD4	Muscle_FAOXC141C121m	Skeletal Muscle	Fatty Acid Beta Oxidation (C14:1->C12:1), Mitochondrial	Fatty acid metabolism	-0.0739218	0.00536675	5.40087e-10	4.37895e-07	NA	NA	NA	NA
met_2_linoleoyl_GPE_18_2ASTERISK ~ Heart_FAOXC183C163m	met_2_linoleoyl_GPE_18_2ASTERISK	2-linoleoyl-GPE (18:2)*	Glycerides and phospholipids	Metabolon HD4	Heart_FAOXC183C163m	Heart	Fatty Acid Beta Oxidation (C18:3->C16:3), Mitochondrial	Fatty acid metabolism	-0.0729238	0.00536624	1.68247e-10	1.44523e-07	NA	NA	NA	NA
met_phenyllactate_PLA ~ Heart_EHGLATm	met_phenyllactate_PLA	phenyllactate (PLA)	Amino Acids	Metabolon HD4	Heart_EHGLATm	Heart	L-Erythro-4-Hydroxyglutamate:2-Oxoglutarate Aminotransferase, Mitochondrial	Amino acid and amine metabolism	0.0730614	0.00536172	1.2209e-10	1.05911e-07	NA	NA	NA	NA
met_X___21607 ~ Heart_r0812	met_X___21607	X - 21607	Unknown	Metabolon HD4	Heart_r0812	Heart	Mitochondrial Carrier (Mc) Tcdb:2.A.29.20.1	Nucleotide metabolism	0.0730849	0.00536156	3.02045e-10	2.51627e-07	NA	NA	NA	NA
met_adipoylcarnitine ~ Adipocytes_EX_ethmalace_bc	met_adipoylcarnitine	adipoylcarnitine	Fatty acids	Metabolon HD4	Adipocytes_EX_ethmalace_bc	Adipose tissue	Exchange of Ethylmalonic Acid (from[e] toblood)	Fatty acid metabolism	-0.0735366	0.00536036	5.49931e-10	4.45244e-07	NA	NA	NA	NA
met_5_methyluridine_ribothymidine ~ Muscle_C30CPT1	met_5_methyluridine_ribothymidine	5-methyluridine (ribothymidine)	Nucleotides	Metabolon HD4	Muscle_C30CPT1	Skeletal Muscle	Production of Propionylcarnitine	Fatty acid metabolism	-0.0728504	0.00535797	1.23578e-10	1.07175e-07	NA	NA	NA	NA
met_glycochenodeoxycholate_glucuronide_1 ~ Brain_FOLTle	met_glycochenodeoxycholate_glucuronide_1	glycochenodeoxycholate glucuronide (1)	Bile Acids	Metabolon HD4	Brain_FOLTle	Brain	Transport of Folate	Folate metabolism	-0.0736214	0.00535552	1.69278e-10	1.45336e-07	NA	NA	NA	NA
met_X___11549 ~ Brain_r2216	met_X___11549	X - 11549	Unknown	Metabolon HD4	Brain_r2216	Brain	Resistance-Nodulation-Cell Division (Rnd) Tcdb:2.A.60.1.14	Fatty acid metabolism	-0.0731327	0.00535345	1.80784e-10	1.5471e-07	NA	NA	NA	NA
VLDL_FC_pct ~ Liver_EX_ethampe_bc	VLDL_FC_pct	Free cholesterol to total lipids ratio in VLDL	Lipoprotein particles and their constituents	Nightingale Health	Liver_EX_ethampe_bc	Liver	Exchange of Ethanolamine Phosphate (from[e] toblood)	Glycerides and phospholipids metabolism	0.0784203	0.00614507	2.96541e-43	1.97537e-39	0.0249545	0.000623667	3.15361e-17	3.83894e-17
met_2_linoleoyl_GPE_18_2ASTERISK ~ Liver_r1181	met_2_linoleoyl_GPE_18_2ASTERISK	2-linoleoyl-GPE (18:2)*	Glycerides and phospholipids	Metabolon HD4	Liver_r1181	Liver	Sterol Esterase	Fatty acid metabolism	0.0739339	0.00535087	1.78647e-10	1.53111e-07	NA	NA	NA	NA
met_X___21471 ~ Liver_EX_C02528e_bc	met_X___21471	X - 21471	Unknown	Metabolon HD4	Liver_EX_C02528e_bc	Liver	Exchange of Chenodeoxycholate (from[e] toblood)	Bile Acid metabolism	0.0738969	0.00534719	4.41068e-10	3.60945e-07	NA	NA	NA	NA
met_X___12101 ~ Muscle_ARACHCPT2	met_X___12101	X - 12101	Unknown	Metabolon HD4	Muscle_ARACHCPT2	Skeletal Muscle	Carnitine Transferase	Fatty acid metabolism	0.072909	0.00534701	1.69802e-10	1.45749e-07	NA	NA	NA	NA
met_1_adrenoyl_GPC_22_4ASTERISK ~ Adipocytes_EX_CE2510e_bc	met_1_adrenoyl_GPC_22_4ASTERISK	1-adrenoyl-GPC (22:4)*	Glycerides and phospholipids	Metabolon HD4	Adipocytes_EX_CE2510e_bc	Adipose tissue	Exchange of 11-Cis-Eicosenoate (from[e] toblood)	Fatty acid metabolism	0.073127	0.00534629	4.34124e-10	3.55347e-07	NA	NA	NA	NA
M_HDL_FC_pct_C ~ Liver_PSHSABCtc	M_HDL_FC_pct_C	Free cholesterol to total cholesterol ratio in medium HDL	Lipoprotein particles and their constituents	Nightingale Health	Liver_PSHSABCtc	Liver	Phosphatidylserine Transport by ABCa1	Glycerides and phospholipids metabolism	-0.0713906	0.00509727	3.62677e-43	2.40656e-39	-0.0807407	0.00650525	2.01082e-165	1.07499e-164
met_2_aminobutyrate ~ Muscle_GLCt4	met_2_aminobutyrate	2-aminobutyrate	Amino Acids	Metabolon HD4	Muscle_GLCt4	Skeletal Muscle	Glucose Transport via Sodium Symport	Glycolysis/gluconeogenesis	0.0729272	0.00534561	1.43246e-10	1.23824e-07	NA	NA	NA	NA
met_X___11538 ~ Brain_LEUKTRA4t	met_X___11538	X - 11538	Unknown	Metabolon HD4	Brain_LEUKTRA4t	Brain	Transport of Leukotriene A4	Fatty acid metabolism	-0.0731645	0.00534496	1.49646e-10	1.29128e-07	NA	NA	NA	NA
met_1_linoleoyl_2_arachidonoyl_GPC_18_2_20_4n6ASTERISK ~ Brain_RE3122C	met_1_linoleoyl_2_arachidonoyl_GPC_18_2_20_4n6ASTERISK	1-linoleoyl-2-arachidonoyl-GPC (18:2/20:4n6)*	Glycerides and phospholipids	Metabolon HD4	Brain_RE3122C	Brain	RE3122C	Fatty acid metabolism	0.0736404	0.00534494	2.10858e-10	1.79148e-07	NA	NA	NA	NA
met_X___24438 ~ Brain_ALOX15	met_X___24438	X - 24438	Unknown	Metabolon HD4	Brain_ALOX15	Brain	Arachidonate 15-Lipoxygenase	Fatty acid metabolism	0.0732475	0.00534406	9.76084e-10	7.66704e-07	NA	NA	NA	NA
met_X___24438 ~ Adipocytes_r0511	met_X___24438	X - 24438	Unknown	Metabolon HD4	Adipocytes_r0511	Adipose tissue	Steroyl Coenzyme A, Hydrogen-Donor:Oxygen Oxidoreductase Polyunsaturated Fatty Acid Biosynthesis	Fatty acid metabolism	0.0706772	0.00534331	9.78713e-10	7.68592e-07	NA	NA	NA	NA
met_X___23293 ~ Brain_HEXCOAACBP	met_X___23293	X - 23293	Unknown	Metabolon HD4	Brain_HEXCOAACBP	Brain	Transport of Hexanoyl Coenzyme A (N-C6:0CoA) from Mitochondria into Cytosol	Fatty acid metabolism	0.0731715	0.00534301	4.49236e-10	3.67103e-07	NA	NA	NA	NA
met_X___19141 ~ Liver_r1423	met_X___19141	X - 19141	Unknown	Metabolon HD4	Liver_r1423	Liver	Facilitated Diffusion	Nucleotide metabolism	-0.0734775	0.00533773	1.36117e-10	1.1781e-07	NA	NA	NA	NA
met_X___24438 ~ Heart_EX_fe2e_bc	met_X___24438	X - 24438	Unknown	Metabolon HD4	Heart_EX_fe2e_bc	Heart	Exchange of Iron (Fe2+) (from[e] toblood)	Heme metabolism	0.0721983	0.00533681	1.00188e-09	7.86242e-07	NA	NA	NA	NA
met_X___21607 ~ Heart_FAOXC165C164m	met_X___21607	X - 21607	Unknown	Metabolon HD4	Heart_FAOXC165C164m	Heart	Fatty Acid Beta Oxidation (C16:5->C16:4), Mitochondrial	Fatty acid metabolism	-0.0724591	0.00533574	3.33165e-10	2.76075e-07	NA	NA	NA	NA
met_1_arachidonoyl_GPE_20_4n6ASTERISK ~ Muscle_EX_lnlncae_bc	met_1_arachidonoyl_GPE_20_4n6ASTERISK	1-arachidonoyl-GPE (20:4n6)*	Glycerides and phospholipids	Metabolon HD4	Muscle_EX_lnlncae_bc	Skeletal Muscle	Exchange of Alpha-Linolenic Acid (from[e] toblood)	Fatty acid metabolism	0.0730412	0.00533539	1.35518e-10	1.17322e-07	NA	NA	NA	NA
met_creatine ~ Brain_ADNt4	met_creatine	creatine	Amino Acids	Metabolon HD4	Brain_ADNt4	Brain	Adenosine Transport (Na/Adn Symport)	Nucleotide metabolism	-0.0729542	0.00533443	4.45208e-10	3.64072e-07	NA	NA	NA	NA
met_2_stearoyl_GPE_18_0ASTERISK ~ Liver_SPHMYLNtg	met_2_stearoyl_GPE_18_0ASTERISK	2-stearoyl-GPE (18:0)*	Glycerides and phospholipids	Metabolon HD4	Liver_SPHMYLNtg	Liver	Sphingomyelin Intracellular Transport	Glycerides and phospholipids metabolism	0.0735603	0.00533138	1.60481e-10	1.38094e-07	NA	NA	NA	NA
met_X___12824 ~ Brain_COAtm	met_X___12824	X - 12824	Unknown	Metabolon HD4	Brain_COAtm	Brain	Transport of Coenzyme A	Fatty acid metabolism	-0.074258	0.00532979	6.18968e-10	4.97959e-07	NA	NA	NA	NA
met_1_dihomo_linolenoyl_GPC_20_3n3_or_6ASTERISK ~ Heart_DESAT18_7	met_1_dihomo_linolenoyl_GPC_20_3n3_or_6ASTERISK	1-dihomo-linolenoyl-GPC (20:3n3 or 6)*	Glycerides and phospholipids	Metabolon HD4	Heart_DESAT18_7	Heart	Fatty Acyl Coenzyme A Desaturase (N-C18:1CoA -> N-C18:2CoA)	Fatty acid metabolism	-0.0729205	0.00532789	1.40374e-10	1.21403e-07	NA	NA	NA	NA
met_glutarylcarnitine_C5 ~ Muscle_HISt4	met_glutarylcarnitine_C5	glutarylcarnitine (C5)	Amino Acids	Metabolon HD4	Muscle_HISt4	Skeletal Muscle	L-Histidine Transport in via Sodium Symport	Amino acid and amine metabolism	-0.0737411	0.00532642	1.71898e-10	1.47474e-07	NA	NA	NA	NA
Unsaturation ~ Heart_TETPENT3t	Unsaturation	Estimated degree of fatty acid unsaturation	Fatty acids	Nightingale Health	Heart_TETPENT3t	Heart	Fatty Acid Transport via Diffusion	Fatty acid metabolism	-0.0715685	0.00511853	4.34889e-43	2.87459e-39	-0.081517	0.00665389	6.88546e-171	3.88794e-170
met_glycochenodeoxycholate_glucuronide_1 ~ Brain_DM_fol	met_glycochenodeoxycholate_glucuronide_1	glycochenodeoxycholate glucuronide (1)	Bile Acids	Metabolon HD4	Brain_DM_fol	Brain	Demand for Folic Aicd	Demand reaction	0.073359	0.00532365	1.91735e-10	1.63685e-07	NA	NA	NA	NA
met_X___21607 ~ Heart_STRDNCCRNt	met_X___21607	X - 21607	Unknown	Metabolon HD4	Heart_STRDNCCRNt	Heart	Transport into the Mitochondria (Carnitine)	Fatty acid metabolism	-0.0725405	0.00532279	3.49964e-10	2.89434e-07	NA	NA	NA	NA
met_1_linoleoyl_2_arachidonoyl_GPC_18_2_20_4n6ASTERISK ~ Adipocytes_EX_lneldccrne_bc	met_1_linoleoyl_2_arachidonoyl_GPC_18_2_20_4n6ASTERISK	1-linoleoyl-2-arachidonoyl-GPC (18:2/20:4n6)*	Glycerides and phospholipids	Metabolon HD4	Adipocytes_EX_lneldccrne_bc	Adipose tissue	Exchange of 6Z,9Z-Octadecadienoylcarnitine (from[e] toblood)	Fatty acid metabolism	-0.0739982	0.00531813	2.33947e-10	1.97637e-07	NA	NA	NA	NA
met_1_oleoyl_2_dihomo_linolenoyl_GPC_18_1_20_3ASTERISK ~ Heart_STRDNCCRNt	met_1_oleoyl_2_dihomo_linolenoyl_GPC_18_1_20_3ASTERISK	1-oleoyl-2-dihomo-linolenoyl-GPC (18:1/20:3)*	Glycerides and phospholipids	Metabolon HD4	Heart_STRDNCCRNt	Heart	Transport into the Mitochondria (Carnitine)	Fatty acid metabolism	-0.072374	0.00531799	1.6461e-10	1.41612e-07	NA	NA	NA	NA
met_uracil ~ Muscle_r0330	met_uracil	uracil	Nucleotides	Metabolon HD4	Muscle_r0330	Skeletal Muscle	5, 6-Dihydrothymine:NAD+ Oxidoreductase	Nucleotide metabolism	-0.0718234	0.00531797	1.65527e-10	1.42329e-07	NA	NA	NA	NA
met_X___12739 ~ Muscle_FAOXC9C7m	met_X___12739	X - 12739	Unknown	Metabolon HD4	Muscle_FAOXC9C7m	Skeletal Muscle	Fatty Acid Beta Oxidation (C9->C7), Mitochondrial	Fatty acid metabolism	0.0732311	0.00531069	9.34213e-10	7.36179e-07	NA	NA	NA	NA
met_X___11593 ~ Liver_r1637	met_X___11593	X - 11593	Unknown	Metabolon HD4	Liver_r1637	Liver	Amino Acid-Polyamine-Organocation (Apc) Tcdb:2.A.3.8.1	Amino acid and amine metabolism	0.072732	0.00530505	1.52421e-10	1.31411e-07	NA	NA	NA	NA
met_succinylcarnitine ~ Heart_FAOXC150m	met_succinylcarnitine	succinylcarnitine	Carbohydrates	Metabolon HD4	Heart_FAOXC150m	Heart	Beta Oxidation of Long Chain Fatty Acid (Odd Chain)	Fatty acid metabolism	-0.0725961	0.00530286	2.00732e-10	1.70927e-07	NA	NA	NA	NA
Omega_3_pct ~ Muscle_DESAT24_1	Omega_3_pct	Ratio of omega-3 fatty acids to total fatty acids	Fatty acids	Nightingale Health	Muscle_DESAT24_1	Skeletal Muscle	DESAT24_1	Fatty acid metabolism	-0.0715249	0.00511881	5.3863e-43	3.54662e-39	-0.190237	0.0362773	<2.225x10-308	<2.225x10-308
met_3_4_hydroxyphenyllactate ~ Muscle_r0431	met_3_4_hydroxyphenyllactate	3-(4-hydroxyphenyl)lactate	Amino Acids	Metabolon HD4	Muscle_r0431	Skeletal Muscle	Palmitoyl Coenzyme A:L-Carnitine O-Palmitoyltransferase	Fatty acid metabolism	0.0729223	0.0053016	1.54524e-10	1.33169e-07	NA	NA	NA	NA
met_lysine ~ Muscle_PTRCARGte	met_lysine	lysine	Amino Acids	Metabolon HD4	Muscle_PTRCARGte	Skeletal Muscle	Putrescine Export via Putrescine/Arginine Exchanger	Amino acid and amine metabolism	-0.0724394	0.0052998	1.5605e-10	1.3445e-07	NA	NA	NA	NA
met_1_pentadecanoyl_2_linoleoyl_GPC_15_0_18_2ASTERISK ~ Heart_DESAT20_1	met_1_pentadecanoyl_2_linoleoyl_GPC_15_0_18_2ASTERISK	1-pentadecanoyl-2-linoleoyl-GPC (15:0/18:2)*	Glycerides and phospholipids	Metabolon HD4	Heart_DESAT20_1	Heart	Fatty Acyl Coenzyme A Desaturase (N-C20:3CoA -> N-C20:4CoA)	Fatty acid metabolism	-0.0727771	0.00529867	6.46805e-10	5.19013e-07	NA	NA	NA	NA
met_X___24054 ~ Heart_DESAT18_10	met_X___24054	X - 24054	Unknown	Metabolon HD4	Heart_DESAT18_10	Heart	Fatty Acyl Coenzyme A Desaturase (N-C18:2CoA -> N-C18:3CoA)	Fatty acid metabolism	0.0727263	0.00529826	2.06616e-10	1.75716e-07	NA	NA	NA	NA
met_X___12101 ~ Muscle_FAOXC2051843m	met_X___12101	X - 12101	Unknown	Metabolon HD4	Muscle_FAOXC2051843m	Skeletal Muscle	Beta Oxidation of Fatty Acid	Fatty acid metabolism	0.0723983	0.00529816	2.05576e-10	1.74877e-07	NA	NA	NA	NA
met_myristoylcarnitine ~ Adipocytes_CRNCARtp	met_myristoylcarnitine	myristoylcarnitine	Fatty acids	Metabolon HD4	Adipocytes_CRNCARtp	Adipose tissue	Carnitine-Acetylcarnitine Carrier, Peroxisomal	Fatty acid metabolism	0.073089	0.00529656	1.83553e-10	1.57001e-07	NA	NA	NA	NA
met_homostachydrineASTERISK ~ Adipocytes_CRNtuNa	met_homostachydrineASTERISK	homostachydrine*	Xenobiotics	Metabolon HD4	Adipocytes_CRNtuNa	Adipose tissue	L-Carnitine Inward Transport by Na+ Symport	Fatty acid metabolism	0.0729807	0.00529508	3.78382e-10	3.11508e-07	NA	NA	NA	NA
met_ethylmalonate ~ Muscle_FAOXC227C226m	met_ethylmalonate	ethylmalonate	Amino Acids	Metabolon HD4	Muscle_FAOXC227C226m	Skeletal Muscle	Fatty Acid Beta Oxidation (C22:7->C22:6), Mitochondrial	Fatty acid metabolism	0.0733388	0.00529489	1.59985e-10	1.37702e-07	NA	NA	NA	NA
met_imidazole_lactate ~ Heart_PCm	met_imidazole_lactate	imidazole lactate	Amino Acids	Metabolon HD4	Heart_PCm	Heart	Pyruvate Carboxylase	Glycolysis/gluconeogenesis	0.0720171	0.00529196	1.85388e-10	1.58413e-07	NA	NA	NA	NA
met_X___21607 ~ Muscle_ARACHCPT2	met_X___21607	X - 21607	Unknown	Metabolon HD4	Muscle_ARACHCPT2	Skeletal Muscle	Carnitine Transferase	Fatty acid metabolism	-0.0729359	0.00528942	3.9727e-10	3.26508e-07	NA	NA	NA	NA
met_stearidonate_18_4n3 ~ Muscle_FAOXC183806m	met_stearidonate_18_4n3	stearidonate (18:4n3)	Fatty acids	Metabolon HD4	Muscle_FAOXC183806m	Skeletal Muscle	Beta Oxidation of Fatty Acid	Fatty acid metabolism	-0.0724619	0.00528502	1.79493e-10	1.53797e-07	NA	NA	NA	NA
met_1_stearoyl_2_docosapentaenoyl_GPC_18_0_22_5n3ASTERISK ~ Muscle_DESAT18_7	met_1_stearoyl_2_docosapentaenoyl_GPC_18_0_22_5n3ASTERISK	1-stearoyl-2-docosapentaenoyl-GPC (18:0/22:5n3)*	Glycerides and phospholipids	Metabolon HD4	Muscle_DESAT18_7	Skeletal Muscle	DESAT18_7	Fatty acid metabolism	0.0721031	0.00528478	1.66077e-10	1.42767e-07	NA	NA	NA	NA
met_X___21607 ~ Muscle_FAOXC9C7m	met_X___21607	X - 21607	Unknown	Metabolon HD4	Muscle_FAOXC9C7m	Skeletal Muscle	Fatty Acid Beta Oxidation (C9->C7), Mitochondrial	Fatty acid metabolism	-0.0735517	0.0052827	4.07529e-10	3.34458e-07	NA	NA	NA	NA
met_glycochenodeoxycholate_glucuronide_1 ~ Brain_HYOCHOLt	met_glycochenodeoxycholate_glucuronide_1	glycochenodeoxycholate glucuronide (1)	Bile Acids	Metabolon HD4	Brain_HYOCHOLt	Brain	hyocholic acid transport via bicarbonate countertransport	Bile Acid metabolism	0.0714379	0.00528129	2.26261e-10	1.91475e-07	NA	NA	NA	NA
met_1_dihomo_linolenoyl_GPE_20_3n3_or_6ASTERISK ~ Adipocytes_ACOAHi	met_1_dihomo_linolenoyl_GPE_20_3n3_or_6ASTERISK	1-dihomo-linolenoyl-GPE (20:3n3 or 6)*	Glycerides and phospholipids	Metabolon HD4	Adipocytes_ACOAHi	Adipose tissue	Acetyl Coenzyme A Hydrolase	Fatty acid metabolism	0.0725513	0.00527996	1.13914e-09	8.8745e-07	NA	NA	NA	NA
met_X___17690 ~ Liver_EX_dtmpe_bc	met_X___17690	X - 17690	Unknown	Metabolon HD4	Liver_EX_dtmpe_bc	Liver	Exchange of dTMP (from[e] toblood)	Nucleotide metabolism	-0.0731457	0.0052767	7.3274e-10	5.84408e-07	NA	NA	NA	NA
met_X___24054 ~ Heart_DESAT20_2	met_X___24054	X - 24054	Unknown	Metabolon HD4	Heart_DESAT20_2	Heart	Fatty Acyl Coenzyme A Desaturase (N-C20:4CoA -> N-C20:5CoA)	Fatty acid metabolism	-0.0722337	0.00527474	2.26541e-10	1.91664e-07	NA	NA	NA	NA
met_1_pentadecanoyl_2_linoleoyl_GPC_15_0_18_2ASTERISK ~ Muscle_DESAT18_8	met_1_pentadecanoyl_2_linoleoyl_GPC_15_0_18_2ASTERISK	1-pentadecanoyl-2-linoleoyl-GPC (15:0/18:2)*	Glycerides and phospholipids	Metabolon HD4	Muscle_DESAT18_8	Skeletal Muscle	Fatty Acyl Coenzyme A Desaturase (N-C18:1CoA -> N-C18:2CoA)	Fatty acid metabolism	0.0733658	0.00527333	7.1043e-10	5.67275e-07	NA	NA	NA	NA
VLDL_FC_pct ~ Liver_PCHOLP_hs	VLDL_FC_pct	Free cholesterol to total lipids ratio in VLDL	Lipoprotein particles and their constituents	Nightingale Health	Liver_PCHOLP_hs	Liver	Choline Phosphatase	Glycerides and phospholipids metabolism	-0.0779768	0.00608139	8.00637e-43	5.25161e-39	-0.0359034	0.00129209	5.64714e-34	8.34021e-34
met_1_linoleoyl_2_arachidonoyl_GPC_18_2_20_4n6ASTERISK ~ Muscle_TMNDNCCOAtx	met_1_linoleoyl_2_arachidonoyl_GPC_18_2_20_4n6ASTERISK	1-linoleoyl-2-arachidonoyl-GPC (18:2/20:4n6)*	Glycerides and phospholipids	Metabolon HD4	Muscle_TMNDNCCOAtx	Skeletal Muscle	Fatty Acid Intracellular Transport	Fatty acid metabolism	-0.0724984	0.00526719	2.85016e-10	2.38427e-07	NA	NA	NA	NA
met_1_palmitoyl_2_dihomo_linolenoyl_GPC_16_0_20_3n3_or_6ASTERISK ~ Muscle_ARACHDFATPtc	met_1_palmitoyl_2_dihomo_linolenoyl_GPC_16_0_20_3n3_or_6ASTERISK	1-palmitoyl-2-dihomo-linolenoyl-GPC (16:0/20:3n3 or 6)*	Glycerides and phospholipids	Metabolon HD4	Muscle_ARACHDFATPtc	Skeletal Muscle	Arachidonate (N-C18:1) Transport by FATP	Fatty acid metabolism	0.071898	0.0052658	1.80021e-10	1.54173e-07	NA	NA	NA	NA
met_1_1_enyl_stearoyl_2_arachidonoyl_GPC_P_18_0_20_4 ~ Heart_DESAT24_1	met_1_1_enyl_stearoyl_2_arachidonoyl_GPC_P_18_0_20_4	1-(1-enyl-stearoyl)-2-arachidonoyl-GPC (P-18:0/20:4)	Glycerides and phospholipids	Metabolon HD4	Heart_DESAT24_1	Heart	Fatty Acyl Coenzyme A Desaturase (N-C24:5CoA -> N-C24:6CoA)	Fatty acid metabolism	-0.0730075	0.00526502	2.15246e-10	1.8274e-07	NA	NA	NA	NA
M_LDL_TG_pct ~ Liver_EX_g3pce_bc	M_LDL_TG_pct	Triglycerides to total lipids ratio in medium LDL	Lipoprotein particles and their constituents	Nightingale Health	Liver_EX_g3pce_bc	Liver	Exchange of Glycerophosphocholine (from[e] toblood)	Glycerides and phospholipids metabolism	-0.0712129	0.00506779	8.30637e-43	5.43797e-39	-0.0756201	0.00568829	8.60925e-145	4.15966e-144
met_glutarylcarnitine_C5 ~ Brain_GLNSERNaEx	met_glutarylcarnitine_C5	glutarylcarnitine (C5)	Amino Acids	Metabolon HD4	Brain_GLNSERNaEx	Brain	L-Serine/L-Glutamine Na-Dependent Exchange (Gln-L In)	Amino acid and amine metabolism	0.0724578	0.00525814	2.24756e-10	1.90342e-07	NA	NA	NA	NA
met_sphingomyelin_d18_1_20_1__d18_2_20_0ASTERISK ~ Heart_DESAT20_2	met_sphingomyelin_d18_1_20_1__d18_2_20_0ASTERISK	sphingomyelin (d18:1/20:1 d18:2/20:0)*	Glycerides and phospholipids	Metabolon HD4	Heart_DESAT20_2	Heart	Fatty Acyl Coenzyme A Desaturase (N-C20:4CoA -> N-C20:5CoA)	Fatty acid metabolism	0.0720202	0.00525649	1.85284e-10	1.58403e-07	NA	NA	NA	NA
VLDL_FC_pct ~ Liver_PSSA1_hs	VLDL_FC_pct	Free cholesterol to total lipids ratio in VLDL	Lipoprotein particles and their constituents	Nightingale Health	Liver_PSSA1_hs	Liver	Phosphatidylserine Synthase Homo Sapiens	Glycerides and phospholipids metabolism	0.077856	0.00605773	1.15815e-42	7.5246e-39	0.0372936	0.00139165	1.83474e-36	2.79788e-36
met_X___21735 ~ Heart_HMR_0362	met_X___21735	X - 21735	Unknown	Metabolon HD4	Heart_HMR_0362	Heart	Palmitoyl Coenzyme A Hydrolase	Fatty acid metabolism	0.0722291	0.00525468	8.48071e-10	6.71854e-07	NA	NA	NA	NA
met_X___21471 ~ Liver_CHSTEROLSULT	met_X___21471	X - 21471	Unknown	Metabolon HD4	Liver_CHSTEROLSULT	Liver	Steroid Sulfotransferase	Steroid metabolism	-0.0723766	0.00525405	6.24828e-10	5.0232e-07	NA	NA	NA	NA
met_2_stearoyl_GPE_18_0ASTERISK ~ Liver_CHLPCTD	met_2_stearoyl_GPE_18_0ASTERISK	2-stearoyl-GPE (18:0)*	Glycerides and phospholipids	Metabolon HD4	Liver_CHLPCTD	Liver	Choline Phosphate Cytididyltransferase	Glycerides and phospholipids metabolism	-0.0734868	0.00525147	2.19802e-10	1.8647e-07	NA	NA	NA	NA
met_X___17469 ~ Liver_GDCA3Sabc	met_X___17469	X - 17469	Unknown	Metabolon HD4	Liver_GDCA3Sabc	Liver	Glycodeoxycholic acid 3-sulfate ABC bile acid transporter	Bile Acid metabolism	0.072837	0.00524771	1.11524e-09	8.70022e-07	NA	NA	NA	NA
met_X___16935 ~ Liver_r1008	met_X___16935	X - 16935	Unknown	Metabolon HD4	Liver_r1008	Liver	Facilitated Diffusion	Fatty acid metabolism	0.072487	0.00524713	2.63505e-10	2.2108e-07	NA	NA	NA	NA
met_pregnen_diol_disulfateASTERISK ~ Liver_CSPG_Ct	met_pregnen_diol_disulfateASTERISK	pregnen-diol disulfate*	Steroids and Sterols	Metabolon HD4	Liver_CSPG_Ct	Liver	Chondroitin Sulfate C Transport, Golgi to Extracellular	Proteoglycans and glycosaminoglycan metabolism	0.0724073	0.00524598	1.92651e-10	1.64373e-07	NA	NA	NA	NA
met_N_acetyltryptophan ~ Liver_EX_dhape_bc	met_N_acetyltryptophan	N-acetyltryptophan	Amino Acids	Metabolon HD4	Liver_EX_dhape_bc	Liver	EX_dhap(e)_[bc]	Glycolysis/gluconeogenesis	-0.0723256	0.00524357	2.05249e-10	1.74643e-07	NA	NA	NA	NA
met_X___17469 ~ Liver_GCA3St	met_X___17469	X - 17469	Unknown	Metabolon HD4	Liver_GCA3St	Liver	Glycocholic acid 3-sulfate transport via bicarbonate countertransport	Bile Acid metabolism	-0.0718609	0.00524299	1.13454e-09	8.84068e-07	NA	NA	NA	NA
met_homostachydrineASTERISK ~ Brain_HMR_4777	met_homostachydrineASTERISK	homostachydrine*	Xenobiotics	Metabolon HD4	Brain_HMR_4777	Brain	L-Proline, 2-Oxoglutarate:Oxygen Oxidoreductase (4-Hydroxylating)	Amino acid and amine metabolism	-0.0725038	0.00524278	4.6167e-10	3.76814e-07	NA	NA	NA	NA
met_X___11538 ~ Brain_TCHOLAt2	met_X___11538	X - 11538	Unknown	Metabolon HD4	Brain_TCHOLAt2	Brain	Taurocholate Transport via Sodium Symport	Bile Acid metabolism	-0.0726661	0.00524053	2.25795e-10	1.91127e-07	NA	NA	NA	NA
met_5_methyluridine_ribothymidine ~ Muscle_TMNDNCCOAtx	met_5_methyluridine_ribothymidine	5-methyluridine (ribothymidine)	Nucleotides	Metabolon HD4	Muscle_TMNDNCCOAtx	Skeletal Muscle	Fatty Acid Intracellular Transport	Fatty acid metabolism	-0.0723799	0.00523847	1.98471e-10	1.69127e-07	NA	NA	NA	NA
met_2_linoleoyl_GPE_18_2ASTERISK ~ Muscle_DESAT18_8	met_2_linoleoyl_GPE_18_2ASTERISK	2-linoleoyl-GPE (18:2)*	Glycerides and phospholipids	Metabolon HD4	Muscle_DESAT18_8	Skeletal Muscle	Fatty Acyl Coenzyme A Desaturase (N-C18:1CoA -> N-C18:2CoA)	Fatty acid metabolism	0.073396	0.00523809	2.77412e-10	2.3235e-07	NA	NA	NA	NA
met_X___16935 ~ Adipocytes_biomass_maintenance	met_X___16935	X - 16935	Unknown	Metabolon HD4	Adipocytes_biomass_maintenance	Adipose tissue	Biomass maintenance reaction without replication precursors	Fatty acid metabolism	-0.0722972	0.00523736	2.73761e-10	2.29404e-07	NA	NA	NA	NA
met_X___24542 ~ Liver_EX_o2se_bc	met_X___24542	X - 24542	Unknown	Metabolon HD4	Liver_EX_o2se_bc	Liver	EX_o2s(e)_[bc]	Oxidative stress metabolism	-0.0724605	0.00523517	3.12443e-10	2.60036e-07	NA	NA	NA	NA
met_1_palmityl_2_arachidonoyl_GPC_O_16_0_20_4ASTERISK ~ Muscle_FAOXC2252053m	met_1_palmityl_2_arachidonoyl_GPC_O_16_0_20_4ASTERISK	1-palmityl-2-arachidonoyl-GPC (O-16:0/20:4)*	Glycerides and phospholipids	Metabolon HD4	Muscle_FAOXC2252053m	Skeletal Muscle	Beta Oxidation of Long Chain Fatty Acid	Fatty acid metabolism	-0.0724419	0.00523147	2.08492e-10	1.77226e-07	NA	NA	NA	NA
met_glycocholenate_sulfateASTERISK ~ Brain_EX_ache_csf	met_glycocholenate_sulfateASTERISK	glycocholenate sulfate*	Bile Acids	Metabolon HD4	Brain_EX_ache_csf	Brain	Exchange of Acetylcholine (from[e] tocerebrospinal fluid)	Glycerides and phospholipids metabolism	0.0720999	0.0052279	2.09205e-10	1.77788e-07	NA	NA	NA	NA
met_1_palmitoyl_2_arachidonoyl_GPI_16_0_20_4ASTERISK ~ Liver_r1181	met_1_palmitoyl_2_arachidonoyl_GPI_16_0_20_4ASTERISK	1-palmitoyl-2-arachidonoyl-GPI (16:0/20:4)*	Glycerides and phospholipids	Metabolon HD4	Liver_r1181	Liver	Sterol Esterase	Fatty acid metabolism	-0.0723435	0.00522342	2.96139e-10	2.47128e-07	NA	NA	NA	NA
met_1_palmitoyl_2_arachidonoyl_GPI_16_0_20_4ASTERISK ~ Adipocytes_DESAT18_8	met_1_palmitoyl_2_arachidonoyl_GPI_16_0_20_4ASTERISK	1-palmitoyl-2-arachidonoyl-GPI (16:0/20:4)*	Glycerides and phospholipids	Metabolon HD4	Adipocytes_DESAT18_8	Adipose tissue	DESAT18_8	Fatty acid metabolism	0.073045	0.00522204	2.97739e-10	2.48282e-07	NA	NA	NA	NA
met_4_androsten_3alpha_17alpha_diol_monosulfate_2 ~ Liver_CHSTEROLSULT	met_4_androsten_3alpha_17alpha_diol_monosulfate_2	4-androsten-3alpha 17alpha-diol monosulfate (2)	Steroids and Sterols	Metabolon HD4	Liver_CHSTEROLSULT	Liver	Steroid Sulfotransferase	Steroid metabolism	0.0723149	0.0052218	5.23366e-10	4.25043e-07	NA	NA	NA	NA
met_1_eicosapentaenoyl_GPC_20_5ASTERISK ~ Brain_ALOX15	met_1_eicosapentaenoyl_GPC_20_5ASTERISK	1-eicosapentaenoyl-GPC (20:5)*	Glycerides and phospholipids	Metabolon HD4	Brain_ALOX15	Brain	Arachidonate 15-Lipoxygenase	Fatty acid metabolism	-0.0720996	0.00522141	2.12932e-10	1.80865e-07	NA	NA	NA	NA
met_X___12101 ~ Heart_EX_c51crne_bc	met_X___12101	X - 12101	Unknown	Metabolon HD4	Heart_EX_c51crne_bc	Heart	Exchange of Tiglyl Carnitine (from[e] toblood)	Fatty acid metabolism	0.0719124	0.00521649	2.83037e-10	2.36887e-07	NA	NA	NA	NA
met_1_stearoyl_2_linoleoyl_GPI_18_0_18_2 ~ Brain_RE3122C	met_1_stearoyl_2_linoleoyl_GPI_18_0_18_2	1-stearoyl-2-linoleoyl-GPI (18:0/18:2)	Glycerides and phospholipids	Metabolon HD4	Brain_RE3122C	Brain	RE3122C	Fatty acid metabolism	-0.0732216	0.00521203	2.25788e-10	1.91127e-07	NA	NA	NA	NA
met_succinylcarnitine ~ Heart_FAOXC14C12m	met_succinylcarnitine	succinylcarnitine	Carbohydrates	Metabolon HD4	Heart_FAOXC14C12m	Heart	Fatty Acid Beta Oxidation (C14->C12), Mitochondrial	Fatty acid metabolism	0.0731134	0.00521175	2.86797e-10	2.39741e-07	NA	NA	NA	NA
met_pyroglutamineASTERISK ~ BBB_GLYBCSFupt	met_pyroglutamineASTERISK	pyroglutamine*	Amino Acids	Metabolon HD4	BBB_GLYBCSFupt	Brain	Betaine Transport (Sodium Symport) (2:1)Glycine Betaine Transport via Diffusion (Mitochondria to Cytosol)Glycine Transport by B0At3 (BBB)	Amino acid and amine metabolism	0.0739575	0.00521147	2.90196e-10	2.42523e-07	NA	NA	NA	NA
met_1_palmitoyl_2_linolenoyl_GPC_16_0_18_3ASTERISK ~ Brain_DESAT18_10	met_1_palmitoyl_2_linolenoyl_GPC_16_0_18_3ASTERISK	1-palmitoyl-2-linolenoyl-GPC (16:0/18:3)*	Glycerides and phospholipids	Metabolon HD4	Brain_DESAT18_10	Brain	Fatty Acyl Coenzyme A Desaturase (N-C18:2CoA -> N-C18:3CoA)	Fatty acid metabolism	-0.0720131	0.00520963	3.14188e-10	2.61361e-07	NA	NA	NA	NA
met_androsterone_sulfate ~ Liver_EX_xol24oh24g3se_bc	met_androsterone_sulfate	androsterone sulfate	Steroids and Sterols	Metabolon HD4	Liver_EX_xol24oh24g3se_bc	Liver	EX_xol24oh24g3s(e)_[bc]	Bile Acid metabolism	0.0720584	0.00520602	2.46542e-10	2.07764e-07	NA	NA	NA	NA
met_1_arachidonoyl_GPC_20_4n6ASTERISK ~ Muscle_FAEL183	met_1_arachidonoyl_GPC_20_4n6ASTERISK	1-arachidonoyl-GPC (20:4n6)*	Glycerides and phospholipids	Metabolon HD4	Muscle_FAEL183	Skeletal Muscle	Fatty-Acyl Coenzyme A Elongation (N-C18:3CoA)	Fatty acid metabolism	0.0708835	0.00520439	2.278e-10	1.92634e-07	NA	NA	NA	NA
met_succinylcarnitine ~ Heart_MMSAD1m	met_succinylcarnitine	succinylcarnitine	Carbohydrates	Metabolon HD4	Heart_MMSAD1m	Heart	Methylmalonate-Semialdehyde Dehydrogenase	Amino acid and amine metabolism	-0.0724288	0.00520097	2.99163e-10	2.49347e-07	NA	NA	NA	NA
L_HDL_TG ~ Liver_SPHMYLNtg	L_HDL_TG	Triglycerides in large HDL	Lipoprotein particles and their constituents	Nightingale Health	Liver_SPHMYLNtg	Liver	Sphingomyelin Intracellular Transport	Glycerides and phospholipids metabolism	0.0712943	0.00508499	2.03406e-42	1.31655e-38	0.0946951	0.00891661	1.4246e-227	1.22883e-226
met_glutarylcarnitine_C5 ~ Heart_r1446	met_glutarylcarnitine_C5	glutarylcarnitine (C5)	Amino Acids	Metabolon HD4	Heart_r1446	Heart	Acyl-CoA Oxidase	Oxidative phosphorylation	0.0723105	0.00519728	2.8545e-10	2.38732e-07	NA	NA	NA	NA
met_1_pentadecanoyl_2_linoleoyl_GPC_15_0_18_2ASTERISK ~ Heart_FAOXC183C163m	met_1_pentadecanoyl_2_linoleoyl_GPC_15_0_18_2ASTERISK	1-pentadecanoyl-2-linoleoyl-GPC (15:0/18:2)*	Glycerides and phospholipids	Metabolon HD4	Heart_FAOXC183C163m	Heart	Fatty Acid Beta Oxidation (C18:3->C16:3), Mitochondrial	Fatty acid metabolism	-0.0720401	0.00519554	9.47594e-10	7.46037e-07	NA	NA	NA	NA
met_1_2_dipalmitoyl_GPC_16_0_16_0 ~ Heart_DESAT18_10	met_1_2_dipalmitoyl_GPC_16_0_16_0	1 2-dipalmitoyl-GPC (16:0/16:0)	Glycerides and phospholipids	Metabolon HD4	Heart_DESAT18_10	Heart	Fatty Acyl Coenzyme A Desaturase (N-C18:2CoA -> N-C18:3CoA)	Fatty acid metabolism	-0.0716548	0.00519451	2.40727e-10	2.03164e-07	NA	NA	NA	NA
HDL_CE_pct_C ~ Liver_EX_lneldce_bc	HDL_CE_pct_C	Esterified cholesterol to total cholesterol ratio in HDL	Lipoprotein particles and their constituents	Nightingale Health	Liver_EX_lneldce_bc	Liver	Exchange of Linoelaidic Acid (from[e] toblood)	Fatty acid metabolism	-0.0714613	0.00510662	2.19062e-42	1.4152e-38	-0.0844976	0.00710634	7.6626e-180	4.70464e-179
met_phenyllactate_PLA ~ Brain_ASPTA	met_phenyllactate_PLA	phenyllactate (PLA)	Amino Acids	Metabolon HD4	Brain_ASPTA	Brain	Aspartate Transaminase	Amino acid and amine metabolism	0.0726257	0.00518782	2.43269e-10	2.05259e-07	NA	NA	NA	NA
met_orotate ~ Muscle_CTPS1	met_orotate	orotate	Nucleotides	Metabolon HD4	Muscle_CTPS1	Skeletal Muscle	CTP Synthase (NH3)	Nucleotide metabolism	-0.0708151	0.00518767	2.4668e-10	2.0783e-07	NA	NA	NA	NA
met_1_2_dipalmitoyl_GPC_16_0_16_0 ~ Brain_FAEL205	met_1_2_dipalmitoyl_GPC_16_0_16_0	1 2-dipalmitoyl-GPC (16:0/16:0)	Glycerides and phospholipids	Metabolon HD4	Brain_FAEL205	Brain	Fatty-Acyl Coenzyme A Elongation (N-C20:5CoA)	Fatty acid metabolism	0.0715869	0.00518518	2.49791e-10	2.10244e-07	NA	NA	NA	NA
met_X___19141 ~ Liver_PIt7	met_X___19141	X - 19141	Unknown	Metabolon HD4	Liver_PIt7	Liver	Phosphate Transport In/Out via Three Na+ Symporter	Nucleotide metabolism	-0.0721003	0.00518508	2.49225e-10	2.09819e-07	NA	NA	NA	NA
met_pregnen_diol_disulfateASTERISK ~ Liver_CDCA3GSc	met_pregnen_diol_disulfateASTERISK	pregnen-diol disulfate*	Steroids and Sterols	Metabolon HD4	Liver_CDCA3GSc	Liver	UDP-Glucuronosyltransferase (UGT) cytosolic (chenodeoxycholic acid)	Bile Acid metabolism	-0.0733845	0.00518151	2.48775e-10	2.09492e-07	NA	NA	NA	NA
met_X___21607 ~ Heart_C204CRNt	met_X___21607	X - 21607	Unknown	Metabolon HD4	Heart_C204CRNt	Heart	Arachidonic Acid Transport into the Mitochondria	Fatty acid metabolism	0.0714234	0.00517974	6.02654e-10	4.85177e-07	NA	NA	NA	NA
met_1_arachidonoyl_GPE_20_4n6ASTERISK ~ Adipocytes_DESAT18_5	met_1_arachidonoyl_GPE_20_4n6ASTERISK	1-arachidonoyl-GPE (20:4n6)*	Glycerides and phospholipids	Metabolon HD4	Adipocytes_DESAT18_5	Adipose tissue	Stearoyl Coenzyme A Desaturase (N-C18:0CoA -> N-C18:1CoA)	Fatty acid metabolism	0.0748195	0.00517865	2.52279e-10	2.12077e-07	NA	NA	NA	NA
met_1_stearoyl_2_linoleoyl_GPI_18_0_18_2 ~ Heart_r1254	met_1_stearoyl_2_linoleoyl_GPI_18_0_18_2	1-stearoyl-2-linoleoyl-GPI (18:0/18:2)	Glycerides and phospholipids	Metabolon HD4	Heart_r1254	Heart	Long-Chain-Fatty-Acid---Coa Ligase	Fatty acid metabolism	0.0722436	0.00517591	2.6052e-10	2.18844e-07	NA	NA	NA	NA
LA_pct ~ Heart_FACOAL184	LA_pct	Ratio of 18:2 linoleic acid to total fatty acids	Fatty acids	Nightingale Health	Heart_FACOAL184	Heart	Fatty-Acid- Coenzyme A Ligase	Fatty acid metabolism	-0.0709513	0.00503987	2.28605e-42	1.47407e-38	-0.0497668	0.00247518	8.52966e-64	1.85073e-63
met_5_methyluridine_ribothymidine ~ Muscle_r1008	met_5_methyluridine_ribothymidine	5-methyluridine (ribothymidine)	Nucleotides	Metabolon HD4	Muscle_r1008	Skeletal Muscle	Facilitated Diffusion	Fatty acid metabolism	-0.0718047	0.00516823	2.62235e-10	2.20068e-07	NA	NA	NA	NA
met_X___23293 ~ BBB_BUTCSFupt	met_X___23293	X - 23293	Unknown	Metabolon HD4	BBB_BUTCSFupt	Brain	Butyrate Mitochondrial Transport via Proton Symport, ReversibleButyrate Transport by Smct1Butyrate Transport via Proton Symport, Reversible (BBB)	Fatty acid metabolism	-0.0713351	0.00516771	8.65291e-10	6.84546e-07	NA	NA	NA	NA
met_X___24309 ~ Liver_UAG4E	met_X___24309	X - 24309	Unknown	Metabolon HD4	Liver_UAG4E	Liver	UDP-N-Acetylglucosamine 4-Epimerase	Aminosugar metabolism	-0.0715605	0.00516331	3.12662e-10	2.60155e-07	NA	NA	NA	NA
met_1_palmitoyl_2_arachidonoyl_GPI_16_0_20_4ASTERISK ~ Adipocytes_EX_lneldccrne_bc	met_1_palmitoyl_2_arachidonoyl_GPI_16_0_20_4ASTERISK	1-palmitoyl-2-arachidonoyl-GPI (16:0/20:4)*	Glycerides and phospholipids	Metabolon HD4	Adipocytes_EX_lneldccrne_bc	Adipose tissue	Exchange of 6Z,9Z-Octadecadienoylcarnitine (from[e] toblood)	Fatty acid metabolism	-0.072687	0.00515909	3.80638e-10	3.13289e-07	NA	NA	NA	NA
IDL_PL_pct ~ Liver_FAEL183	IDL_PL_pct	Phospholipids to total lipids ratio in IDL	Lipoprotein particles and their constituents	Nightingale Health	Liver_FAEL183	Liver	Fatty-Acyl Coenzyme A Elongation (N-C18:3CoA)	Fatty acid metabolism	-0.0706426	0.00498904	2.32167e-42	1.49423e-38	-0.0146262	0.000214137	7.12148e-07	7.8164e-07
met_1_palmitoyl_2_linolenoyl_GPC_16_0_18_3ASTERISK ~ Brain_RE3122C	met_1_palmitoyl_2_linolenoyl_GPC_16_0_18_3ASTERISK	1-palmitoyl-2-linolenoyl-GPC (16:0/18:3)*	Glycerides and phospholipids	Metabolon HD4	Brain_RE3122C	Brain	RE3122C	Fatty acid metabolism	-0.0726761	0.00515733	3.85308e-10	3.16905e-07	NA	NA	NA	NA
met_X___17337 ~ Heart_RE3073X	met_X___17337	X - 17337	Unknown	Metabolon HD4	Heart_RE3073X	Heart	Long-Chain-Aldehyde Dehydrogenase	Fatty acid metabolism	-0.071619	0.00515473	3.14952e-10	2.61934e-07	NA	NA	NA	NA
met_phenyllactate_PLA ~ Heart_EX_Nacaspe_bc	met_phenyllactate_PLA	phenyllactate (PLA)	Amino Acids	Metabolon HD4	Heart_EX_Nacaspe_bc	Heart	Exchange of N-Acetyl-L-Aspartate (from[e] toblood)	Amino acid and amine metabolism	0.0715137	0.00515427	2.77898e-10	2.32699e-07	NA	NA	NA	NA
met_2_stearoyl_GPE_18_0ASTERISK ~ Liver_HMR_9805	met_2_stearoyl_GPE_18_0ASTERISK	2-stearoyl-GPE (18:0)*	Glycerides and phospholipids	Metabolon HD4	Liver_HMR_9805	Liver	Sn-Glycero-3-Phosphocholine Cholinephosphohydrolase	Glycerides and phospholipids metabolism	-0.0734087	0.00515399	3.22638e-10	2.67935e-07	NA	NA	NA	NA
met_isobutyrylcarnitine ~ Muscle_r2197	met_isobutyrylcarnitine	isobutyrylcarnitine	Amino Acids	Metabolon HD4	Muscle_r2197	Skeletal Muscle	Resistance-Nodulation-Cell Division (Rnd) Tcdb:2.A.60.1.14	Fatty acid metabolism	-0.0721552	0.0051529	3.07323e-10	2.55899e-07	NA	NA	NA	NA
met_1_stearoyl_2_linoleoyl_GPI_18_0_18_2 ~ Brain_FAEL205	met_1_stearoyl_2_linoleoyl_GPI_18_0_18_2	1-stearoyl-2-linoleoyl-GPI (18:0/18:2)	Glycerides and phospholipids	Metabolon HD4	Brain_FAEL205	Brain	Fatty-Acyl Coenzyme A Elongation (N-C20:5CoA)	Fatty acid metabolism	-0.0718119	0.00515224	2.86127e-10	2.3924e-07	NA	NA	NA	NA
met_X___11538 ~ Brain_r2217	met_X___11538	X - 11538	Unknown	Metabolon HD4	Brain_r2217	Brain	Resistance-Nodulation-Cell Division (Rnd) Tcdb:2.A.60.1.14	Fatty acid metabolism	-0.0719896	0.00514969	3.22979e-10	2.68153e-07	NA	NA	NA	NA
met_aspartate ~ Adipocytes_SMS	met_aspartate	aspartate	Amino Acids	Metabolon HD4	Adipocytes_SMS	Adipose tissue	Sphingomyelin Synthase (Homo Sapiens)	Glycerides and phospholipids metabolism	0.0715568	0.00514535	3.04319e-10	2.5346e-07	NA	NA	NA	NA
met_imidazole_lactate ~ Brain_EX_asp_Le_csf	met_imidazole_lactate	imidazole lactate	Amino Acids	Metabolon HD4	Brain_EX_asp_Le_csf	Brain	Exchange of L-Aspartate (from[e] tocerebrospinal fluid)	Amino acid and amine metabolism	-0.0711101	0.00514518	3.30509e-10	2.74073e-07	NA	NA	NA	NA
met_X___12824 ~ Adipocytes_FAOXC226205m	met_X___12824	X - 12824	Unknown	Metabolon HD4	Adipocytes_FAOXC226205m	Adipose tissue	FAOXC226205m	Fatty acid metabolism	-0.0711112	0.00514312	1.23254e-09	9.58472e-07	NA	NA	NA	NA
met_1_stearoyl_2_linoleoyl_GPI_18_0_18_2 ~ Brain_EX_HC02213e_csf	met_1_stearoyl_2_linoleoyl_GPI_18_0_18_2	1-stearoyl-2-linoleoyl-GPI (18:0/18:2)	Glycerides and phospholipids	Metabolon HD4	Brain_EX_HC02213e_csf	Brain	Exchange of Prostaglandin-E3 (from[e] tocerebrospinal fluid)	Fatty acid metabolism	-0.071314	0.00514282	2.97015e-10	2.47798e-07	NA	NA	NA	NA
met_5_methyluridine_ribothymidine ~ Muscle_FAOXC181C161m	met_5_methyluridine_ribothymidine	5-methyluridine (ribothymidine)	Nucleotides	Metabolon HD4	Muscle_FAOXC181C161m	Skeletal Muscle	Fatty Acid Beta Oxidation (C18:1->C16:1), Mitochondrial	Fatty acid metabolism	-0.0723389	0.00514235	2.90583e-10	2.42787e-07	NA	NA	NA	NA
met_arachidonate_20_4n6 ~ Brain_RE3033C	met_arachidonate_20_4n6	arachidonate (20:4n6)	Fatty acids	Metabolon HD4	Brain_RE3033C	Brain	Arachidonate 5-Lipoxygenase	Fatty acid metabolism	0.0717883	0.00514065	3.1917e-10	2.65119e-07	NA	NA	NA	NA
met_1_eicosapentaenoyl_GPC_20_5ASTERISK ~ Heart_LNELDCCPT2	met_1_eicosapentaenoyl_GPC_20_5ASTERISK	1-eicosapentaenoyl-GPC (20:5)*	Glycerides and phospholipids	Metabolon HD4	Heart_LNELDCCPT2	Heart	Carnitine Transferase	Fatty acid metabolism	-0.071449	0.00513832	2.96043e-10	2.47108e-07	NA	NA	NA	NA
met_uridine ~ Heart_HMR_4343	met_uridine	uridine	Nucleotides	Metabolon HD4	Heart_HMR_4343	Heart	Uracil Phosphoribosyltransferase	Nucleotide metabolism	-0.0722142	0.00513622	2.97737e-10	2.48282e-07	NA	NA	NA	NA
met_1_palmitoyl_2_dihomo_linolenoyl_GPC_16_0_20_3n3_or_6ASTERISK ~ Brain_FACOAL184	met_1_palmitoyl_2_dihomo_linolenoyl_GPC_16_0_20_3n3_or_6ASTERISK	1-palmitoyl-2-dihomo-linolenoyl-GPC (16:0/20:3n3 or 6)*	Glycerides and phospholipids	Metabolon HD4	Brain_FACOAL184	Brain	Fatty-Acid- Coenzyme A Ligase	Fatty acid metabolism	-0.071344	0.00513013	3.08237e-10	2.56598e-07	NA	NA	NA	NA
met_X___24054 ~ Heart_LNELDCt	met_X___24054	X - 24054	Unknown	Metabolon HD4	Heart_LNELDCt	Heart	Fatty Acid Transport via Diffusion	Fatty acid metabolism	-0.0714291	0.00512685	4.04188e-10	3.31955e-07	NA	NA	NA	NA
met_X___17690 ~ Liver_EX_pie_bc	met_X___17690	X - 17690	Unknown	Metabolon HD4	Liver_EX_pie_bc	Liver	Exchange of Phosphate (from[e] toblood)	Nucleotide metabolism	-0.0722426	0.0051262	1.27783e-09	9.91886e-07	NA	NA	NA	NA
met_1_1_enyl_stearoyl_2_arachidonoyl_GPE_P_18_0_20_4ASTERISK ~ Heart_FAOXC183C163m	met_1_1_enyl_stearoyl_2_arachidonoyl_GPE_P_18_0_20_4ASTERISK	1-(1-enyl-stearoyl)-2-arachidonoyl-GPE (P-18:0/20:4)*	Glycerides and phospholipids	Metabolon HD4	Heart_FAOXC183C163m	Heart	Fatty Acid Beta Oxidation (C18:3->C16:3), Mitochondrial	Fatty acid metabolism	0.0706961	0.00512498	3.50437e-10	2.89756e-07	NA	NA	NA	NA
met_1_stearoyl_2_docosapentaenoyl_GPC_18_0_22_5n6ASTERISK ~ Brain_FACOAL184	met_1_stearoyl_2_docosapentaenoyl_GPC_18_0_22_5n6ASTERISK	1-stearoyl-2-docosapentaenoyl-GPC (18:0/22:5n6)*	Glycerides and phospholipids	Metabolon HD4	Brain_FACOAL184	Brain	Fatty-Acid- Coenzyme A Ligase	Fatty acid metabolism	0.0713921	0.00512329	3.17553e-10	2.63904e-07	NA	NA	NA	NA
met_X___16935 ~ Brain_PTE3x	met_X___16935	X - 16935	Unknown	Metabolon HD4	Brain_PTE3x	Brain	Peroxisomal Acyl Coenzyme A Thioesterase	Fatty acid metabolism	0.0711429	0.00512089	4.31503e-10	3.53287e-07	NA	NA	NA	NA
VLDL_FC_pct ~ Liver_SMS	VLDL_FC_pct	Free cholesterol to total lipids ratio in VLDL	Lipoprotein particles and their constituents	Nightingale Health	Liver_SMS	Liver	Sphingomyelin Synthase (Homo Sapiens)	Glycerides and phospholipids metabolism	0.0771664	0.00600891	2.4801e-42	1.59319e-38	0.0296824	0.000882614	9.97037e-24	1.30161e-23
Unsaturation ~ Adipocytes_EX_lneldccrne_bc	Unsaturation	Estimated degree of fatty acid unsaturation	Fatty acids	Nightingale Health	Adipocytes_EX_lneldccrne_bc	Adipose tissue	Exchange of 6Z,9Z-Octadecadienoylcarnitine (from[e] toblood)	Fatty acid metabolism	-0.0707839	0.00501007	3.28504e-42	2.09067e-38	-0.0829992	0.00689206	5.93899e-177	3.59923e-176
met_1_palmitoyl_2_linolenoyl_GPC_16_0_18_3ASTERISK ~ Muscle_DESAT18_7	met_1_palmitoyl_2_linolenoyl_GPC_16_0_18_3ASTERISK	1-palmitoyl-2-linolenoyl-GPC (16:0/18:3)*	Glycerides and phospholipids	Metabolon HD4	Muscle_DESAT18_7	Skeletal Muscle	DESAT18_7	Fatty acid metabolism	-0.0709506	0.00511596	4.52798e-10	3.69838e-07	NA	NA	NA	NA
met_glycochenodeoxycholate_glucuronide_1 ~ Brain_ESTRADIOLGLCt2	met_glycochenodeoxycholate_glucuronide_1	glycochenodeoxycholate glucuronide (1)	Bile Acids	Metabolon HD4	Brain_ESTRADIOLGLCt2	Brain	17-Beta-D-Glucuronide Transport (ATP-Dependent)	Steroid metabolism	-0.0713391	0.00510801	4.45531e-10	3.6425e-07	NA	NA	NA	NA
HDL_CE_pct_C ~ Liver_ALDD2x	HDL_CE_pct_C	Esterified cholesterol to total cholesterol ratio in HDL	Lipoprotein particles and their constituents	Nightingale Health	Liver_ALDD2x	Liver	Aldehyde Dehydrogenase (Acetaldehyde, NAD)	Fatty acid metabolism	-0.0711032	0.00506076	5.08672e-42	3.21341e-38	-0.0870711	0.00754783	6.28408e-191	4.22747e-190
met_androsterone_sulfate ~ Liver_GCA3St	met_androsterone_sulfate	androsterone sulfate	Steroids and Sterols	Metabolon HD4	Liver_GCA3St	Liver	Glycocholic acid 3-sulfate transport via bicarbonate countertransport	Bile Acid metabolism	-0.0704652	0.0051042	3.686e-10	3.04112e-07	NA	NA	NA	NA
met_1_arachidonoyl_GPC_20_4n6ASTERISK ~ Heart_FAOXC2031836m	met_1_arachidonoyl_GPC_20_4n6ASTERISK	1-arachidonoyl-GPC (20:4n6)*	Glycerides and phospholipids	Metabolon HD4	Heart_FAOXC2031836m	Heart	Beta Oxidation of Fatty Acid	Fatty acid metabolism	-0.0711878	0.00509751	3.48056e-10	2.87996e-07	NA	NA	NA	NA
M_HDL_CE_pct ~ Liver_EX_caroe_bc	M_HDL_CE_pct	Cholesterol esters to total lipids ratio in medium HDL	Lipoprotein particles and their constituents	Nightingale Health	Liver_EX_caroe_bc	Liver	Exchange of Beta-Carotene (from[e] toblood)	Vitamin A metabolism	0.070138	0.00491978	9.70536e-42	6.03097e-38	0.0551656	0.00303684	5.48075e-78	1.41914e-77
met_1_eicosapentaenoyl_GPC_20_5ASTERISK ~ Heart_DESAT24_1	met_1_eicosapentaenoyl_GPC_20_5ASTERISK	1-eicosapentaenoyl-GPC (20:5)*	Glycerides and phospholipids	Metabolon HD4	Heart_DESAT24_1	Heart	Fatty Acyl Coenzyme A Desaturase (N-C24:5CoA -> N-C24:6CoA)	Fatty acid metabolism	-0.0717243	0.0050968	3.49048e-10	2.88747e-07	NA	NA	NA	NA
met_X___11905 ~ Liver_GD1Atg	met_X___11905	X - 11905	Unknown	Metabolon HD4	Liver_GD1Atg	Liver	Transport of Gd1A	Glycerides and phospholipids metabolism	-0.070922	0.00509558	3.62877e-10	2.9968e-07	NA	NA	NA	NA
M_LDL_TG ~ Liver_EX_lneldce_bc	M_LDL_TG	Triglycerides in medium LDL	Lipoprotein particles and their constituents	Nightingale Health	Liver_EX_lneldce_bc	Liver	Exchange of Linoelaidic Acid (from[e] toblood)	Fatty acid metabolism	0.0702079	0.00492727	1.15023e-41	7.13468e-38	0.0599764	0.0035791	4.37615e-92	1.31753e-91
met_X___21607 ~ Heart_FAOXC200180m	met_X___21607	X - 21607	Unknown	Metabolon HD4	Heart_FAOXC200180m	Heart	Beta Oxidation of Long Chain Fatty Acid	Fatty acid metabolism	-0.0717935	0.00508481	8.64511e-10	6.84086e-07	NA	NA	NA	NA
met_2_arachidonoyl_GPC_20_4ASTERISK ~ Muscle_RE3113C	met_2_arachidonoyl_GPC_20_4ASTERISK	2-arachidonoyl-GPC (20:4)*	Glycerides and phospholipids	Metabolon HD4	Muscle_RE3113C	Skeletal Muscle	RE3113C	Fatty acid metabolism	0.070664	0.00508364	4.42636e-10	3.62141e-07	NA	NA	NA	NA
met_X___13866 ~ Liver_MI1Pt	met_X___13866	X - 13866	Unknown	Metabolon HD4	Liver_MI1Pt	Liver	Transport of Myo-Inositol 1-Phosphate, Proton Symport	Glycerides and phospholipids metabolism	-0.0709338	0.00508195	3.92097e-10	3.22411e-07	NA	NA	NA	NA
met_1_palmitoyl_2_docosahexaenoyl_GPE_16_0_22_6ASTERISK ~ Liver_FATP3t	met_1_palmitoyl_2_docosahexaenoyl_GPE_16_0_22_6ASTERISK	1-palmitoyl-2-docosahexaenoyl-GPE (16:0/22:6)*	Glycerides and phospholipids	Metabolon HD4	Liver_FATP3t	Liver	Fatty Acid Electroneutral Transport	Fatty acid metabolism	-0.0712267	0.00508121	3.72281e-10	3.06959e-07	NA	NA	NA	NA
met_1_arachidonoyl_GPI_20_4ASTERISK ~ Heart_DESAT20_2	met_1_arachidonoyl_GPI_20_4ASTERISK	1-arachidonoyl-GPI (20:4)*	Glycerides and phospholipids	Metabolon HD4	Heart_DESAT20_2	Heart	Fatty Acyl Coenzyme A Desaturase (N-C20:4CoA -> N-C20:5CoA)	Fatty acid metabolism	0.0710368	0.00508037	4.04992e-10	3.32535e-07	NA	NA	NA	NA
met_1_palmitoyl_2_docosahexaenoyl_GPE_16_0_22_6ASTERISK ~ Liver_r0826	met_1_palmitoyl_2_docosahexaenoyl_GPE_16_0_22_6ASTERISK	1-palmitoyl-2-docosahexaenoyl-GPE (16:0/22:6)*	Glycerides and phospholipids	Metabolon HD4	Liver_r0826	Liver	Transport Reaction	Glycerides and phospholipids metabolism	-0.0712506	0.00507942	3.74934e-10	3.08892e-07	NA	NA	NA	NA
met_isobutyrylcarnitine ~ Liver_r2262	met_isobutyrylcarnitine	isobutyrylcarnitine	Amino Acids	Metabolon HD4	Liver_r2262	Liver	Resistance-Nodulation-Cell Division (Rnd) Tcdb:2.A.60.1.5	Fatty acid metabolism	0.0704773	0.00507781	4.13399e-10	3.39113e-07	NA	NA	NA	NA
met_2_arachidonoyl_GPC_20_4ASTERISK ~ Muscle_FAEL184	met_2_arachidonoyl_GPC_20_4ASTERISK	2-arachidonoyl-GPC (20:4)*	Glycerides and phospholipids	Metabolon HD4	Muscle_FAEL184	Skeletal Muscle	Fatty-Acyl Coenzyme A Elongation (N-C20:4CoA)	Fatty acid metabolism	0.0708575	0.00507393	4.59868e-10	3.75522e-07	NA	NA	NA	NA
met_1_palmitoyl_2_docosahexaenoyl_GPE_16_0_22_6ASTERISK ~ Liver_r1467	met_1_palmitoyl_2_docosahexaenoyl_GPE_16_0_22_6ASTERISK	1-palmitoyl-2-docosahexaenoyl-GPE (16:0/22:6)*	Glycerides and phospholipids	Metabolon HD4	Liver_r1467	Liver	Postulated Transport Reaction	Fatty acid metabolism	-0.0733932	0.00507301	3.84597e-10	3.16396e-07	NA	NA	NA	NA
met_1_arachidonoyl_GPI_20_4ASTERISK ~ Adipocytes_TTDCEAc	met_1_arachidonoyl_GPI_20_4ASTERISK	1-arachidonoyl-GPI (20:4)*	Glycerides and phospholipids	Metabolon HD4	Adipocytes_TTDCEAc	Adipose tissue	Hydrolysis of Fatty Acyl Coenzyme A (14:1)	Fatty acid metabolism	-0.0710534	0.00507072	4.2073e-10	3.44961e-07	NA	NA	NA	NA
met_stearoylcarnitine ~ Adipocytes_r1523	met_stearoylcarnitine	stearoylcarnitine	Fatty acids	Metabolon HD4	Adipocytes_r1523	Adipose tissue	ATP-Binding Cassette (ABC) Tcdb:3.A.1.211.1	Fatty acid metabolism	0.0714207	0.00506965	7.59139e-10	6.04197e-07	NA	NA	NA	NA
met_1_oleoyl_2_linoleoyl_GPC_18_1_18_2ASTERISK ~ Heart_FACOAL184	met_1_oleoyl_2_linoleoyl_GPC_18_1_18_2ASTERISK	1-oleoyl-2-linoleoyl-GPC (18:1/18:2)*	Glycerides and phospholipids	Metabolon HD4	Heart_FACOAL184	Heart	Fatty-Acid- Coenzyme A Ligase	Fatty acid metabolism	-0.0704398	0.00506802	4.70671e-10	3.83703e-07	NA	NA	NA	NA
M_LDL_TG ~ Liver_ALDD2x	M_LDL_TG	Triglycerides in medium LDL	Lipoprotein particles and their constituents	Nightingale Health	Liver_ALDD2x	Liver	Aldehyde Dehydrogenase (Acetaldehyde, NAD)	Fatty acid metabolism	0.0698936	0.00488967	2.32384e-41	1.43364e-37	0.06118	0.0037254	8.88438e-96	2.81339e-95
met_1_arachidonoyl_GPI_20_4ASTERISK ~ Muscle_ARACHDFATPtc	met_1_arachidonoyl_GPI_20_4ASTERISK	1-arachidonoyl-GPI (20:4)*	Glycerides and phospholipids	Metabolon HD4	Muscle_ARACHDFATPtc	Skeletal Muscle	Arachidonate (N-C18:1) Transport by FATP	Fatty acid metabolism	-0.0709085	0.00506496	4.30413e-10	3.52563e-07	NA	NA	NA	NA
M_HDL_CE_pct ~ Liver_OCDCEAtr	M_HDL_CE_pct	Cholesterol esters to total lipids ratio in medium HDL	Lipoprotein particles and their constituents	Nightingale Health	Liver_OCDCEAtr	Liver	Fatty Acid Transport via Diffusion	Fatty acid metabolism	-0.0695741	0.00484121	4.23978e-41	2.58306e-37	-0.0578058	0.00333438	1.86611e-85	5.26858e-85
met_1_methylimidazoleacetate ~ Brain_GABAVESSEC	met_1_methylimidazoleacetate	1-methylimidazoleacetate	Amino Acids	Metabolon HD4	Brain_GABAVESSEC	Brain	GABA Secretion via Secretory Vesicle (ATP Driven)	Amino acid and amine metabolism	0.0696079	0.00505955	4.95548e-10	4.03312e-07	NA	NA	NA	NA
met_2_linoleoyl_GPE_18_2ASTERISK ~ Brain_RE3122C	met_2_linoleoyl_GPE_18_2ASTERISK	2-linoleoyl-GPE (18:2)*	Glycerides and phospholipids	Metabolon HD4	Brain_RE3122C	Brain	RE3122C	Fatty acid metabolism	-0.0724055	0.00505629	5.64146e-10	4.56213e-07	NA	NA	NA	NA
met_glutarylcarnitine_C5 ~ Muscle_RE2296C	met_glutarylcarnitine_C5	glutarylcarnitine (C5)	Amino Acids	Metabolon HD4	Muscle_RE2296C	Skeletal Muscle	Glutathione Transferase	Amino acid and amine metabolism	0.0709741	0.00505389	5.01444e-10	4.08013e-07	NA	NA	NA	NA
met_X___11905 ~ Brain_UDCHOLt	met_X___11905	X - 11905	Unknown	Metabolon HD4	Brain_UDCHOLt	Brain	Ursodeoxycholic acid transport via bicarbonate countertransport	Bile Acid metabolism	-0.0711624	0.00505278	4.2991e-10	3.52235e-07	NA	NA	NA	NA
met_arachidonate_20_4n6 ~ Brain_RE3036C	met_arachidonate_20_4n6	arachidonate (20:4n6)	Fatty acids	Metabolon HD4	Brain_RE3036C	Brain	Arachidonate 12-Lipoxygenase	Fatty acid metabolism	0.0699564	0.00505226	4.52555e-10	3.69727e-07	NA	NA	NA	NA
met_X___24054 ~ Heart_FAOXC183C163m	met_X___24054	X - 24054	Unknown	Metabolon HD4	Heart_FAOXC183C163m	Heart	Fatty Acid Beta Oxidation (C18:3->C16:3), Mitochondrial	Fatty acid metabolism	-0.070864	0.00505151	5.42884e-10	4.39955e-07	NA	NA	NA	NA
met_2_aminobutyrate ~ Muscle_EX_na1e_bc	met_2_aminobutyrate	2-aminobutyrate	Amino Acids	Metabolon HD4	Muscle_EX_na1e_bc	Skeletal Muscle	Exchange of Sodium (from[e] toblood)	Miscellaneous	-0.0711612	0.00504628	4.66999e-10	3.80982e-07	NA	NA	NA	NA
met_1_dihomo_linoleoyl_GPC_20_2ASTERISK ~ Heart_DESAT18_7	met_1_dihomo_linoleoyl_GPC_20_2ASTERISK	1-dihomo-linoleoyl-GPC (20:2)*	Glycerides and phospholipids	Metabolon HD4	Heart_DESAT18_7	Heart	Fatty Acyl Coenzyme A Desaturase (N-C18:1CoA -> N-C18:2CoA)	Fatty acid metabolism	-0.0711573	0.005045	4.30907e-10	3.52883e-07	NA	NA	NA	NA
met_X___21792 ~ Liver_ADK3	met_X___21792	X - 21792	Unknown	Metabolon HD4	Liver_ADK3	Liver	Adentylate Kinase (GTP)	Nucleotide metabolism	0.0713192	0.00504491	8.41262e-10	6.66614e-07	NA	NA	NA	NA
met_X___12798 ~ Liver_r2485	met_X___12798	X - 12798	Unknown	Metabolon HD4	Liver_r2485	Liver	Resistance-Nodulation-Cell Division (Rnd) Tcdb:2.A.60.1.14	Amino acid and amine metabolism	-0.0702001	0.00504078	7.6461e-10	6.08268e-07	NA	NA	NA	NA
VLDL_FC_pct ~ Liver_LPCHOLt	VLDL_FC_pct	Free cholesterol to total lipids ratio in VLDL	Lipoprotein particles and their constituents	Nightingale Health	Liver_LPCHOLt	Liver	Lysophosphatidylcholine Transport	Glycerides and phospholipids metabolism	0.0760644	0.00581707	4.94428e-41	3.00159e-37	0.0277093	0.000769428	6.8721e-21	8.69682e-21
met_1_stearoyl_2_docosahexaenoyl_GPC_18_0_22_6 ~ Brain_FAEL205	met_1_stearoyl_2_docosahexaenoyl_GPC_18_0_22_6	1-stearoyl-2-docosahexaenoyl-GPC (18:0/22:6)	Glycerides and phospholipids	Metabolon HD4	Brain_FAEL205	Brain	Fatty-Acyl Coenzyme A Elongation (N-C20:5CoA)	Fatty acid metabolism	0.070731	0.00503112	4.61205e-10	3.76525e-07	NA	NA	NA	NA
met_X___12101 ~ Brain_HMR_3426	met_X___12101	X - 12101	Unknown	Metabolon HD4	Brain_HMR_3426	Brain	Enoyl Coenzyme A Hydratase	Fatty acid metabolism	0.0711614	0.00502793	5.92356e-10	4.77785e-07	NA	NA	NA	NA
met_4_androsten_3alpha_17alpha_diol_monosulfate_2 ~ Liver_DGCHOLte	met_4_androsten_3alpha_17alpha_diol_monosulfate_2	4-androsten-3alpha 17alpha-diol monosulfate (2)	Steroids and Sterols	Metabolon HD4	Liver_DGCHOLte	Liver	Bile Acid Intracellular Transport	Bile Acid metabolism	0.0704593	0.00502733	1.0953e-09	8.55245e-07	NA	NA	NA	NA
met_X___21467 ~ Brain_r2216	met_X___21467	X - 21467	Unknown	Metabolon HD4	Brain_r2216	Brain	Resistance-Nodulation-Cell Division (Rnd) Tcdb:2.A.60.1.14	Fatty acid metabolism	-0.071006	0.00502619	6.75114e-10	5.40462e-07	NA	NA	NA	NA
met_glycocholenate_sulfateASTERISK ~ Brain_DOPAt4_2_r	met_glycocholenate_sulfateASTERISK	glycocholenate sulfate*	Bile Acids	Metabolon HD4	Brain_DOPAt4_2_r	Brain	Transport of Dopamine via Sodium Symport (1:2), Reversible	Amino acid and amine metabolism	0.0708955	0.00502491	4.67859e-10	3.81593e-07	NA	NA	NA	NA
met_X___11564 ~ Heart_SARCStp	met_X___11564	X - 11564	Unknown	Metabolon HD4	Heart_SARCStp	Heart	Transport of Sarcosine, Peroxisomal	Amino acid and amine metabolism	-0.0718278	0.00502407	4.65799e-10	3.80094e-07	NA	NA	NA	NA
met_isobutyrylcarnitine ~ Liver_CITt4_4bpL	met_isobutyrylcarnitine	isobutyrylcarnitine	Amino Acids	Metabolon HD4	Liver_CITt4_4bpL	Liver	Citrate Transport via Sodium Symport (Liver)	Citric acid cycle	-0.0710003	0.00502189	5.15553e-10	4.19095e-07	NA	NA	NA	NA
met_1_palmitoyl_2_dihomo_linolenoyl_GPC_16_0_20_3n3_or_6ASTERISK ~ Heart_STRDNCCRNt	met_1_palmitoyl_2_dihomo_linolenoyl_GPC_16_0_20_3n3_or_6ASTERISK	1-palmitoyl-2-dihomo-linolenoyl-GPC (16:0/20:3n3 or 6)*	Glycerides and phospholipids	Metabolon HD4	Heart_STRDNCCRNt	Heart	Transport into the Mitochondria (Carnitine)	Fatty acid metabolism	-0.0700745	0.00501422	4.88122e-10	3.97741e-07	NA	NA	NA	NA
met_1_palmityl_2_arachidonoyl_GPC_O_16_0_20_4ASTERISK ~ Adipocytes_DESAT18_4	met_1_palmityl_2_arachidonoyl_GPC_O_16_0_20_4ASTERISK	1-palmityl-2-arachidonoyl-GPC (O-16:0/20:4)*	Glycerides and phospholipids	Metabolon HD4	Adipocytes_DESAT18_4	Adipose tissue	DESAT18_4	Fatty acid metabolism	0.0737456	0.00501333	4.9492e-10	4.02896e-07	NA	NA	NA	NA
met_phenyllactate_PLA ~ Muscle_ASPTA	met_phenyllactate_PLA	phenyllactate (PLA)	Amino Acids	Metabolon HD4	Muscle_ASPTA	Skeletal Muscle	Aspartate Transaminase	Amino acid and amine metabolism	0.0708053	0.00501234	4.8798e-10	3.97719e-07	NA	NA	NA	NA
M_LDL_TG ~ Liver_EX_hdceae_bc	M_LDL_TG	Triglycerides in medium LDL	Lipoprotein particles and their constituents	Nightingale Health	Liver_EX_hdceae_bc	Liver	Exchange of Hexadecenoate (N-C16:1) (from[e] toblood)	Fatty acid metabolism	0.069489	0.00482706	7.4949e-41	4.53395e-37	0.0638497	0.00406139	2.93636e-104	1.01189e-103
met_dimethylglycine ~ Liver_CSPG_Bt	met_dimethylglycine	dimethylglycine	Amino Acids	Metabolon HD4	Liver_CSPG_Bt	Liver	Chondroitin Sulfate B Transport, Golgi to Extracellular	Proteoglycans and glycosaminoglycan metabolism	0.0703825	0.00500933	5.186e-10	4.21371e-07	NA	NA	NA	NA
met_butyrylcarnitine ~ Adipocytes_FAOXC226205m	met_butyrylcarnitine	butyrylcarnitine	Fatty acids	Metabolon HD4	Adipocytes_FAOXC226205m	Adipose tissue	FAOXC226205m	Fatty acid metabolism	0.069884	0.00500918	6.57498e-10	5.27346e-07	NA	NA	NA	NA
Omega_3_pct ~ Heart_FACOAL2042	Omega_3_pct	Ratio of omega-3 fatty acids to total fatty acids	Fatty acids	Nightingale Health	Heart_FACOAL2042	Heart	Fatty-Acid- Coenzyme A Ligase	Fatty acid metabolism	0.0696205	0.00485277	7.594e-41	4.57772e-37	0.177101	0.0314145	<2.225x10-308	<2.225x10-308
met_1_palmitoleoyl_2_linoleoyl_GPC_16_1_18_2ASTERISK ~ Muscle_FAOXC183806m	met_1_palmitoleoyl_2_linoleoyl_GPC_16_1_18_2ASTERISK	1-palmitoleoyl-2-linoleoyl-GPC (16:1/18:2)*	Glycerides and phospholipids	Metabolon HD4	Muscle_FAOXC183806m	Skeletal Muscle	Beta Oxidation of Fatty Acid	Fatty acid metabolism	0.0705934	0.00500138	5.69207e-10	4.60089e-07	NA	NA	NA	NA
met_X___21792 ~ Liver_r1301	met_X___21792	X - 21792	Unknown	Metabolon HD4	Liver_r1301	Liver	Vesicular Transport	Fatty acid metabolism	-0.07118	0.00500015	9.98916e-10	7.84099e-07	NA	NA	NA	NA
met_X___17337 ~ Heart_r0812	met_X___17337	X - 17337	Unknown	Metabolon HD4	Heart_r0812	Heart	Mitochondrial Carrier (Mc) Tcdb:2.A.29.20.1	Nucleotide metabolism	-0.0704057	0.00499797	5.84382e-10	4.71798e-07	NA	NA	NA	NA
met_1_arachidonoyl_GPI_20_4ASTERISK ~ Brain_FACOAL184	met_1_arachidonoyl_GPI_20_4ASTERISK	1-arachidonoyl-GPI (20:4)*	Glycerides and phospholipids	Metabolon HD4	Brain_FACOAL184	Brain	Fatty-Acid- Coenzyme A Ligase	Fatty acid metabolism	0.0707357	0.00499663	5.63824e-10	4.56061e-07	NA	NA	NA	NA
met_5alpha_androstan_3beta_17beta_diol_disulfate ~ Liver_UGT1A3r	met_5alpha_androstan_3beta_17beta_diol_disulfate	5alpha-androstan-3beta 17beta-diol disulfate	Steroids and Sterols	Metabolon HD4	Liver_UGT1A3r	Liver	UDP-Glucuronosyltransferase 1-10 Precursor, Microsomal	Steroid metabolism	-0.0713114	0.00499528	5.28913e-10	4.29141e-07	NA	NA	NA	NA
met_X___24452 ~ Heart_GHMT2r	met_X___24452	X - 24452	Unknown	Metabolon HD4	Heart_GHMT2r	Heart	Glycine Hydroxymethyltransferase, Reversible	Amino acid and amine metabolism	-0.0704806	0.00499272	6.24787e-10	5.0232e-07	NA	NA	NA	NA
met_1_stearoyl_2_linoleoyl_GPI_18_0_18_2 ~ Muscle_DESAT18_7	met_1_stearoyl_2_linoleoyl_GPI_18_0_18_2	1-stearoyl-2-linoleoyl-GPI (18:0/18:2)	Glycerides and phospholipids	Metabolon HD4	Muscle_DESAT18_7	Skeletal Muscle	DESAT18_7	Fatty acid metabolism	-0.0704534	0.00499113	5.41846e-10	4.39217e-07	NA	NA	NA	NA
VLDL_FC_pct ~ Liver_HMR_9805	VLDL_FC_pct	Free cholesterol to total lipids ratio in VLDL	Lipoprotein particles and their constituents	Nightingale Health	Liver_HMR_9805	Liver	Sn-Glycero-3-Phosphocholine Cholinephosphohydrolase	Glycerides and phospholipids metabolism	-0.0760868	0.00577843	9.0337e-41	5.41697e-37	-0.0306318	0.000939951	3.64848e-25	4.87621e-25
met_X___24542 ~ Liver_EX_CE1243e_bc	met_X___24542	X - 24542	Unknown	Metabolon HD4	Liver_EX_CE1243e_bc	Liver	Exchange of (12S)-12-hydroxyheptadeca-5,8,10-trienoic acid (12S-HHT) (from[e] toblood)	Fatty acid metabolism	-0.070096	0.00498527	8.24864e-10	6.54226e-07	NA	NA	NA	NA
met_1_arachidonoyl_GPE_20_4n6ASTERISK ~ Heart_HMR_2886	met_1_arachidonoyl_GPE_20_4n6ASTERISK	1-arachidonoyl-GPE (20:4n6)*	Glycerides and phospholipids	Metabolon HD4	Heart_HMR_2886	Heart	Carnitine O-Acetyltransferase	Fatty acid metabolism	-0.0702503	0.00497895	5.57115e-10	4.50741e-07	NA	NA	NA	NA
M_LDL_TG ~ Liver_EX_gluside_hse_bc	M_LDL_TG	Triglycerides in medium LDL	Lipoprotein particles and their constituents	Nightingale Health	Liver_EX_gluside_hse_bc	Liver	Exchange/Demand Reaction (from[e] toblood)	Glycerides and phospholipids metabolism	0.0694167	0.00481692	9.05898e-41	5.42264e-37	0.0693625	0.00479087	1.12198e-122	4.55925e-122
M_LDL_TG ~ Liver_HMR_9805	M_LDL_TG	Triglycerides in medium LDL	Lipoprotein particles and their constituents	Nightingale Health	Liver_HMR_9805	Liver	Sn-Glycero-3-Phosphocholine Cholinephosphohydrolase	Glycerides and phospholipids metabolism	-0.0691839	0.00478473	1.65419e-40	9.78216e-37	-0.0565803	0.00318911	3.04086e-82	8.3342e-82
met_1_stearoyl_2_docosapentaenoyl_GPC_18_0_22_5n3ASTERISK ~ Heart_FAOXC165C164m	met_1_stearoyl_2_docosapentaenoyl_GPC_18_0_22_5n3ASTERISK	1-stearoyl-2-docosapentaenoyl-GPC (18:0/22:5n3)*	Glycerides and phospholipids	Metabolon HD4	Heart_FAOXC165C164m	Heart	Fatty Acid Beta Oxidation (C16:5->C16:4), Mitochondrial	Fatty acid metabolism	-0.0696206	0.00497046	5.7769e-10	4.66615e-07	NA	NA	NA	NA
met_pyroglutamineASTERISK ~ Brain_GABAVESSEC	met_pyroglutamineASTERISK	pyroglutamine*	Amino Acids	Metabolon HD4	Brain_GABAVESSEC	Brain	GABA Secretion via Secretory Vesicle (ATP Driven)	Amino acid and amine metabolism	0.0692196	0.00496995	7.47259e-10	5.95295e-07	NA	NA	NA	NA
met_1_oleoyl_2_dihomo_linolenoyl_GPC_18_1_20_3ASTERISK ~ Heart_FAOXC165C164m	met_1_oleoyl_2_dihomo_linolenoyl_GPC_18_1_20_3ASTERISK	1-oleoyl-2-dihomo-linolenoyl-GPC (18:1/20:3)*	Glycerides and phospholipids	Metabolon HD4	Heart_FAOXC165C164m	Heart	Fatty Acid Beta Oxidation (C16:5->C16:4), Mitochondrial	Fatty acid metabolism	0.0697647	0.00496783	6.54784e-10	5.25292e-07	NA	NA	NA	NA
met_5_methyluridine_ribothymidine ~ Muscle_r0603	met_5_methyluridine_ribothymidine	5-methyluridine (ribothymidine)	Nucleotides	Metabolon HD4	Muscle_r0603	Skeletal Muscle	(S)-2-Methylbutanoyl Coenzyme A:Acceptor 2, 3-Oxidoreductase Valine, Leucine And Isoleucine Degradation	Amino acid and amine metabolism	-0.0697842	0.00496556	5.86035e-10	4.7302e-07	NA	NA	NA	NA
met_1_linoleoyl_2_arachidonoyl_GPC_18_2_20_4n6ASTERISK ~ Heart_LNELDCCPT2	met_1_linoleoyl_2_arachidonoyl_GPC_18_2_20_4n6ASTERISK	1-linoleoyl-2-arachidonoyl-GPC (18:2/20:4n6)*	Glycerides and phospholipids	Metabolon HD4	Heart_LNELDCCPT2	Heart	Carnitine Transferase	Fatty acid metabolism	-0.0701692	0.00496496	9.20353e-10	7.25925e-07	NA	NA	NA	NA
met_1_2_dipalmitoyl_GPC_16_0_16_0 ~ Heart_LNELDCt	met_1_2_dipalmitoyl_GPC_16_0_16_0	1 2-dipalmitoyl-GPC (16:0/16:0)	Glycerides and phospholipids	Metabolon HD4	Heart_LNELDCt	Heart	Fatty Acid Transport via Diffusion	Fatty acid metabolism	0.0699962	0.0049647	5.9862e-10	4.82156e-07	NA	NA	NA	NA
met_5_methyluridine_ribothymidine ~ Liver_EX_calae_bc	met_5_methyluridine_ribothymidine	5-methyluridine (ribothymidine)	Nucleotides	Metabolon HD4	Liver_EX_calae_bc	Liver	Exchange of N-Carbamoyl-Beta-Alaninate (from[e] toblood)	Nucleotide metabolism	0.0699211	0.00496339	5.91102e-10	4.76886e-07	NA	NA	NA	NA
met_sphingomyelin_d18_1_20_1__d18_2_20_0ASTERISK ~ Heart_DESAT20_1	met_sphingomyelin_d18_1_20_1__d18_2_20_0ASTERISK	sphingomyelin (d18:1/20:1 d18:2/20:0)*	Glycerides and phospholipids	Metabolon HD4	Heart_DESAT20_1	Heart	Fatty Acyl Coenzyme A Desaturase (N-C20:3CoA -> N-C20:4CoA)	Fatty acid metabolism	0.07031	0.00496145	5.97202e-10	4.81127e-07	NA	NA	NA	NA
met_arachidonate_20_4n6 ~ Brain_HMR_2368	met_arachidonate_20_4n6	arachidonate (20:4n6)	Fatty acids	Metabolon HD4	Brain_HMR_2368	Brain	Linoleoyl Coenzyme A, Ferrocytochrome B5:Oxygen Oxidoreductase (6, 7 Cis-Dehydrogenating)	Fatty acid metabolism	0.0742499	0.00495644	6.60907e-10	5.29708e-07	NA	NA	NA	NA
met_2_aminobutyrate ~ Muscle_GSNt4	met_2_aminobutyrate	2-aminobutyrate	Amino Acids	Metabolon HD4	Muscle_GSNt4	Skeletal Muscle	Guanosine Transport in via Sodium Symport	Nucleotide metabolism	0.0703186	0.00495613	6.66796e-10	5.34303e-07	NA	NA	NA	NA
met_glutarylcarnitine_C5 ~ Brain_PROGLyt	met_glutarylcarnitine_C5	glutarylcarnitine (C5)	Amino Acids	Metabolon HD4	Brain_PROGLyt	Brain	Transport of Prolylglycine		0.0703509	0.00495449	7.4118e-10	5.9059e-07	NA	NA	NA	NA
met_glycochenodeoxycholate_glucuronide_1 ~ Brain_DOPAENT4tc	met_glycochenodeoxycholate_glucuronide_1	glycochenodeoxycholate glucuronide (1)	Bile Acids	Metabolon HD4	Brain_DOPAENT4tc	Brain	Dopa Transport by Ent4	Amino acid and amine metabolism	-0.0701533	0.00494923	8.2921e-10	6.57521e-07	NA	NA	NA	NA
met_X___19141 ~ Muscle_RE1518M	met_X___19141	X - 19141	Unknown	Metabolon HD4	Muscle_RE1518M	Skeletal Muscle	RE1518M	Fatty acid metabolism	-0.0704547	0.00494881	6.35961e-10	5.10551e-07	NA	NA	NA	NA
met_1_palmitoyl_2_stearoyl_GPC_16_0_18_0 ~ Muscle_DESAT24_1	met_1_palmitoyl_2_stearoyl_GPC_16_0_18_0	1-palmitoyl-2-stearoyl-GPC (16:0/18:0)	Glycerides and phospholipids	Metabolon HD4	Muscle_DESAT24_1	Skeletal Muscle	DESAT24_1	Fatty acid metabolism	-0.0698839	0.00494814	6.32809e-10	5.08259e-07	NA	NA	NA	NA
met_N_acetylcarnosine ~ Muscle_r2490	met_N_acetylcarnosine	N-acetylcarnosine	Peptides	Metabolon HD4	Muscle_r2490	Skeletal Muscle	Resistance-Nodulation-Cell Division (Rnd) Tcdb:2.A.60.1.14	Amino acid and amine metabolism	0.0705087	0.00494772	7.03472e-10	5.62376e-07	NA	NA	NA	NA
met_5_methyluridine_ribothymidine ~ Liver_EX_adee_bc	met_5_methyluridine_ribothymidine	5-methyluridine (ribothymidine)	Nucleotides	Metabolon HD4	Liver_EX_adee_bc	Liver	Exchange of Adenine (from[e] toblood)	Nucleotide metabolism	0.0705487	0.00493641	6.57926e-10	5.27566e-07	NA	NA	NA	NA
met_1_palmitoyl_2_linoleoyl_GPC_16_0_18_2 ~ Heart_EX_dlnlcge_bc	met_1_palmitoyl_2_linoleoyl_GPC_16_0_18_2	1-palmitoyl-2-linoleoyl-GPC (16:0/18:2)	Glycerides and phospholipids	Metabolon HD4	Heart_EX_dlnlcge_bc	Heart	Exchange of Dihomo-Gamma-Linolenic Acid (N-6) (from[e] toblood)	Fatty acid metabolism	-0.070737	0.00493319	6.6978e-10	5.36443e-07	NA	NA	NA	NA
met_arachidonate_20_4n6 ~ Muscle_FAOXC182C162m	met_arachidonate_20_4n6	arachidonate (20:4n6)	Fatty acids	Metabolon HD4	Muscle_FAOXC182C162m	Skeletal Muscle	Fatty Acid Beta Oxidation (C18:2->C16:2), Mitochondrial	Fatty acid metabolism	0.0713913	0.00493283	7.25557e-10	5.78949e-07	NA	NA	NA	NA
M_LDL_TG_pct ~ Liver_EX_ethampe_bc	M_LDL_TG_pct	Triglycerides to total lipids ratio in medium LDL	Lipoprotein particles and their constituents	Nightingale Health	Liver_EX_ethampe_bc	Liver	Exchange of Ethanolamine Phosphate (from[e] toblood)	Glycerides and phospholipids metabolism	0.0691494	0.00478021	1.80014e-40	1.06269e-36	0.0732866	0.00534874	3.02596e-136	1.35493e-135
met_1_stearoyl_2_docosapentaenoyl_GPC_18_0_22_5n6ASTERISK ~ Heart_STRDNCt	met_1_stearoyl_2_docosapentaenoyl_GPC_18_0_22_5n6ASTERISK	1-stearoyl-2-docosapentaenoyl-GPC (18:0/22:5n6)*	Glycerides and phospholipids	Metabolon HD4	Heart_STRDNCt	Heart	Fatty Acid Transport via Diffusion	Fatty acid metabolism	-0.0704723	0.00492667	6.92582e-10	5.54058e-07	NA	NA	NA	NA
met_1_eicosapentaenoyl_GPC_20_5ASTERISK ~ Brain_HMR_2368	met_1_eicosapentaenoyl_GPC_20_5ASTERISK	1-eicosapentaenoyl-GPC (20:5)*	Glycerides and phospholipids	Metabolon HD4	Brain_HMR_2368	Brain	Linoleoyl Coenzyme A, Ferrocytochrome B5:Oxygen Oxidoreductase (6, 7 Cis-Dehydrogenating)	Fatty acid metabolism	0.0734297	0.0049245	6.91514e-10	5.53332e-07	NA	NA	NA	NA
met_ethylmalonate ~ Muscle_C226CRNt	met_ethylmalonate	ethylmalonate	Amino Acids	Metabolon HD4	Muscle_C226CRNt	Skeletal Muscle	C226 Transport into the Mitochondria	Fatty acid metabolism	-0.0702942	0.004924	6.96425e-10	5.57002e-07	NA	NA	NA	NA
met_1_dihomo_linoleoyl_GPC_20_2ASTERISK ~ Heart_FACOAL184	met_1_dihomo_linoleoyl_GPC_20_2ASTERISK	1-dihomo-linoleoyl-GPC (20:2)*	Glycerides and phospholipids	Metabolon HD4	Heart_FACOAL184	Heart	Fatty-Acid- Coenzyme A Ligase	Fatty acid metabolism	-0.0691171	0.00492335	6.98206e-10	5.58296e-07	NA	NA	NA	NA
L_HDL_TG ~ Liver_EX_crmp_hse_bc	L_HDL_TG	Triglycerides in large HDL	Lipoprotein particles and their constituents	Nightingale Health	Liver_EX_crmp_hse_bc	Liver	Exchange of Ceramide 1-Phosphate (from[e] toblood)	Glycerides and phospholipids metabolism	-0.0695475	0.00483382	2.101e-40	1.23603e-36	-0.0846351	0.00712925	3.26743e-182	2.06009e-181
met_1_stearoyl_2_arachidonoyl_GPI_18_0_20_4 ~ Heart_TETPENT3t	met_1_stearoyl_2_arachidonoyl_GPI_18_0_20_4	1-stearoyl-2-arachidonoyl-GPI (18:0/20:4)	Glycerides and phospholipids	Metabolon HD4	Heart_TETPENT3t	Heart	Fatty Acid Transport via Diffusion	Fatty acid metabolism	-0.070118	0.0049197	7.33924e-10	5.85216e-07	NA	NA	NA	NA
met_1_palmitoyl_2_docosahexaenoyl_GPE_16_0_22_6ASTERISK ~ Liver_EX_pace_bc	met_1_palmitoyl_2_docosahexaenoyl_GPE_16_0_22_6ASTERISK	1-palmitoyl-2-docosahexaenoyl-GPE (16:0/22:6)*	Glycerides and phospholipids	Metabolon HD4	Liver_EX_pace_bc	Liver	Exchange of Phenylacetate (from[e] toblood)	Amino acid and amine metabolism	0.0702838	0.00491963	7.06802e-10	5.64905e-07	NA	NA	NA	NA
met_imidazole_lactate ~ Heart_MALOAtm	met_imidazole_lactate	imidazole lactate	Amino Acids	Metabolon HD4	Heart_MALOAtm	Heart	Transport of Malate via Oxal Acetate Antiport, Mitochondrial	Citric acid cycle	0.0698848	0.00491819	8.08653e-10	6.41666e-07	NA	NA	NA	NA
met_dimethylglycine ~ Liver_EX_cspg_be_bc	met_dimethylglycine	dimethylglycine	Amino Acids	Metabolon HD4	Liver_EX_cspg_be_bc	Liver	Exchange of Chondroitin Sulfate B / Dermatan Sulfate (Idoa2S-Galnac4S) Proteoglycan (from[e] toblood)	Proteoglycans and glycosaminoglycan metabolism	0.0693343	0.00491446	7.55008e-10	6.01189e-07	NA	NA	NA	NA
met_1_palmitoyl_2_arachidonoyl_GPC_16_0_20_4 ~ Adipocytes_r0511	met_1_palmitoyl_2_arachidonoyl_GPC_16_0_20_4	1-palmitoyl-2-arachidonoyl-GPC (16:0/20:4)	Glycerides and phospholipids	Metabolon HD4	Adipocytes_r0511	Adipose tissue	Steroyl Coenzyme A, Hydrogen-Donor:Oxygen Oxidoreductase Polyunsaturated Fatty Acid Biosynthesis	Fatty acid metabolism	-0.0677529	0.00490813	7.37941e-10	5.88145e-07	NA	NA	NA	NA
met_thyroxine ~ Liver_CDCA24GSc	met_thyroxine	thyroxine	Amino Acids	Metabolon HD4	Liver_CDCA24GSc	Liver	UDP-Glucuronosyltransferase (UGT) cytosolic (chenodeoxycholic acid)	Bile Acid metabolism	-0.0705706	0.00490745	8.06197e-10	6.39865e-07	NA	NA	NA	NA
met_1_palmitoyl_2_arachidonoyl_GPC_16_0_20_4 ~ Adipocytes_HMR_2609	met_1_palmitoyl_2_arachidonoyl_GPC_16_0_20_4	1-palmitoyl-2-arachidonoyl-GPC (16:0/20:4)	Glycerides and phospholipids	Metabolon HD4	Adipocytes_HMR_2609	Adipose tissue	HMR_2609	Fatty acid metabolism	-0.0691198	0.00490404	7.50032e-10	5.97365e-07	NA	NA	NA	NA
met_X___11905 ~ Brain_DM_3dhdcholc	met_X___11905	X - 11905	Unknown	Metabolon HD4	Brain_DM_3dhdcholc	Brain	DM_3dhdchol(c)	Demand reaction	-0.0702966	0.00489849	7.92237e-10	6.29223e-07	NA	NA	NA	NA
met_isobutyrylcarnitine ~ Liver_3DHCDCHOLt	met_isobutyrylcarnitine	isobutyrylcarnitine	Amino Acids	Metabolon HD4	Liver_3DHCDCHOLt	Liver	3-Dehydrochenodeoxycholic acid transport via bicarbonate countertransport	Bile Acid metabolism	0.0701111	0.00489287	8.58302e-10	6.79645e-07	NA	NA	NA	NA
met_5_methyluridine_ribothymidine ~ Muscle_FAOXC170m	met_5_methyluridine_ribothymidine	5-methyluridine (ribothymidine)	Nucleotides	Metabolon HD4	Muscle_FAOXC170m	Skeletal Muscle	Beta Oxidation of Long Chain Fatty Acid (Odd Chain)	Fatty acid metabolism	-0.0690414	0.00489217	7.84258e-10	6.2303e-07	NA	NA	NA	NA
HDL_CE_pct_C ~ Liver_SPHMYLNtg	HDL_CE_pct_C	Esterified cholesterol to total cholesterol ratio in HDL	Lipoprotein particles and their constituents	Nightingale Health	Liver_SPHMYLNtg	Liver	Sphingomyelin Intracellular Transport	Glycerides and phospholipids metabolism	-0.0696109	0.00484362	2.74723e-40	1.60793e-36	-0.0754891	0.00567	8.40619e-144	4.0201e-143
met_1_linoleoyl_2_arachidonoyl_GPC_18_2_20_4n6ASTERISK ~ Adipocytes_DESAT18_8	met_1_linoleoyl_2_arachidonoyl_GPC_18_2_20_4n6ASTERISK	1-linoleoyl-2-arachidonoyl-GPC (18:2/20:4n6)*	Glycerides and phospholipids	Metabolon HD4	Adipocytes_DESAT18_8	Adipose tissue	DESAT18_8	Fatty acid metabolism	0.0708632	0.0048883	1.23932e-09	9.63308e-07	NA	NA	NA	NA
met_2_aminobutyrate ~ Muscle_r0871	met_2_aminobutyrate	2-aminobutyrate	Amino Acids	Metabolon HD4	Muscle_r0871	Skeletal Muscle	Diffusion	Vitamin B6 metabolism	-0.0698213	0.00488811	8.72417e-10	6.89865e-07	NA	NA	NA	NA
met_X___24054 ~ Liver_EX_lnlncge_bc	met_X___24054	X - 24054	Unknown	Metabolon HD4	Liver_EX_lnlncge_bc	Liver	Exchange of Gamma-Linolenic Acid (from[e] toblood)	Fatty acid metabolism	-0.0698602	0.00488072	1.06004e-09	8.29797e-07	NA	NA	NA	NA
met_1_2_dipalmitoyl_GPC_16_0_16_0 ~ Muscle_ARACHDFATPtc	met_1_2_dipalmitoyl_GPC_16_0_16_0	1 2-dipalmitoyl-GPC (16:0/16:0)	Glycerides and phospholipids	Metabolon HD4	Muscle_ARACHDFATPtc	Skeletal Muscle	Arachidonate (N-C18:1) Transport by FATP	Fatty acid metabolism	-0.0693063	0.00487973	8.38546e-10	6.64616e-07	NA	NA	NA	NA
met_aspartate ~ Muscle_CHLPCTD	met_aspartate	aspartate	Amino Acids	Metabolon HD4	Muscle_CHLPCTD	Skeletal Muscle	Choline Phosphate Cytididyltransferase	Glycerides and phospholipids metabolism	0.0700269	0.00487796	8.76829e-10	6.93033e-07	NA	NA	NA	NA
met_1_stearoyl_2_docosapentaenoyl_GPC_18_0_22_5n6ASTERISK ~ Heart_DESAT18_8	met_1_stearoyl_2_docosapentaenoyl_GPC_18_0_22_5n6ASTERISK	1-stearoyl-2-docosapentaenoyl-GPC (18:0/22:5n6)*	Glycerides and phospholipids	Metabolon HD4	Heart_DESAT18_8	Heart	Fatty Acyl Coenzyme A Desaturase (N-C18:1CoA -> N-C18:2CoA)	Fatty acid metabolism	-0.0696175	0.00487462	8.5144e-10	6.74367e-07	NA	NA	NA	NA
met_1_stearoyl_2_linoleoyl_GPI_18_0_18_2 ~ Heart_FAOXC165C164m	met_1_stearoyl_2_linoleoyl_GPI_18_0_18_2	1-stearoyl-2-linoleoyl-GPI (18:0/18:2)	Glycerides and phospholipids	Metabolon HD4	Heart_FAOXC165C164m	Heart	Fatty Acid Beta Oxidation (C16:5->C16:4), Mitochondrial	Fatty acid metabolism	0.0692408	0.00487042	8.7445e-10	6.91312e-07	NA	NA	NA	NA
met_1_1_enyl_stearoyl_2_arachidonoyl_GPE_P_18_0_20_4ASTERISK ~ Heart_r1254	met_1_1_enyl_stearoyl_2_arachidonoyl_GPE_P_18_0_20_4ASTERISK	1-(1-enyl-stearoyl)-2-arachidonoyl-GPE (P-18:0/20:4)*	Glycerides and phospholipids	Metabolon HD4	Heart_r1254	Heart	Long-Chain-Fatty-Acid---Coa Ligase	Fatty acid metabolism	-0.0693894	0.00486707	9.69647e-10	7.61823e-07	NA	NA	NA	NA
met_arachidonate_20_4n6 ~ Adipocytes_r0510	met_arachidonate_20_4n6	arachidonate (20:4n6)	Fatty acids	Metabolon HD4	Adipocytes_r0510	Adipose tissue	Steroyl Coenzyme A, Hydrogen-Donor:Oxygen Oxidoreductase Polyunsaturated Fatty Acid Biosynthesis	Fatty acid metabolism	0.070289	0.00486292	9.56546e-10	7.52393e-07	NA	NA	NA	NA
met_1_arachidonoyl_GPE_20_4n6ASTERISK ~ Adipocytes_DESAT18_4	met_1_arachidonoyl_GPE_20_4n6ASTERISK	1-arachidonoyl-GPE (20:4n6)*	Glycerides and phospholipids	Metabolon HD4	Adipocytes_DESAT18_4	Adipose tissue	DESAT18_4	Fatty acid metabolism	0.0724649	0.00486104	8.89656e-10	7.02685e-07	NA	NA	NA	NA
met_2_arachidonoyl_GPC_20_4ASTERISK ~ Adipocytes_EX_1glyc_hse_bc	met_2_arachidonoyl_GPC_20_4ASTERISK	2-arachidonoyl-GPC (20:4)*	Glycerides and phospholipids	Metabolon HD4	Adipocytes_EX_1glyc_hse_bc	Adipose tissue	Exchange of 1 Acyl Phosphoglycerol (from[e] toblood)	Glycerides and phospholipids metabolism	-0.0700091	0.00485949	1.06882e-09	8.35907e-07	NA	NA	NA	NA
met_X___11905 ~ Brain_FOLTle	met_X___11905	X - 11905	Unknown	Metabolon HD4	Brain_FOLTle	Brain	Transport of Folate	Folate metabolism	-0.0701776	0.00485611	9.37153e-10	7.38156e-07	NA	NA	NA	NA
met_pregnen_diol_disulfateASTERISK ~ Liver_3DHCDCHOLabc	met_pregnen_diol_disulfateASTERISK	pregnen-diol disulfate*	Steroids and Sterols	Metabolon HD4	Liver_3DHCDCHOLabc	Liver	3-Dehydrochenodeoxycholic acid ABC bile acid transporter	Bile Acid metabolism	-0.0701128	0.00485424	9.11698e-10	7.19265e-07	NA	NA	NA	NA
M_HDL_CE_pct ~ Liver_PSSA2_hs	M_HDL_CE_pct	Cholesterol esters to total lipids ratio in medium HDL	Lipoprotein particles and their constituents	Nightingale Health	Liver_PSSA2_hs	Liver	Phosphatidylserine Synthase Homo Sapiens	Glycerides and phospholipids metabolism	0.0688313	0.00473973	2.84742e-40	1.66372e-36	0.0491659	0.00241361	2.40878e-62	5.08519e-62
met_1_dihomo_linoleoyl_GPC_20_2ASTERISK ~ Heart_EX_fe3e_bc	met_1_dihomo_linoleoyl_GPC_20_2ASTERISK	1-dihomo-linoleoyl-GPC (20:2)*	Glycerides and phospholipids	Metabolon HD4	Heart_EX_fe3e_bc	Heart	Exchange of Iron (Fe3+) (from[e] toblood)	Heme metabolism	-0.0700671	0.00485207	9.26522e-10	7.30623e-07	NA	NA	NA	NA
met_1_palmitoyl_2_stearoyl_GPC_16_0_18_0 ~ Liver_EX_lnlncge_bc	met_1_palmitoyl_2_stearoyl_GPC_16_0_18_0	1-palmitoyl-2-stearoyl-GPC (16:0/18:0)	Glycerides and phospholipids	Metabolon HD4	Liver_EX_lnlncge_bc	Liver	Exchange of Gamma-Linolenic Acid (from[e] toblood)	Fatty acid metabolism	0.0693807	0.00484948	9.36069e-10	7.37472e-07	NA	NA	NA	NA
met_hexadecanedioate ~ Brain_DM_3dhdcholc	met_hexadecanedioate	hexadecanedioate	Fatty acids	Metabolon HD4	Brain_DM_3dhdcholc	Brain	DM_3dhdchol(c)	Demand reaction	-0.0699043	0.00484746	9.62635e-10	7.56835e-07	NA	NA	NA	NA
Unsaturation ~ Adipocytes_DESAT18_5	Unsaturation	Estimated degree of fatty acid unsaturation	Fatty acids	Nightingale Health	Adipocytes_DESAT18_5	Adipose tissue	Stearoyl Coenzyme A Desaturase (N-C18:0CoA -> N-C18:1CoA)	Fatty acid metabolism	0.0689198	0.00476493	3.1727e-40	1.84434e-36	0.082421	0.00681258	6.27456e-175	3.70674e-174
met_ferulic_acid_4_sulfate ~ Liver_r0389	met_ferulic_acid_4_sulfate	ferulic acid 4-sulfate	Xenobiotics	Metabolon HD4	Liver_r0389	Liver	Pyridoxine:Oxygen Oxidoreductase (Deaminating)	Vitamin B6 metabolism	0.0700657	0.00484213	1.21184e-09	9.42807e-07	NA	NA	NA	NA
met_pregnen_diol_disulfateASTERISK ~ Liver_EX_cspg_ae_bc	met_pregnen_diol_disulfateASTERISK	pregnen-diol disulfate*	Steroids and Sterols	Metabolon HD4	Liver_EX_cspg_ae_bc	Liver	Exchange of Chondroitin Sulfate A (Galnac4S-Glca) Proteoglycan (from[e] toblood)	Proteoglycans and glycosaminoglycan metabolism	0.0698386	0.00484139	9.59457e-10	7.54509e-07	NA	NA	NA	NA
Omega_3_pct ~ Muscle_DESAT20_1	Omega_3_pct	Ratio of omega-3 fatty acids to total fatty acids	Fatty acids	Nightingale Health	Muscle_DESAT20_1	Skeletal Muscle	Fatty Acyl Coenzyme A Desaturase (N-C20:3CoA -> N-C20:4CoA)	Fatty acid metabolism	0.068819	0.00473357	6.97276e-40	4.0125e-36	0.178917	0.0320605	<2.225x10-308	<2.225x10-308
L_HDL_TG ~ Liver_GBA2e	L_HDL_TG	Triglycerides in large HDL	Lipoprotein particles and their constituents	Nightingale Health	Liver_GBA2e	Liver	Beta-Glucosidase, Plasma Membrane (Gba2)	Glycerides and phospholipids metabolism	0.0690158	0.00476321	7.73742e-40	4.43761e-36	0.0851575	0.00722034	1.60042e-184	1.02281e-183
met_1_dihomo_linolenoyl_GPC_20_3n3_or_6ASTERISK ~ Muscle_DESAT20_1	met_1_dihomo_linolenoyl_GPC_20_3n3_or_6ASTERISK	1-dihomo-linolenoyl-GPC (20:3n3 or 6)*	Glycerides and phospholipids	Metabolon HD4	Muscle_DESAT20_1	Skeletal Muscle	Fatty Acyl Coenzyme A Desaturase (N-C20:3CoA -> N-C20:4CoA)	Fatty acid metabolism	-0.0687112	0.00483121	1.0065e-09	7.89186e-07	NA	NA	NA	NA
met_2_aminobutyrate ~ Muscle_r1567	met_2_aminobutyrate	2-aminobutyrate	Amino Acids	Metabolon HD4	Muscle_r1567	Skeletal Muscle	Amino Acid-Polyamine-Organocation (Apc) Tcdb:2.A.3.8.1	Amino acid and amine metabolism	-0.0692416	0.00483087	1.09393e-09	8.54371e-07	NA	NA	NA	NA
met_5_methyluridine_ribothymidine ~ BBB_THYMDCSFupt	met_5_methyluridine_ribothymidine	5-methyluridine (ribothymidine)	Nucleotides	Metabolon HD4	BBB_THYMDCSFupt	Brain	Thymd TransportThymd Transport (BBB)	Nucleotide metabolism	0.0694301	0.00482932	1.00655e-09	7.89186e-07	NA	NA	NA	NA
LA_pct ~ Brain_EX_HC02213e_csf	LA_pct	Ratio of 18:2 linoleic acid to total fatty acids	Fatty acids	Nightingale Health	Brain_EX_HC02213e_csf	Brain	Exchange of Prostaglandin-E3 (from[e] tocerebrospinal fluid)	Fatty acid metabolism	-0.0687399	0.00472055	8.69601e-40	4.97073e-36	-0.0452608	0.00204771	4.42287e-53	8.13947e-53
met_kynurenine ~ Adipocytes_r1855	met_kynurenine	kynurenine	Amino Acids	Metabolon HD4	Adipocytes_r1855	Adipose tissue	Y+Lat2 Utilized Transport	Amino acid and amine metabolism	0.0695979	0.00482467	1.06152e-09	8.30763e-07	NA	NA	NA	NA
met_1_oleoyl_2_dihomo_linolenoyl_GPC_18_1_20_3ASTERISK ~ Heart_LNELDCCPT2	met_1_oleoyl_2_dihomo_linolenoyl_GPC_18_1_20_3ASTERISK	1-oleoyl-2-dihomo-linolenoyl-GPC (18:1/20:3)*	Glycerides and phospholipids	Metabolon HD4	Heart_LNELDCCPT2	Heart	Carnitine Transferase	Fatty acid metabolism	0.0692403	0.00482025	1.17236e-09	9.13124e-07	NA	NA	NA	NA
met_1_palmitoyl_2_arachidonoyl_GPC_16_0_20_4 ~ Heart_DESAT18_6	met_1_palmitoyl_2_arachidonoyl_GPC_16_0_20_4	1-palmitoyl-2-arachidonoyl-GPC (16:0/20:4)	Glycerides and phospholipids	Metabolon HD4	Heart_DESAT18_6	Heart	Fatty Acyl Coenzyme A Desaturase (N-C18:1CoA -> N-C18:2CoA)	Fatty acid metabolism	0.0694911	0.00481949	1.04922e-09	8.21889e-07	NA	NA	NA	NA
M_LDL_TG ~ Liver_EX_chsterolbdL_bd	M_LDL_TG	Triglycerides in medium LDL	Lipoprotein particles and their constituents	Nightingale Health	Liver_EX_chsterolbdL_bd	Liver	Exchange of CholesterolExchange of Cholesterol Sulfate (Liver)	Steroid metabolism	0.0685223	0.00469186	9.39603e-40	5.34411e-36	0.0639949	0.00407748	1.15299e-104	3.98305e-104
met_1_palmitoyl_2_arachidonoyl_GPC_16_0_20_4 ~ Heart_FAOXC2031836m	met_1_palmitoyl_2_arachidonoyl_GPC_16_0_20_4	1-palmitoyl-2-arachidonoyl-GPC (16:0/20:4)	Glycerides and phospholipids	Metabolon HD4	Heart_FAOXC2031836m	Heart	Beta Oxidation of Fatty Acid	Fatty acid metabolism	-0.0692469	0.00481619	1.06306e-09	8.31781e-07	NA	NA	NA	NA
met_hexadecanedioate ~ Brain_UDCHOLt	met_hexadecanedioate	hexadecanedioate	Fatty acids	Metabolon HD4	Brain_UDCHOLt	Brain	Ursodeoxycholic acid transport via bicarbonate countertransport	Bile Acid metabolism	-0.0694763	0.00481311	1.10311e-09	8.61145e-07	NA	NA	NA	NA
met_1_arachidonoyl_GPC_20_4n6ASTERISK ~ Adipocytes_EX_1glyc_hse_bc	met_1_arachidonoyl_GPC_20_4n6ASTERISK	1-arachidonoyl-GPC (20:4n6)*	Glycerides and phospholipids	Metabolon HD4	Adipocytes_EX_1glyc_hse_bc	Adipose tissue	Exchange of 1 Acyl Phosphoglycerol (from[e] toblood)	Glycerides and phospholipids metabolism	-0.069358	0.00481285	1.07726e-09	8.41925e-07	NA	NA	NA	NA
met_1_oleoyl_2_dihomo_linolenoyl_GPC_18_1_20_3ASTERISK ~ Adipocytes_RE0567C	met_1_oleoyl_2_dihomo_linolenoyl_GPC_18_1_20_3ASTERISK	1-oleoyl-2-dihomo-linolenoyl-GPC (18:1/20:3)*	Glycerides and phospholipids	Metabolon HD4	Adipocytes_RE0567C	Adipose tissue	RE0567C	Fatty acid metabolism	0.0686135	0.00481018	1.21992e-09	9.48873e-07	NA	NA	NA	NA
met_1_stearoyl_2_docosapentaenoyl_GPC_18_0_22_5n3ASTERISK ~ Adipocytes_DESAT18_3	met_1_stearoyl_2_docosapentaenoyl_GPC_18_0_22_5n3ASTERISK	1-stearoyl-2-docosapentaenoyl-GPC (18:0/22:5n3)*	Glycerides and phospholipids	Metabolon HD4	Adipocytes_DESAT18_3	Adipose tissue	DESAT18_3	Fatty acid metabolism	-0.0687334	0.00480634	1.1082e-09	8.6473e-07	NA	NA	NA	NA
met_5_methyluridine_ribothymidine ~ Heart_r1401	met_5_methyluridine_ribothymidine	5-methyluridine (ribothymidine)	Nucleotides	Metabolon HD4	Heart_r1401	Heart	Facilitated Diffusion	Fatty acid metabolism	-0.0692031	0.00478511	1.19974e-09	9.33816e-07	NA	NA	NA	NA
M_LDL_TG ~ Liver_DESAT18_6	M_LDL_TG	Triglycerides in medium LDL	Lipoprotein particles and their constituents	Nightingale Health	Liver_DESAT18_6	Liver	Fatty Acyl Coenzyme A Desaturase (N-C18:1CoA -> N-C18:2CoA)	Fatty acid metabolism	-0.0684396	0.00468304	1.10808e-39	6.2711e-36	-0.0655153	0.00427138	1.4683e-109	5.32069e-109
met_1_arachidonoyl_GPC_20_4n6ASTERISK ~ Muscle_HMR_3449	met_1_arachidonoyl_GPC_20_4n6ASTERISK	1-arachidonoyl-GPC (20:4n6)*	Glycerides and phospholipids	Metabolon HD4	Muscle_HMR_3449	Skeletal Muscle	Enoyl Coenzyme A Hydratase	Fatty acid metabolism	0.0698037	0.00478385	1.20875e-09	9.40617e-07	NA	NA	NA	NA
M_HDL_FC_pct_C ~ Liver_EX_vacce_bc	M_HDL_FC_pct_C	Free cholesterol to total cholesterol ratio in medium HDL	Lipoprotein particles and their constituents	Nightingale Health	Liver_EX_vacce_bc	Liver	Exchange of Vaccenic Acid (from[e] toblood)	Fatty acid metabolism	0.0682597	0.00465842	1.36284e-39	7.64967e-36	0.0752001	0.00564459	9.59078e-144	4.57106e-143
met_1_arachidonoyl_GPE_20_4n6ASTERISK ~ Muscle_DESAT18_7	met_1_arachidonoyl_GPE_20_4n6ASTERISK	1-arachidonoyl-GPE (20:4n6)*	Glycerides and phospholipids	Metabolon HD4	Muscle_DESAT18_7	Skeletal Muscle	DESAT18_7	Fatty acid metabolism	0.068496	0.00477798	1.23727e-09	9.61929e-07	NA	NA	NA	NA
M_HDL_CE_pct ~ Liver_EX_g3pce_bc	M_HDL_CE_pct	Cholesterol esters to total lipids ratio in medium HDL	Lipoprotein particles and their constituents	Nightingale Health	Liver_EX_g3pce_bc	Liver	Exchange of Glycerophosphocholine (from[e] toblood)	Glycerides and phospholipids metabolism	0.0680657	0.00463504	2.03069e-39	1.13611e-35	0.0517019	0.00266665	1.0726e-68	2.4763e-68
M_LDL_TG_pct ~ Liver_EX_ps_hse_bc	M_LDL_TG_pct	Triglycerides to total lipids ratio in medium LDL	Lipoprotein particles and their constituents	Nightingale Health	Liver_EX_ps_hse_bc	Liver	Exchange of Phosphatidylserine (Homo Sapiens) (from[e] toblood)	Glycerides and phospholipids metabolism	0.0679954	0.00462365	3.3652e-39	1.87659e-35	0.0695018	0.00480851	1.18397e-122	4.79731e-122
L_HDL_TG ~ Liver_GPDDA1	L_HDL_TG	Triglycerides in large HDL	Lipoprotein particles and their constituents	Nightingale Health	Liver_GPDDA1	Liver	Glycerophosphodiester Phosphodiesterase (Glycerophosphocholine)	Glycerides and phospholipids metabolism	0.0684103	0.00468011	3.58911e-39	1.9982e-35	0.0842187	0.00705848	2.03595e-180	1.2555e-179
HDL_CE_pct_C ~ Liver_EX_xolest181_hse_bc	HDL_CE_pct_C	Esterified cholesterol to total cholesterol ratio in HDL	Lipoprotein particles and their constituents	Nightingale Health	Liver_EX_xolest181_hse_bc	Liver	Exchange of 1-Vaccenoyl-Cholesterol, Cholesterol-Ester (18:1, Delta 11) (from[e] toblood)	Steroid metabolism	0.0683921	0.00468156	5.39491e-39	2.99868e-35	0.0807489	0.00649552	1.64403e-164	8.72267e-164
HDL_CE_pct_C ~ Liver_PSt3	HDL_CE_pct_C	Esterified cholesterol to total cholesterol ratio in HDL	Lipoprotein particles and their constituents	Nightingale Health	Liver_PSt3	Liver	Transport of Phosphatidylserine	Glycerides and phospholipids metabolism	-0.0681974	0.00464948	9.72599e-39	5.34531e-35	-0.0856041	0.00729478	1.42256e-184	9.13295e-184
VLDL_FC_pct ~ Liver_ALDD2x	VLDL_FC_pct	Free cholesterol to total lipids ratio in VLDL	Lipoprotein particles and their constituents	Nightingale Health	Liver_ALDD2x	Liver	Aldehyde Dehydrogenase (Acetaldehyde, NAD)	Fatty acid metabolism	0.0740576	0.00547146	1.08495e-38	5.95322e-35	0.0279082	0.000779782	3.77827e-21	4.79877e-21
Unsaturation ~ Brain_RE3033C	Unsaturation	Estimated degree of fatty acid unsaturation	Fatty acids	Nightingale Health	Brain_RE3033C	Brain	Arachidonate 5-Lipoxygenase	Fatty acid metabolism	0.0675645	0.00456035	1.43856e-38	7.85575e-35	0.0717249	0.00514317	1.88925e-132	8.14812e-132
M_LDL_TG_pct ~ Liver_EX_gluside_hse_bc	M_LDL_TG_pct	Triglycerides to total lipids ratio in medium LDL	Lipoprotein particles and their constituents	Nightingale Health	Liver_EX_gluside_hse_bc	Liver	Exchange/Demand Reaction (from[e] toblood)	Glycerides and phospholipids metabolism	0.0673	0.00452804	2.01198e-38	1.09002e-34	0.0733586	0.00535551	2.04373e-136	9.18045e-136
VLDL_FC_pct ~ Liver_EX_vacce_bc	VLDL_FC_pct	Free cholesterol to total lipids ratio in VLDL	Lipoprotein particles and their constituents	Nightingale Health	Liver_EX_vacce_bc	Liver	Exchange of Vaccenic Acid (from[e] toblood)	Fatty acid metabolism	0.0734807	0.00542999	2.07183e-38	1.12067e-34	0.0261147	0.000683554	9.84721e-19	1.21555e-18
L_HDL_TG ~ Liver_DESAT18_3	L_HDL_TG	Triglycerides in large HDL	Lipoprotein particles and their constituents	Nightingale Health	Liver_DESAT18_3	Liver	Stearoyl Coenzyme A Desaturase (N-C18:0CoA -> N-C18:1CoA)	Fatty acid metabolism	0.0674505	0.00456327	3.1043e-38	1.67649e-34	0.0944727	0.00888096	1.14549e-226	9.82045e-226
M_LDL_TG_pct ~ Liver_DESAT18_6	M_LDL_TG_pct	Triglycerides to total lipids ratio in medium LDL	Lipoprotein particles and their constituents	Nightingale Health	Liver_DESAT18_6	Liver	Fatty Acyl Coenzyme A Desaturase (N-C18:1CoA -> N-C18:2CoA)	Fatty acid metabolism	-0.0669935	0.00448675	4.35545e-38	2.34848e-34	-0.0710847	0.00502414	4.45105e-128	1.86255e-127
Gly ~ Heart_CBPS	Gly	Glycine	Amino Acids	Nightingale Health	Heart_CBPS	Heart	Carbamoyl-Phosphate Synthase (Glutamine-Hydrolysing)	Nucleotide metabolism	0.0671144	0.00450248	4.37863e-38	2.35727e-34	0.08654	0.00747998	2.66724e-191	1.82046e-190
HDL_CE_pct_C ~ Liver_LPCHOLt	HDL_CE_pct_C	Esterified cholesterol to total cholesterol ratio in HDL	Lipoprotein particles and their constituents	Nightingale Health	Liver_LPCHOLt	Liver	Lysophosphatidylcholine Transport	Glycerides and phospholipids metabolism	-0.067572	0.00456421	4.65898e-38	2.50033e-34	-0.0909036	0.00823094	4.32996e-208	3.34501e-207
HDL_CE_pct ~ Liver_LPS	HDL_CE_pct	Cholesteryl esters to total lipids ratio in HDL	Lipoprotein particles and their constituents	Nightingale Health	Liver_LPS	Liver	Lipase	Glycerides and phospholipids metabolism	0.0674319	0.00455081	5.9594e-38	3.18326e-34	0.0612109	0.00373945	4.69031e-95	1.47861e-94
M_LDL_TG ~ Liver_PCHOLP_hs	M_LDL_TG	Triglycerides in medium LDL	Lipoprotein particles and their constituents	Nightingale Health	Liver_PCHOLP_hs	Liver	Choline Phosphatase	Glycerides and phospholipids metabolism	-0.0668056	0.00446234	6.87571e-38	3.6556e-34	-0.0606194	0.00366059	3.84073e-94	1.20001e-93
L_HDL_TG ~ Liver_r0028	L_HDL_TG	Triglycerides in large HDL	Lipoprotein particles and their constituents	Nightingale Health	Liver_r0028	Liver	ATP Pyrophosphohydrolase	Nucleotide metabolism	0.067156	0.00451115	8.12727e-38	4.29435e-34	0.0888272	0.00785173	1.53857e-200	1.13258e-199
Unsaturation ~ Heart_HMR_2886	Unsaturation	Estimated degree of fatty acid unsaturation	Fatty acids	Nightingale Health	Heart_HMR_2886	Heart	Carnitine O-Acetyltransferase	Fatty acid metabolism	-0.0667657	0.00445945	9.44129e-38	4.95805e-34	-0.0829656	0.0068875	7.75971e-177	4.68247e-176
LA_pct ~ Muscle_DESAT18_7	LA_pct	Ratio of 18:2 linoleic acid to total fatty acids	Fatty acids	Nightingale Health	Muscle_DESAT18_7	Skeletal Muscle	DESAT18_7	Fatty acid metabolism	-0.0666448	0.00444608	1.43627e-37	7.48512e-34	-0.0475669	0.00226245	1.83152e-58	3.64232e-58
M_HDL_CE_pct ~ Liver_EX_ethampe_bc	M_HDL_CE_pct	Cholesterol esters to total lipids ratio in medium HDL	Lipoprotein particles and their constituents	Nightingale Health	Liver_EX_ethampe_bc	Liver	Exchange of Ethanolamine Phosphate (from[e] toblood)	Glycerides and phospholipids metabolism	-0.0663866	0.00440736	1.45638e-37	7.57837e-34	-0.0508513	0.00258106	1.50877e-66	3.39958e-66
LA_pct ~ Adipocytes_DESAT18_8	LA_pct	Ratio of 18:2 linoleic acid to total fatty acids	Fatty acids	Nightingale Health	Adipocytes_DESAT18_8	Adipose tissue	DESAT18_8	Fatty acid metabolism	-0.0666282	0.00444279	1.52684e-37	7.90896e-34	-0.0553944	0.0030708	1.00844e-78	2.65021e-78
VLDL_FC_pct ~ Liver_EX_chsterolbdL_bd	VLDL_FC_pct	Free cholesterol to total lipids ratio in VLDL	Lipoprotein particles and their constituents	Nightingale Health	Liver_EX_chsterolbdL_bd	Liver	Exchange of CholesterolExchange of Cholesterol Sulfate (Liver)	Steroid metabolism	0.0725248	0.00526237	2.8309e-37	1.46197e-33	0.0324996	0.00105813	4.01002e-28	5.53296e-28
Unsaturation ~ Muscle_EX_lnlncae_bc	Unsaturation	Estimated degree of fatty acid unsaturation	Fatty acids	Nightingale Health	Muscle_EX_lnlncae_bc	Skeletal Muscle	Exchange of Alpha-Linolenic Acid (from[e] toblood)	Fatty acid metabolism	0.0663197	0.00439963	2.88e-37	1.48509e-33	0.0808347	0.00654006	5.44103e-168	2.97669e-167
VLDL_FC_pct ~ Liver_EX_acalde_bc	VLDL_FC_pct	Free cholesterol to total lipids ratio in VLDL	Lipoprotein particles and their constituents	Nightingale Health	Liver_EX_acalde_bc	Liver	Exchange of Acetaldehyde (from[e] toblood)	Fatty acid metabolism	-0.0725224	0.00525626	3.11356e-37	1.60311e-33	-0.0267732	0.00071803	1.3407e-19	1.66521e-19
M_LDL_TG_pct ~ Liver_PETHCT	M_LDL_TG_pct	Triglycerides to total lipids ratio in medium LDL	Lipoprotein particles and their constituents	Nightingale Health	Liver_PETHCT	Liver	Phosphoethanolamine Cytidyltransferase	Glycerides and phospholipids metabolism	-0.0661327	0.00437216	3.71422e-37	1.90664e-33	-0.0719884	0.00515642	2.09051e-131	8.96114e-131
M_LDL_TG_pct ~ Liver_SMS	M_LDL_TG_pct	Triglycerides to total lipids ratio in medium LDL	Lipoprotein particles and their constituents	Nightingale Health	Liver_SMS	Liver	Sphingomyelin Synthase (Homo Sapiens)	Glycerides and phospholipids metabolism	0.0660939	0.00437068	3.81821e-37	1.95709e-33	0.0724399	0.00522054	5.09032e-133	2.20895e-132
VLDL_FC_pct ~ Liver_EX_hdceae_bc	VLDL_FC_pct	Free cholesterol to total lipids ratio in VLDL	Lipoprotein particles and their constituents	Nightingale Health	Liver_EX_hdceae_bc	Liver	Exchange of Hexadecenoate (N-C16:1) (from[e] toblood)	Fatty acid metabolism	0.0716223	0.00515823	1.43686e-36	7.26699e-33	0.0229983	0.000530224	7.10639e-15	8.48182e-15
Unsaturation ~ Heart_RE3106C	Unsaturation	Estimated degree of fatty acid unsaturation	Fatty acids	Nightingale Health	Heart_RE3106C	Heart	RE3106C	Fatty acid metabolism	0.0655969	0.00430531	1.67188e-36	8.43067e-33	0.0740552	0.00548767	3.2711e-141	1.51788e-140
M_HDL_FC_pct_C ~ Liver_DESAT18_3	M_HDL_FC_pct_C	Free cholesterol to total cholesterol ratio in medium HDL	Lipoprotein particles and their constituents	Nightingale Health	Liver_DESAT18_3	Liver	Stearoyl Coenzyme A Desaturase (N-C18:0CoA -> N-C18:1CoA)	Fatty acid metabolism	0.0653654	0.00427695	1.74638e-36	8.78048e-33	0.082471	0.00679567	9.65625e-173	5.58711e-172
LA_pct ~ Brain_HMR_0362	LA_pct	Ratio of 18:2 linoleic acid to total fatty acids	Fatty acids	Nightingale Health	Brain_HMR_0362	Brain	Palmitoyl Coenzyme A Hydrolase	Fatty acid metabolism	-0.0656589	0.00430853	1.85692e-36	9.30892e-33	-0.0473952	0.00224638	4.62829e-58	9.12675e-58
Unsaturation ~ Heart_FAOXC165C164m	Unsaturation	Estimated degree of fatty acid unsaturation	Fatty acids	Nightingale Health	Heart_FAOXC165C164m	Heart	Fatty Acid Beta Oxidation (C16:5->C16:4), Mitochondrial	Fatty acid metabolism	-0.0655556	0.00429266	2.11643e-36	1.05789e-32	-0.082652	0.00683513	1.67233e-175	9.92111e-175
L_HDL_TG ~ Liver_r0570	L_HDL_TG	Triglycerides in large HDL	Lipoprotein particles and their constituents	Nightingale Health	Liver_r0570	Liver	2-Deoxy-D-Ribose 1-Phosphate 1, 5-Phosphomutase Ec:5.4.2.7	Pentose phosphate pathway	-0.0657807	0.00433403	2.13975e-36	1.06799e-32	-0.0907014	0.00819192	3.57809e-209	2.79489e-208
LA ~ Liver_FAEL183	LA	Linoleic acid; 18:2	Fatty acids	Nightingale Health	Liver_FAEL183	Liver	Fatty-Acyl Coenzyme A Elongation (N-C18:3CoA)	Fatty acid metabolism	-0.0654273	0.00428049	2.64434e-36	1.316e-32	-0.0568635	0.00323549	3.71799e-83	1.0331e-82
M_HDL_CE_pct ~ Liver_PETHCT	M_HDL_CE_pct	Cholesterol esters to total lipids ratio in medium HDL	Lipoprotein particles and their constituents	Nightingale Health	Liver_PETHCT	Liver	Phosphoethanolamine Cytidyltransferase	Glycerides and phospholipids metabolism	0.0648169	0.00420291	6.75633e-36	3.32854e-32	0.0455856	0.00207347	8.33025e-54	1.54925e-53
M_LDL_TG_pct ~ Liver_EX_chsterolbdL_bd	M_LDL_TG_pct	Triglycerides to total lipids ratio in medium LDL	Lipoprotein particles and their constituents	Nightingale Health	Liver_EX_chsterolbdL_bd	Liver	Exchange of CholesterolExchange of Cholesterol Sulfate (Liver)	Steroid metabolism	0.064722	0.00418537	1.22263e-35	5.95478e-32	0.0608184	0.00368137	2.62225e-94	8.21133e-94
M_LDL_TG_pct ~ Liver_EX_hdceae_bc	M_LDL_TG_pct	Triglycerides to total lipids ratio in medium LDL	Lipoprotein particles and their constituents	Nightingale Health	Liver_EX_hdceae_bc	Liver	Exchange of Hexadecenoate (N-C16:1) (from[e] toblood)	Fatty acid metabolism	0.0647021	0.00418472	1.2376e-35	6.01916e-32	0.0691809	0.00476541	1.43726e-121	5.72461e-121
M_HDL_CE_pct ~ Liver_EX_xolest181_hse_bc	M_HDL_CE_pct	Cholesterol esters to total lipids ratio in medium HDL	Lipoprotein particles and their constituents	Nightingale Health	Liver_EX_xolest181_hse_bc	Liver	Exchange of 1-Vaccenoyl-Cholesterol, Cholesterol-Ester (18:1, Delta 11) (from[e] toblood)	Steroid metabolism	0.0645149	0.00416276	1.4355e-35	6.95202e-32	0.0414172	0.00171274	9.54686e-45	1.60753e-44
VLDL_FC_pct ~ Liver_EX_xolest181_hse_bc	VLDL_FC_pct	Free cholesterol to total lipids ratio in VLDL	Lipoprotein particles and their constituents	Nightingale Health	Liver_EX_xolest181_hse_bc	Liver	Exchange of 1-Vaccenoyl-Cholesterol, Cholesterol-Ester (18:1, Delta 11) (from[e] toblood)	Steroid metabolism	-0.0707582	0.00500236	1.63457e-35	7.86052e-32	-0.0234845	0.000552557	1.94461e-15	2.33088e-15
VLDL_FC_pct ~ Liver_PSt3	VLDL_FC_pct	Free cholesterol to total lipids ratio in VLDL	Lipoprotein particles and their constituents	Nightingale Health	Liver_PSt3	Liver	Transport of Phosphatidylserine	Glycerides and phospholipids metabolism	0.0705181	0.00497249	2.6048e-35	1.23871e-31	0.0292466	0.000856667	4.45738e-23	5.76548e-23
VLDL_FC_pct ~ Liver_ALDD2y	VLDL_FC_pct	Free cholesterol to total lipids ratio in VLDL	Lipoprotein particles and their constituents	Nightingale Health	Liver_ALDD2y	Liver	Aldehyde Dehydrogenase (Acetaldehyde, NADP)	Fatty acid metabolism	-0.0706356	0.00497159	2.64158e-35	1.25446e-31	-0.0141574	0.000200739	1.68275e-06	1.83977e-06
M_HDL_FC_pct_C ~ Liver_r0570	M_HDL_FC_pct_C	Free cholesterol to total cholesterol ratio in medium HDL	Lipoprotein particles and their constituents	Nightingale Health	Liver_r0570	Liver	2-Deoxy-D-Ribose 1-Phosphate 1, 5-Phosphomutase Ec:5.4.2.7	Pentose phosphate pathway	-0.0642433	0.00412757	2.87865e-35	1.36515e-31	-0.0797329	0.00634333	2.41584e-161	1.25802e-160
IDL_PL_pct ~ Muscle_DESAT24_1	IDL_PL_pct	Phospholipids to total lipids ratio in IDL	Lipoprotein particles and their constituents	Nightingale Health	Muscle_DESAT24_1	Skeletal Muscle	DESAT24_1	Fatty acid metabolism	0.0640056	0.00409585	4.52639e-35	2.12887e-31	0.00790008	6.2481e-05	0.00740499	0.00783402
