## Supplemental Tables for "Genetically personalised organ-specific metabolic models in health and disease" (part 2 of 3)

### Sheet: Table S2 (continued)
Association	Blood metabolic feature ID	Blood metabolic feature name	Blood metabolic feature class	Platform	Reaction ID	Organ	Reaction name	Reaction subsystem	Effect size (INTERVAL)	R2(INTERVAL)	P value (INTERVAL)	FDR-adjusted P value (INTERVAL)	Effect size (UKB)	R2(UKB)	P value (UKB)	FDR-adjusted P value (UKB)
M_HDL_FC_pct_C ~ Liver_GBA2e	M_HDL_FC_pct_C	Free cholesterol to total cholesterol ratio in medium HDL	Lipoprotein particles and their constituents	Nightingale Health	Liver_GBA2e	Liver	Beta-Glucosidase, Plasma Membrane (Gba2)	Glycerides and phospholipids metabolism	0.0640217	0.00409754	5.05724e-35	2.36554e-31	0.0738425	0.00544133	1.2578e-138	5.76047e-138
HDL_CE_pct_C ~ Liver_GPDDA1	HDL_CE_pct_C	Esterified cholesterol to total cholesterol ratio in HDL	Lipoprotein particles and their constituents	Nightingale Health	Liver_GPDDA1	Liver	Glycerophosphodiester Phosphodiesterase (Glycerophosphocholine)	Glycerides and phospholipids metabolism	-0.0646156	0.00417432	6.01809e-35	2.81114e-31	-0.0665269	0.00441011	3.20465e-112	1.17951e-111
IDL_FC_by_CE ~ Liver_LPS	IDL_FC_by_CE	Ratio of free cholesterol to cholesteryl esters in IDL	Lipoprotein particles and their constituents	Nightingale Health	Liver_LPS	Liver	Lipase	Glycerides and phospholipids metabolism	-0.0638477	0.00407703	6.44725e-35	3.0075e-31	-0.0383779	0.00148051	5.94578e-39	9.37193e-39
M_LDL_TG_pct ~ Liver_LPCHOLt	M_LDL_TG_pct	Triglycerides to total lipids ratio in medium LDL	Lipoprotein particles and their constituents	Nightingale Health	Liver_LPCHOLt	Liver	Lysophosphatidylcholine Transport	Glycerides and phospholipids metabolism	0.0637249	0.00405817	1.32038e-34	6.0929e-31	0.0720274	0.00516445	1.31291e-131	5.64512e-131
M_HDL_CE_pct ~ Liver_EX_ps_hse_bc	M_HDL_CE_pct	Cholesterol esters to total lipids ratio in medium HDL	Lipoprotein particles and their constituents	Nightingale Health	Liver_EX_ps_hse_bc	Liver	Exchange of Phosphatidylserine (Homo Sapiens) (from[e] toblood)	Glycerides and phospholipids metabolism	-0.063481	0.00403167	1.68109e-34	7.72615e-31	-0.0479929	0.00229889	1.82653e-59	3.67396e-59
M_HDL_FC_pct_C ~ Liver_SPHMYLNtg	M_HDL_FC_pct_C	Free cholesterol to total cholesterol ratio in medium HDL	Lipoprotein particles and their constituents	Nightingale Health	Liver_SPHMYLNtg	Liver	Sphingomyelin Intracellular Transport	Glycerides and phospholipids metabolism	0.0634685	0.00402781	1.87097e-34	8.55288e-31	0.0855262	0.00729085	3.18076e-185	2.07044e-184
HDL_CE_pct_C ~ Liver_EX_vacce_bc	HDL_CE_pct_C	Esterified cholesterol to total cholesterol ratio in HDL	Lipoprotein particles and their constituents	Nightingale Health	Liver_EX_vacce_bc	Liver	Exchange of Vaccenic Acid (from[e] toblood)	Fatty acid metabolism	-0.0639074	0.00408045	3.37782e-34	1.52983e-30	-0.0698748	0.0048636	1.38449e-123	5.67519e-123
HDL_CE_pct_C ~ Liver_DESAT18_3	HDL_CE_pct_C	Esterified cholesterol to total cholesterol ratio in HDL	Lipoprotein particles and their constituents	Nightingale Health	Liver_DESAT18_3	Liver	Stearoyl Coenzyme A Desaturase (N-C18:0CoA -> N-C18:1CoA)	Fatty acid metabolism	-0.0635314	0.00403941	7.18014e-34	3.20527e-30	-0.0732641	0.00535295	7.48953e-136	3.34295e-135
M_HDL_FC_pct_C ~ Liver_EX_crmp_hse_bc	M_HDL_FC_pct_C	Free cholesterol to total cholesterol ratio in medium HDL	Lipoprotein particles and their constituents	Nightingale Health	Liver_EX_crmp_hse_bc	Liver	Exchange of Ceramide 1-Phosphate (from[e] toblood)	Glycerides and phospholipids metabolism	-0.0628802	0.00395481	7.36013e-34	3.28135e-30	-0.0764098	0.00582603	2.58731e-148	1.27641e-147
M_HDL_FC_pct_C ~ Liver_r0028	M_HDL_FC_pct_C	Free cholesterol to total cholesterol ratio in medium HDL	Lipoprotein particles and their constituents	Nightingale Health	Liver_r0028	Liver	ATP Pyrophosphohydrolase	Nucleotide metabolism	0.0628435	0.00394926	8.16889e-34	3.63245e-30	0.0778501	0.00604519	7.81995e-154	3.92673e-153
S_VLDL_FC_by_CE ~ Liver_FAEL183	S_VLDL_FC_by_CE	Ratio of free cholesterol to cholesteryl esters in small VLDL	Lipoprotein particles and their constituents	Nightingale Health	Liver_FAEL183	Liver	Fatty-Acyl Coenzyme A Elongation (N-C18:3CoA)	Fatty acid metabolism	-0.062774	0.00393987	8.94346e-34	3.96657e-30	0.0689204	0.00475589	1.02104e-121	4.07835e-121
M_LDL_TG ~ Liver_PSHSABCtc	M_LDL_TG	Triglycerides in medium LDL	Lipoprotein particles and their constituents	Nightingale Health	Liver_PSHSABCtc	Liver	Phosphatidylserine Transport by ABCa1	Glycerides and phospholipids metabolism	-0.0627022	0.00392825	1.50063e-33	6.61272e-30	-0.0537411	0.0028768	2.31325e-74	5.78725e-74
M_HDL_CE_pct ~ Liver_EX_acalde_bc	M_HDL_CE_pct	Cholesterol esters to total lipids ratio in medium HDL	Lipoprotein particles and their constituents	Nightingale Health	Liver_EX_acalde_bc	Liver	Exchange of Acetaldehyde (from[e] toblood)	Fatty acid metabolism	0.0625612	0.00391438	1.51973e-33	6.68826e-30	0.0453776	0.00205499	2.42474e-53	4.48577e-53
MUFA_pct ~ Brain_FAEL184	MUFA_pct	Ratio of monounsaturated fatty acids to total fatty acids	Fatty acids	Nightingale Health	Brain_FAEL184	Brain	Fatty-Acyl Coenzyme A Elongation (N-C20:4CoA)	Fatty acid metabolism	-0.0626665	0.00392783	2.2168e-33	9.70614e-30	-0.117086	0.0137073	<2.225x10-308	<2.225x10-308
M_LDL_TG_pct ~ Liver_PSSA1_hs	M_LDL_TG_pct	Triglycerides to total lipids ratio in medium LDL	Lipoprotein particles and their constituents	Nightingale Health	Liver_PSSA1_hs	Liver	Phosphatidylserine Synthase Homo Sapiens	Glycerides and phospholipids metabolism	0.0623175	0.00388331	3.47849e-33	1.50953e-29	0.0648765	0.00418112	7.13006e-107	2.5125e-106
Unsaturation ~ Muscle_EX_arachde_bc	Unsaturation	Estimated degree of fatty acid unsaturation	Fatty acids	Nightingale Health	Muscle_EX_arachde_bc	Skeletal Muscle	Exchange of Nc20:4 (from[e] toblood)	Fatty acid metabolism	-0.0623122	0.00388575	4.18031e-33	1.80722e-29	-0.073091	0.00534455	1.4283e-137	6.4572e-137
M_HDL_FC_pct_C ~ Liver_GPDDA1	M_HDL_FC_pct_C	Free cholesterol to total cholesterol ratio in medium HDL	Lipoprotein particles and their constituents	Nightingale Health	Liver_GPDDA1	Liver	Glycerophosphodiester Phosphodiesterase (Glycerophosphocholine)	Glycerides and phospholipids metabolism	0.0620675	0.00385372	4.90523e-33	2.11527e-29	0.0779178	0.00606047	3.22446e-154	1.62494e-153
VLDL_FC_pct ~ Liver_DESAT18_6	VLDL_FC_pct	Free cholesterol to total lipids ratio in VLDL	Lipoprotein particles and their constituents	Nightingale Health	Liver_DESAT18_6	Liver	Fatty Acyl Coenzyme A Desaturase (N-C18:1CoA -> N-C18:2CoA)	Fatty acid metabolism	-0.0679964	0.00462305	6.07217e-33	2.60536e-29	-0.021643	0.000469156	2.46908e-13	2.9197e-13
SFA_pct ~ Liver_FAEL183	SFA_pct	Ratio of saturated fatty acids to total fatty acids	Fatty acids	Nightingale Health	Liver_FAEL183	Liver	Fatty-Acyl Coenzyme A Elongation (N-C18:3CoA)	Fatty acid metabolism	0.062183	0.00386818	6.72798e-33	2.88314e-29	0.0259535	0.000672719	1.53871e-18	1.88945e-18
M_HDL_CE_pct ~ Liver_LPCHOLt	M_HDL_CE_pct	Cholesterol esters to total lipids ratio in medium HDL	Lipoprotein particles and their constituents	Nightingale Health	Liver_LPCHOLt	Liver	Lysophosphatidylcholine Transport	Glycerides and phospholipids metabolism	-0.0618174	0.00382195	8.61737e-33	3.6744e-29	-0.048475	0.00234662	1.15704e-60	2.37837e-60
M_HDL_CE_pct ~ Liver_DESAT18_6	M_HDL_CE_pct	Cholesterol esters to total lipids ratio in medium HDL	Lipoprotein particles and their constituents	Nightingale Health	Liver_DESAT18_6	Liver	Fatty Acyl Coenzyme A Desaturase (N-C18:1CoA -> N-C18:2CoA)	Fatty acid metabolism	0.0617154	0.003811	1.05834e-32	4.48478e-29	0.0492871	0.00242367	1.34681e-62	2.85613e-62
M_HDL_CE_pct ~ Liver_SMS	M_HDL_CE_pct	Cholesterol esters to total lipids ratio in medium HDL	Lipoprotein particles and their constituents	Nightingale Health	Liver_SMS	Liver	Sphingomyelin Synthase (Homo Sapiens)	Glycerides and phospholipids metabolism	-0.0617053	0.00380672	1.14688e-32	4.842e-29	-0.0495796	0.00245293	2.48219e-63	5.34451e-63
M_LDL_TG ~ Liver_EX_vacce_bc	M_LDL_TG	Triglycerides in medium LDL	Lipoprotein particles and their constituents	Nightingale Health	Liver_EX_vacce_bc	Liver	Exchange of Vaccenic Acid (from[e] toblood)	Fatty acid metabolism	0.0617588	0.00381449	1.26065e-32	5.31577e-29	0.0491997	0.00241165	1.26672e-62	2.69034e-62
Unsaturation ~ Heart_DESAT24_1	Unsaturation	Estimated degree of fatty acid unsaturation	Fatty acids	Nightingale Health	Heart_DESAT24_1	Heart	Fatty Acyl Coenzyme A Desaturase (N-C24:5CoA -> N-C24:6CoA)	Fatty acid metabolism	-0.0618185	0.00382111	1.39558e-32	5.87027e-29	-0.0723943	0.00524521	4.80116e-135	2.12278e-134
M_LDL_TG_pct ~ Liver_EX_acalde_bc	M_LDL_TG_pct	Triglycerides to total lipids ratio in medium LDL	Lipoprotein particles and their constituents	Nightingale Health	Liver_EX_acalde_bc	Liver	Exchange of Acetaldehyde (from[e] toblood)	Fatty acid metabolism	-0.061641	0.00380068	1.6325e-32	6.83325e-29	-0.0668102	0.0044439	1.75553e-113	6.51261e-113
VLDL_FC_pct ~ Liver_GPDDA1	VLDL_FC_pct	Free cholesterol to total lipids ratio in VLDL	Lipoprotein particles and their constituents	Nightingale Health	Liver_GPDDA1	Liver	Glycerophosphodiester Phosphodiesterase (Glycerophosphocholine)	Glycerides and phospholipids metabolism	0.0674398	0.00454184	2.15563e-32	8.98996e-29	0.0326372	0.00106748	2.34024e-28	3.24495e-28
Unsaturation ~ Adipocytes_DESAT18_3	Unsaturation	Estimated degree of fatty acid unsaturation	Fatty acids	Nightingale Health	Adipocytes_DESAT18_3	Adipose tissue	DESAT18_3	Fatty acid metabolism	-0.0615302	0.00378583	2.69482e-32	1.12113e-28	-0.0688982	0.00474998	1.87843e-122	7.5893e-122
LA_pct ~ Adipocytes_EX_CE2510e_bc	LA_pct	Ratio of 18:2 linoleic acid to total fatty acids	Fatty acids	Nightingale Health	Adipocytes_EX_CE2510e_bc	Adipose tissue	Exchange of 11-Cis-Eicosenoate (from[e] toblood)	Fatty acid metabolism	-0.0614995	0.00378521	3.15212e-32	1.3098e-28	-0.0541163	0.00292703	4.04258e-75	1.01861e-74
MUFA_pct ~ Heart_FACOAL2042	MUFA_pct	Ratio of monounsaturated fatty acids to total fatty acids	Fatty acids	Nightingale Health	Heart_FACOAL2042	Heart	Fatty-Acid- Coenzyme A Ligase	Fatty acid metabolism	-0.0612629	0.00375728	5.30198e-32	2.18983e-28	-0.109959	0.0120819	3.09375e-305	4.34981e-304
M_HDL_CE_pct ~ Liver_EX_hdceae_bc	M_HDL_CE_pct	Cholesterol esters to total lipids ratio in medium HDL	Lipoprotein particles and their constituents	Nightingale Health	Liver_EX_hdceae_bc	Liver	Exchange of Hexadecenoate (N-C16:1) (from[e] toblood)	Fatty acid metabolism	-0.0610293	0.00372423	5.39602e-32	2.22599e-28	-0.0489084	0.00238819	1.04689e-61	2.19037e-61
XL_HDL_C_pct ~ Liver_LPS	XL_HDL_C_pct	Total cholesterol to total lipids ratio in very large HDL	Lipoprotein particles and their constituents	Nightingale Health	Liver_LPS	Liver	Lipase	Glycerides and phospholipids metabolism	0.061102	0.00373356	5.9964e-32	2.45885e-28	0.127617	0.0161814	<2.225x10-308	<2.225x10-308
MUFA_pct ~ Liver_r2513	MUFA_pct	Ratio of monounsaturated fatty acids to total fatty acids	Fatty acids	Nightingale Health	Liver_r2513	Liver	Utilized Transport	Fatty acid metabolism	0.0612312	0.00374872	6.21785e-32	2.54053e-28	0.122002	0.0148792	<2.225x10-308	<2.225x10-308
M_HDL_CE_pct ~ Liver_PSSA1_hs	M_HDL_CE_pct	Cholesterol esters to total lipids ratio in medium HDL	Lipoprotein particles and their constituents	Nightingale Health	Liver_PSSA1_hs	Liver	Phosphatidylserine Synthase Homo Sapiens	Glycerides and phospholipids metabolism	-0.0608143	0.00369905	8.65856e-32	3.50846e-28	-0.0433023	0.00186859	1.16264e-48	2.0231e-48
LA_pct ~ Heart_EX_fe3e_bc	LA_pct	Ratio of 18:2 linoleic acid to total fatty acids	Fatty acids	Nightingale Health	Heart_EX_fe3e_bc	Heart	Exchange of Iron (Fe3+) (from[e] toblood)	Heme metabolism	-0.0609725	0.00372298	1.00396e-31	4.04887e-28	-0.0412807	0.00170423	1.81472e-44	3.04839e-44
XL_HDL_FC_pct_C ~ Liver_LPS	XL_HDL_FC_pct_C	Free cholesterol to total cholesterol ratio in very large HDL	Lipoprotein particles and their constituents	Nightingale Health	Liver_LPS	Liver	Lipase	Glycerides and phospholipids metabolism	-0.0608739	0.00370579	1.00985e-31	4.06787e-28	0.0746294	0.00557118	3.73882e-143	1.76402e-142
M_HDL_CE_pct ~ Liver_EX_gluside_hse_bc	M_HDL_CE_pct	Cholesterol esters to total lipids ratio in medium HDL	Lipoprotein particles and their constituents	Nightingale Health	Liver_EX_gluside_hse_bc	Liver	Exchange/Demand Reaction (from[e] toblood)	Glycerides and phospholipids metabolism	-0.0606104	0.00367524	1.35385e-31	5.42165e-28	-0.0490477	0.00240085	5.03552e-62	1.05829e-61
Unsaturation ~ Brain_ALOX15	Unsaturation	Estimated degree of fatty acid unsaturation	Fatty acids	Nightingale Health	Brain_ALOX15	Brain	Arachidonate 15-Lipoxygenase	Fatty acid metabolism	-0.0607363	0.00369208	1.54895e-31	6.18127e-28	-0.0720223	0.00518879	1.30646e-133	5.70462e-133
LA_pct ~ Brain_HMR_2558	LA_pct	Ratio of 18:2 linoleic acid to total fatty acids	Fatty acids	Nightingale Health	Brain_HMR_2558	Brain	HMR_2558	Fatty acid metabolism	-0.0607815	0.00369356	1.73592e-31	6.90325e-28	-0.0408114	0.00166223	2.05248e-43	3.40707e-43
LA_pct ~ Muscle_TMNDNCCOAtx	LA_pct	Ratio of 18:2 linoleic acid to total fatty acids	Fatty acids	Nightingale Health	Muscle_TMNDNCCOAtx	Skeletal Muscle	Fatty Acid Intracellular Transport	Fatty acid metabolism	0.0607197	0.00368408	2.07117e-31	8.20786e-28	0.0514745	0.00264773	4.04061e-68	9.2677e-68
M_LDL_TG_pct ~ Liver_EX_xolest181_hse_bc	M_LDL_TG_pct	Triglycerides to total lipids ratio in medium LDL	Lipoprotein particles and their constituents	Nightingale Health	Liver_EX_xolest181_hse_bc	Liver	Exchange of 1-Vaccenoyl-Cholesterol, Cholesterol-Ester (18:1, Delta 11) (from[e] toblood)	Steroid metabolism	-0.0603189	0.0036348	3.63855e-31	1.43033e-27	-0.06285	0.0039325	1.27283e-100	4.19109e-100
XS_VLDL_CE ~ Liver_FAEL183	XS_VLDL_CE	Cholesterol esters in very small VLDL	Lipoprotein particles and their constituents	Nightingale Health	Liver_FAEL183	Liver	Fatty-Acyl Coenzyme A Elongation (N-C18:3CoA)	Fatty acid metabolism	0.0600333	0.00360393	4.58117e-31	1.7947e-27	0.0491051	0.00241251	6.05444e-63	1.29174e-62
LA_pct ~ Heart_FAOXC165C164m	LA_pct	Ratio of 18:2 linoleic acid to total fatty acids	Fatty acids	Nightingale Health	Heart_FAOXC165C164m	Heart	Fatty Acid Beta Oxidation (C16:5->C16:4), Mitochondrial	Fatty acid metabolism	0.0601703	0.00361772	7.12423e-31	2.76879e-27	0.0437192	0.00191012	1.24588e-49	2.19788e-49
Unsaturation ~ Heart_STRDNCCRNt	Unsaturation	Estimated degree of fatty acid unsaturation	Fatty acids	Nightingale Health	Heart_STRDNCCRNt	Heart	Transport into the Mitochondria (Carnitine)	Fatty acid metabolism	0.0599028	0.00359166	1.00829e-30	3.89655e-27	0.0726188	0.00527606	7.8869e-136	3.50917e-135
LA ~ Liver_r2513	LA	Linoleic acid; 18:2	Fatty acids	Nightingale Health	Liver_r2513	Liver	Utilized Transport	Fatty acid metabolism	0.0599401	0.0035913	1.01146e-30	3.90439e-27	0.047322	0.00224092	3.89258e-58	7.69757e-58
IDL_PL_pct ~ Muscle_DESAT20_1	IDL_PL_pct	Phospholipids to total lipids ratio in IDL	Lipoprotein particles and their constituents	Nightingale Health	Muscle_DESAT20_1	Skeletal Muscle	Fatty Acyl Coenzyme A Desaturase (N-C20:3CoA -> N-C20:4CoA)	Fatty acid metabolism	-0.059674	0.00355998	1.07368e-30	4.13524e-27	-0.0136969	0.000187678	3.4574e-06	3.76538e-06
M_LDL_TG_pct ~ Liver_PSt3	M_LDL_TG_pct	Triglycerides to total lipids ratio in medium LDL	Lipoprotein particles and their constituents	Nightingale Health	Liver_PSt3	Liver	Transport of Phosphatidylserine	Glycerides and phospholipids metabolism	0.0597051	0.0035666	1.30381e-30	5.00468e-27	0.0669647	0.00446193	6.18102e-114	2.30518e-113
HDL_CE_pct ~ Liver_EX_pail_hse_bc	HDL_CE_pct	Cholesteryl esters to total lipids ratio in HDL	Lipoprotein particles and their constituents	Nightingale Health	Liver_EX_pail_hse_bc	Liver	Exchange of 1-Phosphatidyl-1D-Myo-Inositol (from[e] toblood)	Glycerides and phospholipids metabolism	0.0601207	0.00361525	1.74538e-30	6.66233e-27	0.0506859	0.00256458	9.60031e-66	2.13915e-65
L_HDL_TG ~ Liver_CHLPCTD	L_HDL_TG	Triglycerides in large HDL	Lipoprotein particles and their constituents	Nightingale Health	Liver_CHLPCTD	Liver	Choline Phosphate Cytididyltransferase	Glycerides and phospholipids metabolism	-0.0597369	0.00357006	2.87534e-30	1.08761e-26	-0.082534	0.00678035	2.29491e-173	1.33332e-172
M_HDL_FC_pct_C ~ Liver_EX_ocdceae_bc	M_HDL_FC_pct_C	Free cholesterol to total cholesterol ratio in medium HDL	Lipoprotein particles and their constituents	Nightingale Health	Liver_EX_ocdceae_bc	Liver	EX_ocdcea(e)_[bc]	Fatty acid metabolism	0.0591455	0.00350204	3.60646e-30	1.36145e-26	0.0718168	0.00512268	1.3218e-130	5.59773e-130
LA_pct ~ Heart_DESAT18_7	LA_pct	Ratio of 18:2 linoleic acid to total fatty acids	Fatty acids	Nightingale Health	Heart_DESAT18_7	Heart	Fatty Acyl Coenzyme A Desaturase (N-C18:1CoA -> N-C18:2CoA)	Fatty acid metabolism	-0.0593872	0.00352923	3.70011e-30	1.39526e-26	-0.0560987	0.00314959	1.0696e-80	2.86449e-80
VLDL_FC_pct ~ Liver_EX_crmp_hse_bc	VLDL_FC_pct	Free cholesterol to total lipids ratio in VLDL	Lipoprotein particles and their constituents	Nightingale Health	Liver_EX_crmp_hse_bc	Liver	Exchange of Ceramide 1-Phosphate (from[e] toblood)	Glycerides and phospholipids metabolism	-0.064589	0.00418996	5.22668e-30	1.96442e-26	-0.025127	0.000633152	1.8208e-17	2.22419e-17
M_HDL_CE_pct ~ Liver_r0186	M_HDL_CE_pct	Cholesterol esters to total lipids ratio in medium HDL	Lipoprotein particles and their constituents	Nightingale Health	Liver_r0186	Liver	Ethanolamine-Phosphate Phospho-Lyase (Deaminating)	Glycerides and phospholipids metabolism	-0.0589304	0.00347288	6.05104e-30	2.26431e-26	-0.0507871	0.002573	2.40388e-66	5.39052e-66
XL_HDL_TG_pct ~ Adipocytes_LPS	XL_HDL_TG_pct	Triglycerides to total lipids ratio in very large HDL	Lipoprotein particles and their constituents	Nightingale Health	Adipocytes_LPS	Adipose tissue	Lipase	Glycerides and phospholipids metabolism	-0.0590378	0.00348342	6.63487e-30	2.47467e-26	-0.0509968	0.00259327	3.31814e-67	7.52468e-67
MUFA_pct ~ Liver_r1520	MUFA_pct	Ratio of monounsaturated fatty acids to total fatty acids	Fatty acids	Nightingale Health	Liver_r1520	Liver	ATP-Binding Cassette (ABC) Tcdb:3.A.1.211.1	Fatty acid metabolism	0.0590822	0.00349511	6.9838e-30	2.59915e-26	0.110303	0.0121581	3.68582e-307	5.39819e-306
M_HDL_FC_pct_C ~ Liver_FATP3t	M_HDL_FC_pct_C	Free cholesterol to total cholesterol ratio in medium HDL	Lipoprotein particles and their constituents	Nightingale Health	Liver_FATP3t	Liver	Fatty Acid Electroneutral Transport	Fatty acid metabolism	-0.0588042	0.00345681	8.42866e-30	3.12668e-26	-0.0591666	0.00349436	1.22317e-89	3.59036e-89
Unsaturation ~ Heart_EX_fe3e_bc	Unsaturation	Estimated degree of fatty acid unsaturation	Fatty acids	Nightingale Health	Heart_EX_fe3e_bc	Heart	Exchange of Iron (Fe3+) (from[e] toblood)	Heme metabolism	0.0588305	0.00346408	1.08984e-29	4.01242e-26	0.0784911	0.00616301	2.15108e-158	1.09185e-157
LA_pct ~ Brain_DESAT18_10	LA_pct	Ratio of 18:2 linoleic acid to total fatty acids	Fatty acids	Nightingale Health	Brain_DESAT18_10	Brain	Fatty Acyl Coenzyme A Desaturase (N-C18:2CoA -> N-C18:3CoA)	Fatty acid metabolism	-0.0589084	0.00346758	1.16608e-29	4.28852e-26	-0.044123	0.00194683	1.49592e-50	2.66237e-50
M_HDL_CE_pct ~ Liver_EX_chsterolbdL_bd	M_HDL_CE_pct	Cholesterol esters to total lipids ratio in medium HDL	Lipoprotein particles and their constituents	Nightingale Health	Liver_EX_chsterolbdL_bd	Liver	Exchange of CholesterolExchange of Cholesterol Sulfate (Liver)	Steroid metabolism	-0.0586325	0.00343765	1.17251e-29	4.30754e-26	-0.0490351	0.002399	5.60431e-62	1.17607e-61
Omega_3_pct ~ Muscle_DESAT18_8	Omega_3_pct	Ratio of omega-3 fatty acids to total fatty acids	Fatty acids	Nightingale Health	Muscle_DESAT18_8	Skeletal Muscle	Fatty Acyl Coenzyme A Desaturase (N-C18:1CoA -> N-C18:2CoA)	Fatty acid metabolism	-0.0588898	0.00346333	1.28216e-29	4.70026e-26	-0.145434	0.0211922	<2.225x10-308	<2.225x10-308
L_HDL_TG ~ Liver_PAIL_hs_SECt	L_HDL_TG	Triglycerides in large HDL	Lipoprotein particles and their constituents	Nightingale Health	Liver_PAIL_hs_SECt	Liver	Transport of 1-Phosphatidyl-1D-Myo-Inositol	Glycerides and phospholipids metabolism	-0.0590066	0.00348267	1.44532e-29	5.28143e-26	-0.0750533	0.00560611	1.30574e-143	6.20227e-143
IDL_PL_pct ~ Liver_r1520	IDL_PL_pct	Phospholipids to total lipids ratio in IDL	Lipoprotein particles and their constituents	Nightingale Health	Liver_r1520	Liver	ATP-Binding Cassette (ABC) Tcdb:3.A.1.211.1	Fatty acid metabolism	0.0585028	0.00342167	1.44704e-29	5.28209e-26	0.000357133	1.27615e-07	0.903668	0.908189
L_HDL_TG ~ Liver_EX_retinole_bc	L_HDL_TG	Triglycerides in large HDL	Lipoprotein particles and their constituents	Nightingale Health	Liver_EX_retinole_bc	Liver	Exchange of Retinol (from[e] toblood)	Vitamin A metabolism	-0.058981	0.00347978	1.52466e-29	5.55357e-26	-0.0751537	0.00562174	5.24643e-144	2.52619e-143
LA_pct ~ Muscle_EX_arachde_bc	LA_pct	Ratio of 18:2 linoleic acid to total fatty acids	Fatty acids	Nightingale Health	Muscle_EX_arachde_bc	Skeletal Muscle	Exchange of Nc20:4 (from[e] toblood)	Fatty acid metabolism	0.0584676	0.00342076	2.78864e-29	1.00507e-25	0.0349263	0.00121947	2.66393e-32	3.84152e-32
VLDL_FC_pct ~ Liver_SPHMYLNtg	VLDL_FC_pct	Free cholesterol to total lipids ratio in VLDL	Lipoprotein particles and their constituents	Nightingale Health	Liver_SPHMYLNtg	Liver	Sphingomyelin Intracellular Transport	Glycerides and phospholipids metabolism	0.0635187	0.00408068	2.87686e-29	1.03577e-25	0.0298132	0.000889466	6.71411e-24	8.78961e-24
M_LDL_TG_pct ~ Liver_HMR_9805	M_LDL_TG_pct	Triglycerides to total lipids ratio in medium LDL	Lipoprotein particles and their constituents	Nightingale Health	Liver_HMR_9805	Liver	Sn-Glycero-3-Phosphocholine Cholinephosphohydrolase	Glycerides and phospholipids metabolism	-0.058247	0.00339096	3.4908e-29	1.25024e-25	-0.0604254	0.00363504	3.83335e-93	1.17936e-92
LA_pct ~ Brain_ALOX15	LA_pct	Ratio of 18:2 linoleic acid to total fatty acids	Fatty acids	Nightingale Health	Brain_ALOX15	Brain	Arachidonate 15-Lipoxygenase	Fatty acid metabolism	0.0584214	0.00340615	3.66008e-29	1.30677e-25	0.0343188	0.00117797	2.93962e-31	4.1918e-31
M_LDL_TG_pct ~ Liver_r0186	M_LDL_TG_pct	Triglycerides to total lipids ratio in medium LDL	Lipoprotein particles and their constituents	Nightingale Health	Liver_r0186	Liver	Ethanolamine-Phosphate Phospho-Lyase (Deaminating)	Glycerides and phospholipids metabolism	0.0580942	0.00337558	4.65509e-29	1.6534e-25	0.0724282	0.00521835	5.77974e-133	2.50041e-132
Omega_3_pct ~ Heart_DESAT20_1	Omega_3_pct	Ratio of omega-3 fatty acids to total fatty acids	Fatty acids	Nightingale Health	Heart_DESAT20_1	Heart	Fatty Acyl Coenzyme A Desaturase (N-C20:3CoA -> N-C20:4CoA)	Fatty acid metabolism	0.0581512	0.00338196	5.83227e-29	2.06509e-25	0.147115	0.0216823	<2.225x10-308	<2.225x10-308
Omega_3_pct ~ Brain_FAEL205	Omega_3_pct	Ratio of omega-3 fatty acids to total fatty acids	Fatty acids	Nightingale Health	Brain_FAEL205	Brain	Fatty-Acyl Coenzyme A Elongation (N-C20:5CoA)	Fatty acid metabolism	0.0581391	0.00338156	5.87522e-29	2.07814e-25	0.145052	0.0210763	<2.225x10-308	<2.225x10-308
M_LDL_TG_pct ~ Liver_EX_lneldce_bc	M_LDL_TG_pct	Triglycerides to total lipids ratio in medium LDL	Lipoprotein particles and their constituents	Nightingale Health	Liver_EX_lneldce_bc	Liver	Exchange of Linoelaidic Acid (from[e] toblood)	Fatty acid metabolism	0.0579089	0.00335229	7.19945e-29	2.53826e-25	0.0659368	0.0043227	1.96152e-110	7.14482e-110
M_LDL_TG_pct ~ Liver_PCHOLP_hs	M_LDL_TG_pct	Triglycerides to total lipids ratio in medium LDL	Lipoprotein particles and their constituents	Nightingale Health	Liver_PCHOLP_hs	Liver	Choline Phosphatase	Glycerides and phospholipids metabolism	-0.0576565	0.00332306	1.24426e-28	4.33397e-25	-0.0638858	0.00406287	6.70674e-104	2.29432e-103
M_HDL_CE_pct ~ Liver_ALDD2x	M_HDL_CE_pct	Cholesterol esters to total lipids ratio in medium HDL	Lipoprotein particles and their constituents	Nightingale Health	Liver_ALDD2x	Liver	Aldehyde Dehydrogenase (Acetaldehyde, NAD)	Fatty acid metabolism	-0.0573718	0.00329215	1.8031e-28	6.22979e-25	-0.0461337	0.00212306	4.7391e-55	8.99214e-55
Omega_3_pct ~ Liver_EX_lnlncge_bc	Omega_3_pct	Ratio of omega-3 fatty acids to total fatty acids	Fatty acids	Nightingale Health	Liver_EX_lnlncge_bc	Liver	Exchange of Gamma-Linolenic Acid (from[e] toblood)	Fatty acid metabolism	0.0575646	0.00331687	1.95925e-28	6.74888e-25	0.146001	0.0213487	<2.225x10-308	<2.225x10-308
IDL_PL_pct ~ Brain_FAEL184	IDL_PL_pct	Phospholipids to total lipids ratio in IDL	Lipoprotein particles and their constituents	Nightingale Health	Brain_FAEL184	Brain	Fatty-Acyl Coenzyme A Elongation (N-C20:4CoA)	Fatty acid metabolism	-0.0571997	0.00327175	2.42738e-28	8.31124e-25	-0.0113081	0.000127988	0.000126595	0.000136289
M_LDL_TG ~ Liver_GBA2e	M_LDL_TG	Triglycerides in medium LDL	Lipoprotein particles and their constituents	Nightingale Health	Liver_GBA2e	Liver	Beta-Glucosidase, Plasma Membrane (Gba2)	Glycerides and phospholipids metabolism	0.0571032	0.00326261	3.85803e-28	1.31179e-24	0.0453418	0.00204762	1.95373e-53	3.62394e-53
Omega_3_pct ~ Heart_STRDNCt	Omega_3_pct	Ratio of omega-3 fatty acids to total fatty acids	Fatty acids	Nightingale Health	Heart_STRDNCt	Heart	Fatty Acid Transport via Diffusion	Fatty acid metabolism	-0.0572116	0.00327375	4.37363e-28	1.48121e-24	-0.144185	0.0208505	<2.225x10-308	<2.225x10-308
MUFA_pct ~ Muscle_DESAT20_1	MUFA_pct	Ratio of monounsaturated fatty acids to total fatty acids	Fatty acids	Nightingale Health	Muscle_DESAT20_1	Skeletal Muscle	Fatty Acyl Coenzyme A Desaturase (N-C20:3CoA -> N-C20:4CoA)	Fatty acid metabolism	-0.0572245	0.00327268	4.39559e-28	1.48718e-24	-0.112211	0.0125816	<2.225x10-308	1.66449e-307
VLDL_FC_pct ~ Liver_PSHSABCtc	VLDL_FC_pct	Free cholesterol to total lipids ratio in VLDL	Lipoprotein particles and their constituents	Nightingale Health	Liver_PSHSABCtc	Liver	Phosphatidylserine Transport by ABCa1	Glycerides and phospholipids metabolism	-0.0625794	0.00390155	4.71137e-28	1.59245e-24	-0.0276727	0.000767023	7.89652e-21	9.98427e-21
ApoB_by_ApoA1 ~ Adipocytes_LPS	ApoB_by_ApoA1	Ratio of apolipoprotein B to apolipoprotein A-I	Lipoprotein particles and their constituents	Nightingale Health	Adipocytes_LPS	Adipose tissue	Lipase	Glycerides and phospholipids metabolism	-0.0568645	0.00323354	4.89979e-28	1.65124e-24	-0.0383167	0.00146497	1.51147e-38	2.35601e-38
M_LDL_TG_pct ~ Liver_ALDD2x	M_LDL_TG_pct	Triglycerides to total lipids ratio in medium LDL	Lipoprotein particles and their constituents	Nightingale Health	Liver_ALDD2x	Liver	Aldehyde Dehydrogenase (Acetaldehyde, NAD)	Fatty acid metabolism	0.0569809	0.0032494	4.94113e-28	1.66354e-24	0.0679112	0.00458778	4.22202e-117	1.62635e-116
Unsaturation ~ Adipocytes_DESAT18_4	Unsaturation	Estimated degree of fatty acid unsaturation	Fatty acids	Nightingale Health	Adipocytes_DESAT18_4	Adipose tissue	DESAT18_4	Fatty acid metabolism	0.0569574	0.00325534	5.35833e-28	1.80046e-24	0.0782898	0.00613691	9.92741e-158	5.02084e-157
M_HDL_CE_pct ~ Liver_HMR_9805	M_HDL_CE_pct	Cholesterol esters to total lipids ratio in medium HDL	Lipoprotein particles and their constituents	Nightingale Health	Liver_HMR_9805	Liver	Sn-Glycero-3-Phosphocholine Cholinephosphohydrolase	Glycerides and phospholipids metabolism	0.0568335	0.00323218	5.56209e-28	1.86709e-24	0.0385038	0.00148	6.72647e-39	1.05669e-38
M_LDL_TG_pct ~ Liver_PSHSABCtc	M_LDL_TG_pct	Triglycerides to total lipids ratio in medium LDL	Lipoprotein particles and their constituents	Nightingale Health	Liver_PSHSABCtc	Liver	Phosphatidylserine Transport by ABCa1	Glycerides and phospholipids metabolism	-0.056921	0.00323722	6.20691e-28	2.07743e-24	-0.0521774	0.00271124	6.40615e-70	1.49868e-69
Unsaturation ~ Adipocytes_DESAT18_7	Unsaturation	Estimated degree of fatty acid unsaturation	Fatty acids	Nightingale Health	Adipocytes_DESAT18_7	Adipose tissue	Fatty Acyl Coenzyme A Desaturase (N-C18:1CoA -> N-C18:2CoA)	Fatty acid metabolism	0.0569147	0.00324499	6.49953e-28	2.17113e-24	0.0784649	0.00616889	1.52346e-158	7.76083e-158
LA_pct ~ Heart_STRDNCCRNt	LA_pct	Ratio of 18:2 linoleic acid to total fatty acids	Fatty acids	Nightingale Health	Heart_STRDNCCRNt	Heart	Transport into the Mitochondria (Carnitine)	Fatty acid metabolism	-0.0569853	0.00325108	6.57244e-28	2.19334e-24	-0.0425531	0.0018108	3.85562e-47	6.57889e-47
Omega_3_pct ~ Heart_LNELDCt	Omega_3_pct	Ratio of omega-3 fatty acids to total fatty acids	Fatty acids	Nightingale Health	Heart_LNELDCt	Heart	Fatty Acid Transport via Diffusion	Fatty acid metabolism	0.0569845	0.00324751	7.12888e-28	2.3721e-24	0.143097	0.0205473	<2.225x10-308	<2.225x10-308
M_HDL_CE_pct ~ Liver_PSt3	M_HDL_CE_pct	Cholesterol esters to total lipids ratio in medium HDL	Lipoprotein particles and their constituents	Nightingale Health	Liver_PSt3	Liver	Transport of Phosphatidylserine	Glycerides and phospholipids metabolism	-0.0566996	0.00321435	7.77444e-28	2.58189e-24	-0.0461852	0.00212901	3.36017e-55	6.40163e-55
M_LDL_TG ~ Liver_ALDD2y	M_LDL_TG	Triglycerides in medium LDL	Lipoprotein particles and their constituents	Nightingale Health	Liver_ALDD2y	Liver	Aldehyde Dehydrogenase (Acetaldehyde, NADP)	Fatty acid metabolism	-0.0566844	0.00321142	1.00611e-27	3.31238e-24	-0.0532533	0.00282457	4.81222e-73	1.1891e-72
L_HDL_CE_pct_C ~ Liver_LPS	L_HDL_CE_pct_C	Esterified cholesterol to total cholesterol ratio in large HDL	Lipoprotein particles and their constituents	Nightingale Health	Liver_LPS	Liver	Lipase	Glycerides and phospholipids metabolism	0.0570017	0.00325202	1.02286e-27	3.3643e-24	0.069302	0.00477591	7.51585e-123	3.07188e-122
L_HDL_TG ~ Liver_FAS180COA	L_HDL_TG	Triglycerides in large HDL	Lipoprotein particles and their constituents	Nightingale Health	Liver_FAS180COA	Liver	FAS180COA	Fatty acid metabolism	0.0569568	0.00323897	1.30605e-27	4.2875e-24	0.0749379	0.00558858	3.62872e-143	1.71784e-142
M_LDL_TG ~ Liver_SPHMYLNtg	M_LDL_TG	Triglycerides in medium LDL	Lipoprotein particles and their constituents	Nightingale Health	Liver_SPHMYLNtg	Liver	Sphingomyelin Intracellular Transport	Glycerides and phospholipids metabolism	0.0564468	0.0031861	1.61621e-27	5.29553e-24	0.0536295	0.00286229	5.37505e-74	1.33995e-73
Unsaturation ~ Heart_LNELDCCPT2	Unsaturation	Estimated degree of fatty acid unsaturation	Fatty acids	Nightingale Health	Heart_LNELDCCPT2	Heart	Carnitine Transferase	Fatty acid metabolism	-0.05651	0.00319402	1.68287e-27	5.5034e-24	-0.070948	0.00503229	1.24704e-129	5.24951e-129
Omega_3_pct ~ Muscle_DESAT18_9	Omega_3_pct	Ratio of omega-3 fatty acids to total fatty acids	Fatty acids	Nightingale Health	Muscle_DESAT18_9	Skeletal Muscle	Fatty Acyl Coenzyme A Desaturase (N-C18:2CoA -> N-C18:3CoA)	Fatty acid metabolism	0.0563988	0.00318124	2.44896e-27	7.94045e-24	0.144191	0.0208514	<2.225x10-308	<2.225x10-308
L_HDL_TG ~ Liver_EX_ocdceae_bc	L_HDL_TG	Triglycerides in large HDL	Lipoprotein particles and their constituents	Nightingale Health	Liver_EX_ocdceae_bc	Liver	EX_ocdcea(e)_[bc]	Fatty acid metabolism	0.0564853	0.00319525	2.93047e-27	9.448e-24	0.0812354	0.00652688	6.107e-167	3.31523e-166
Omega_3_pct ~ Heart_DESAT20_2	Omega_3_pct	Ratio of omega-3 fatty acids to total fatty acids	Fatty acids	Nightingale Health	Heart_DESAT20_2	Heart	Fatty Acyl Coenzyme A Desaturase (N-C20:4CoA -> N-C20:5CoA)	Fatty acid metabolism	0.0562758	0.00316954	3.04488e-27	9.78922e-24	0.143777	0.020707	<2.225x10-308	<2.225x10-308
L_HDL_TG ~ Liver_LRAT1	L_HDL_TG	Triglycerides in large HDL	Lipoprotein particles and their constituents	Nightingale Health	Liver_LRAT1	Liver	Lecithin Retinol Acyltransferase (11-Cis)	Vitamin A metabolism	0.056442	0.00318667	3.43411e-27	1.10096e-23	0.0743614	0.0055009	6.03014e-141	2.78894e-140
L_HDL_TG ~ Liver_RADH2	L_HDL_TG	Triglycerides in large HDL	Lipoprotein particles and their constituents	Nightingale Health	Liver_RADH2	Liver	Retinal Dehydrogenase (NADPH)	Vitamin A metabolism	0.0564035	0.00318345	3.64493e-27	1.16745e-23	0.069184	0.00475605	4.36466e-122	1.74835e-121
M_HDL_CE_pct ~ Liver_PCHOLP_hs	M_HDL_CE_pct	Cholesterol esters to total lipids ratio in medium HDL	Lipoprotein particles and their constituents	Nightingale Health	Liver_PCHOLP_hs	Liver	Choline Phosphatase	Glycerides and phospholipids metabolism	0.0559362	0.00313047	3.75915e-27	1.20291e-23	0.0402468	0.00161746	2.36352e-42	3.88668e-42
Unsaturation ~ Brain_EX_lnlncae_csf	Unsaturation	Estimated degree of fatty acid unsaturation	Fatty acids	Nightingale Health	Brain_EX_lnlncae_csf	Brain	Exchange of Alpha-Linolenic Acid (from[e] tocerebrospinal fluid)	Fatty acid metabolism	0.0561172	0.00314952	3.86159e-27	1.23454e-23	0.0623378	0.00388484	1.83163e-100	6.01698e-100
VLDL_FC_pct ~ Liver_r0570	VLDL_FC_pct	Free cholesterol to total lipids ratio in VLDL	Lipoprotein particles and their constituents	Nightingale Health	Liver_r0570	Liver	2-Deoxy-D-Ribose 1-Phosphate 1, 5-Phosphomutase Ec:5.4.2.7	Pentose phosphate pathway	-0.0613836	0.00376621	3.89732e-27	1.2448e-23	-0.0173335	0.000301135	4.49816e-09	5.08802e-09
IDL_PL_pct ~ Heart_DESAT18_8	IDL_PL_pct	Phospholipids to total lipids ratio in IDL	Lipoprotein particles and their constituents	Nightingale Health	Heart_DESAT18_8	Heart	Fatty Acyl Coenzyme A Desaturase (N-C18:1CoA -> N-C18:2CoA)	Fatty acid metabolism	0.0557999	0.00311304	4.80597e-27	1.52931e-23	0.00396286	1.57155e-05	0.179242	0.184897
Unsaturation ~ Heart_EX_fe2e_bc	Unsaturation	Estimated degree of fatty acid unsaturation	Fatty acids	Nightingale Health	Heart_EX_fe2e_bc	Heart	Exchange of Iron (Fe2+) (from[e] toblood)	Heme metabolism	-0.0560266	0.00313431	5.13013e-27	1.62793e-23	-0.0633747	0.00402157	6.14186e-104	2.10621e-103
LA_pct ~ Adipocytes_DESAT18_5	LA_pct	Ratio of 18:2 linoleic acid to total fatty acids	Fatty acids	Nightingale Health	Adipocytes_DESAT18_5	Adipose tissue	Stearoyl Coenzyme A Desaturase (N-C18:0CoA -> N-C18:1CoA)	Fatty acid metabolism	-0.0557475	0.00311992	7.56471e-27	2.38281e-23	-0.0459452	0.00212323	5.65592e-55	1.07173e-54
M_LDL_TG ~ Liver_DESAT18_3	M_LDL_TG	Triglycerides in medium LDL	Lipoprotein particles and their constituents	Nightingale Health	Liver_DESAT18_3	Liver	Stearoyl Coenzyme A Desaturase (N-C18:0CoA -> N-C18:1CoA)	Fatty acid metabolism	0.0557073	0.00310241	7.74703e-27	2.438e-23	0.0499759	0.0024888	1.43106e-64	3.14877e-64
Omega_3_pct ~ Heart_DESAT18_8	Omega_3_pct	Ratio of omega-3 fatty acids to total fatty acids	Fatty acids	Nightingale Health	Heart_DESAT18_8	Heart	Fatty Acyl Coenzyme A Desaturase (N-C18:1CoA -> N-C18:2CoA)	Fatty acid metabolism	-0.0557268	0.00310443	1.02377e-26	3.20413e-23	-0.155192	0.0241317	<2.225x10-308	<2.225x10-308
HDL_CE_pct ~ Liver_FACOAL181i	HDL_CE_pct	Cholesteryl esters to total lipids ratio in HDL	Lipoprotein particles and their constituents	Nightingale Health	Liver_FACOAL181i	Liver	C181 Fatty Acid Activation	Fatty acid metabolism	0.055952	0.00313124	1.28021e-26	3.9885e-23	0.0533419	0.00283863	1.39781e-72	3.41796e-72
M_LDL_TG_pct ~ Liver_SPHMYLNtg	M_LDL_TG_pct	Triglycerides to total lipids ratio in medium LDL	Lipoprotein particles and their constituents	Nightingale Health	Liver_SPHMYLNtg	Liver	Sphingomyelin Intracellular Transport	Glycerides and phospholipids metabolism	0.0554548	0.00307485	1.29783e-26	4.03973e-23	0.0563018	0.00315182	5.38642e-81	1.44805e-80
Omega_3_pct ~ Liver_r1181	Omega_3_pct	Ratio of omega-3 fatty acids to total fatty acids	Fatty acids	Nightingale Health	Liver_r1181	Liver	Sterol Esterase	Fatty acid metabolism	-0.0555035	0.00307792	1.67747e-26	5.18374e-23	-0.139469	0.0194912	<2.225x10-308	<2.225x10-308
M_LDL_TG ~ Liver_EX_crmp_hse_bc	M_LDL_TG	Triglycerides in medium LDL	Lipoprotein particles and their constituents	Nightingale Health	Liver_EX_crmp_hse_bc	Liver	Exchange of Ceramide 1-Phosphate (from[e] toblood)	Glycerides and phospholipids metabolism	-0.0552426	0.00305318	1.94772e-26	5.99181e-23	-0.0472295	0.00222163	7.9184e-58	1.55059e-57
Unsaturation ~ Brain_RE3036C	Unsaturation	Estimated degree of fatty acid unsaturation	Fatty acids	Nightingale Health	Brain_RE3036C	Brain	Arachidonate 12-Lipoxygenase	Fatty acid metabolism	0.0552658	0.00305177	2.39477e-26	7.34071e-23	0.0668562	0.0044697	2.50446e-115	9.54275e-115
VLDL_FC_pct ~ Liver_DESAT18_3	VLDL_FC_pct	Free cholesterol to total lipids ratio in VLDL	Lipoprotein particles and their constituents	Nightingale Health	Liver_DESAT18_3	Liver	Stearoyl Coenzyme A Desaturase (N-C18:0CoA -> N-C18:1CoA)	Fatty acid metabolism	0.0608453	0.00363748	2.90828e-26	8.87505e-23	0.0235145	0.000554681	1.71918e-15	2.06418e-15
L_HDL_TG ~ Liver_EX_ethae_bc	L_HDL_TG	Triglycerides in large HDL	Lipoprotein particles and their constituents	Nightingale Health	Liver_EX_ethae_bc	Liver		Glycerides and phospholipids metabolism	-0.0553818	0.00306623	3.183e-26	9.68751e-23	-0.0745964	0.0055381	6.89167e-142	3.22989e-141
VLDL_FC_pct ~ Liver_GBA2e	VLDL_FC_pct	Free cholesterol to total lipids ratio in VLDL	Lipoprotein particles and their constituents	Nightingale Health	Liver_GBA2e	Liver	Beta-Glucosidase, Plasma Membrane (Gba2)	Glycerides and phospholipids metabolism	0.0600219	0.00362252	3.67375e-26	1.11218e-22	0.0172418	0.000298053	5.39039e-09	6.08746e-09
IDL_PL_pct ~ Liver_LPS	IDL_PL_pct	Phospholipids to total lipids ratio in IDL	Lipoprotein particles and their constituents	Nightingale Health	Liver_LPS	Liver	Lipase	Glycerides and phospholipids metabolism	0.0548022	0.00300405	3.73631e-26	1.13012e-22	-0.0805688	0.00649432	1.16474e-164	6.20311e-164
XS_VLDL_CE ~ Muscle_DESAT24_1	XS_VLDL_CE	Cholesterol esters in very small VLDL	Lipoprotein particles and their constituents	Nightingale Health	Muscle_DESAT24_1	Skeletal Muscle	DESAT24_1	Fatty acid metabolism	-0.0547608	0.00299895	4.02648e-26	1.21681e-22	-0.0382013	0.00145987	8.98234e-39	1.40793e-38
Unsaturation ~ Adipocytes_EX_1glyc_hse_bc	Unsaturation	Estimated degree of fatty acid unsaturation	Fatty acids	Nightingale Health	Adipocytes_EX_1glyc_hse_bc	Adipose tissue	Exchange of 1 Acyl Phosphoglycerol (from[e] toblood)	Glycerides and phospholipids metabolism	-0.0547953	0.00300344	5.90398e-26	1.75935e-22	-0.0667499	0.00445928	4.60951e-115	1.7422e-114
LA_pct ~ Brain_RE3036C	LA_pct	Ratio of 18:2 linoleic acid to total fatty acids	Fatty acids	Nightingale Health	Brain_RE3036C	Brain	Arachidonate 12-Lipoxygenase	Fatty acid metabolism	-0.0548258	0.00300377	6.58515e-26	1.96063e-22	-0.0348653	0.00121484	3.48342e-32	5.00786e-32
IDL_FC_by_CE ~ Liver_EX_ocdcae_bc	IDL_FC_by_CE	Ratio of free cholesterol to cholesteryl esters in IDL	Lipoprotein particles and their constituents	Nightingale Health	Liver_EX_ocdcae_bc	Liver	Exchange of Octadecanoate (N-C18:0) (from[e] toblood)	Fatty acid metabolism	0.0545271	0.00297363	6.62396e-26	1.97047e-22	0.0312364	0.000980744	2.29964e-26	3.10894e-26
HDL_CE_pct_C ~ Liver_ALDD2y	HDL_CE_pct_C	Esterified cholesterol to total cholesterol ratio in HDL	Lipoprotein particles and their constituents	Nightingale Health	Liver_ALDD2y	Liver	Aldehyde Dehydrogenase (Acetaldehyde, NADP)	Fatty acid metabolism	0.0551468	0.003041	6.73371e-26	1.99964e-22	0.07439	0.00550982	8.73247e-140	4.01237e-139
HDL_CE_pct_C ~ Liver_EX_crmp_hse_bc	HDL_CE_pct_C	Esterified cholesterol to total cholesterol ratio in HDL	Lipoprotein particles and their constituents	Nightingale Health	Liver_EX_crmp_hse_bc	Liver	Exchange of Ceramide 1-Phosphate (from[e] toblood)	Glycerides and phospholipids metabolism	0.0551166	0.00303445	7.5957e-26	2.24788e-22	0.0689629	0.00473653	2.11886e-120	8.34486e-120
HDL_CE_pct ~ Liver_EX_g3pce_bc	HDL_CE_pct	Cholesteryl esters to total lipids ratio in HDL	Lipoprotein particles and their constituents	Nightingale Health	Liver_EX_g3pce_bc	Liver	Exchange of Glycerophosphocholine (from[e] toblood)	Glycerides and phospholipids metabolism	0.0549046	0.0030175	1.0376e-25	3.0574e-22	0.0444066	0.0019665	8.05453e-51	1.4408e-50
M_LDL_TG_pct ~ Liver_r0028	M_LDL_TG_pct	Triglycerides to total lipids ratio in medium LDL	Lipoprotein particles and their constituents	Nightingale Health	Liver_r0028	Liver	ATP Pyrophosphohydrolase	Nucleotide metabolism	0.0543754	0.00295732	1.17298e-25	3.44151e-22	0.0521069	0.00270331	1.01384e-69	2.36788e-69
L_HDL_CE_pct_C ~ Liver_EX_ocdcae_bc	L_HDL_CE_pct_C	Esterified cholesterol to total cholesterol ratio in large HDL	Lipoprotein particles and their constituents	Nightingale Health	Liver_EX_ocdcae_bc	Liver	Exchange of Octadecanoate (N-C18:0) (from[e] toblood)	Fatty acid metabolism	-0.0546397	0.00298516	1.42098e-25	4.14426e-22	-0.0552798	0.00303938	8.13227e-79	2.14119e-78
S_VLDL_FC_by_CE ~ Heart_DESAT20_1	S_VLDL_FC_by_CE	Ratio of free cholesterol to cholesteryl esters in small VLDL	Lipoprotein particles and their constituents	Nightingale Health	Heart_DESAT20_1	Heart	Fatty Acyl Coenzyme A Desaturase (N-C20:3CoA -> N-C20:4CoA)	Fatty acid metabolism	-0.0541448	0.00293064	1.54598e-25	4.49352e-22	0.0456901	0.00208918	1.88444e-54	3.55164e-54
IDL_FC_by_CE ~ Liver_RETFAt2	IDL_FC_by_CE	Ratio of free cholesterol to cholesteryl esters in IDL	Lipoprotein particles and their constituents	Nightingale Health	Liver_RETFAt2	Liver	Fatty Acid Retinol Efflux (11-Cis)	Vitamin A metabolism	-0.0541025	0.0029274	1.58122e-25	4.58816e-22	-0.0361154	0.00131114	1.08882e-34	1.63033e-34
IDL_FC_by_CE ~ Liver_FACOAL181i	IDL_FC_by_CE	Ratio of free cholesterol to cholesteryl esters in IDL	Lipoprotein particles and their constituents	Nightingale Health	Liver_FACOAL181i	Liver	C181 Fatty Acid Activation	Fatty acid metabolism	-0.0540955	0.00292668	1.60263e-25	4.64634e-22	-0.0304909	0.000934355	3.40297e-25	4.55674e-25
MUFA_pct ~ Muscle_DESAT24_1	MUFA_pct	Ratio of monounsaturated fatty acids to total fatty acids	Fatty acids	Nightingale Health	Muscle_DESAT24_1	Skeletal Muscle	DESAT24_1	Fatty acid metabolism	0.0543495	0.00295557	1.61688e-25	4.68369e-22	0.113892	0.0129706	<2.225x10-308	<2.225x10-308
HDL_CE_pct_C ~ Liver_r0028	HDL_CE_pct_C	Esterified cholesterol to total cholesterol ratio in HDL	Lipoprotein particles and their constituents	Nightingale Health	Liver_r0028	Liver	ATP Pyrophosphohydrolase	Nucleotide metabolism	-0.0547084	0.00299236	1.64769e-25	4.76488e-22	-0.0679668	0.00459953	5.74533e-117	2.20107e-116
L_HDL_TG ~ Liver_FATP3t	L_HDL_TG	Triglycerides in large HDL	Lipoprotein particles and their constituents	Nightingale Health	Liver_FATP3t	Liver	Fatty Acid Electroneutral Transport	Fatty acid metabolism	-0.0545643	0.00297727	1.64915e-25	4.76508e-22	-0.0650477	0.00421288	2.44086e-108	8.73245e-108
M_LDL_TG ~ Liver_r0028	M_LDL_TG	Triglycerides in medium LDL	Lipoprotein particles and their constituents	Nightingale Health	Liver_r0028	Liver	ATP Pyrophosphohydrolase	Nucleotide metabolism	0.0541503	0.00293277	1.85778e-25	5.34532e-22	0.0500467	0.00249477	1.0112e-64	2.22845e-64
M_HDL_FC_pct_C ~ Liver_RADH2	M_HDL_FC_pct_C	Free cholesterol to total cholesterol ratio in medium HDL	Lipoprotein particles and their constituents	Nightingale Health	Liver_RADH2	Liver	Retinal Dehydrogenase (NADPH)	Vitamin A metabolism	0.0540607	0.00292329	1.89172e-25	5.4384e-22	0.0642232	0.00411127	3.72302e-105	1.29248e-104
XL_HDL_FC_pct_C ~ Liver_FAEL183	XL_HDL_FC_pct_C	Free cholesterol to total cholesterol ratio in very large HDL	Lipoprotein particles and their constituents	Nightingale Health	Liver_FAEL183	Liver	Fatty-Acyl Coenzyme A Elongation (N-C18:3CoA)	Fatty acid metabolism	0.0541735	0.00293271	1.92979e-25	5.54322e-22	-0.0530335	0.002816	3.24212e-73	8.02538e-73
HDL_CE_pct_C ~ Liver_CHLPCTD	HDL_CE_pct_C	Esterified cholesterol to total cholesterol ratio in HDL	Lipoprotein particles and their constituents	Nightingale Health	Liver_CHLPCTD	Liver	Choline Phosphate Cytididyltransferase	Glycerides and phospholipids metabolism	0.0545996	0.00298131	2.01919e-25	5.78545e-22	0.0643455	0.00412444	4.6054e-105	1.59487e-104
IDL_PL_pct ~ Liver_r2513	IDL_PL_pct	Phospholipids to total lipids ratio in IDL	Lipoprotein particles and their constituents	Nightingale Health	Liver_r2513	Liver	Utilized Transport	Fatty acid metabolism	0.0539216	0.00290741	2.30346e-25	6.59442e-22	0.0185348	0.000343893	3.31427e-10	3.78235e-10
XL_HDL_FC_pct_C ~ Liver_EX_ocdcae_bc	XL_HDL_FC_pct_C	Free cholesterol to total cholesterol ratio in very large HDL	Lipoprotein particles and their constituents	Nightingale Health	Liver_EX_ocdcae_bc	Liver	Exchange of Octadecanoate (N-C18:0) (from[e] toblood)	Fatty acid metabolism	0.0539949	0.00291382	2.74875e-25	7.81692e-22	-0.0614239	0.00377463	1.5373e-97	4.94609e-97
S_VLDL_FC_by_CE ~ Brain_FAEL184	S_VLDL_FC_by_CE	Ratio of free cholesterol to cholesteryl esters in small VLDL	Lipoprotein particles and their constituents	Nightingale Health	Brain_FAEL184	Brain	Fatty-Acyl Coenzyme A Elongation (N-C20:4CoA)	Fatty acid metabolism	-0.0537289	0.00288701	3.51239e-25	9.94728e-22	0.0582534	0.00339709	1.94363e-87	5.58843e-87
M_HDL_CE_pct ~ Liver_EX_lneldce_bc	M_HDL_CE_pct	Cholesterol esters to total lipids ratio in medium HDL	Lipoprotein particles and their constituents	Nightingale Health	Liver_EX_lneldce_bc	Liver	Exchange of Linoelaidic Acid (from[e] toblood)	Fatty acid metabolism	-0.0536456	0.00287834	4.29346e-25	1.21092e-21	-0.0448192	0.00200349	4.76389e-52	8.66382e-52
Omega_3_pct ~ Heart_DESAT18_10	Omega_3_pct	Ratio of omega-3 fatty acids to total fatty acids	Fatty acids	Nightingale Health	Heart_DESAT18_10	Heart	Fatty Acyl Coenzyme A Desaturase (N-C18:2CoA -> N-C18:3CoA)	Fatty acid metabolism	-0.0538096	0.0028959	4.98068e-25	1.40128e-21	-0.145111	0.0211148	<2.225x10-308	<2.225x10-308
HDL_CE_pct ~ Liver_RETFAt2	HDL_CE_pct	Cholesteryl esters to total lipids ratio in HDL	Lipoprotein particles and their constituents	Nightingale Health	Liver_RETFAt2	Liver	Fatty Acid Retinol Efflux (11-Cis)	Vitamin A metabolism	0.0540585	0.0029248	5.71165e-25	1.60167e-21	0.047906	0.00229038	6.66134e-59	1.33417e-58
LA_pct ~ Heart_HMR_2886	LA_pct	Ratio of 18:2 linoleic acid to total fatty acids	Fatty acids	Nightingale Health	Heart_HMR_2886	Heart	Carnitine O-Acetyltransferase	Fatty acid metabolism	0.0535164	0.00286661	8.4846e-25	2.36956e-21	0.0464561	0.00215718	7.97153e-56	1.52697e-55
LA_pct ~ Adipocytes_EX_lneldccrne_bc	LA_pct	Ratio of 18:2 linoleic acid to total fatty acids	Fatty acids	Nightingale Health	Adipocytes_EX_lneldccrne_bc	Adipose tissue	Exchange of 6Z,9Z-Octadecadienoylcarnitine (from[e] toblood)	Fatty acid metabolism	0.0535272	0.00286485	8.76812e-25	2.44277e-21	0.0514412	0.00264492	4.74939e-68	1.08756e-67
M_HDL_FC_pct_C ~ Liver_EX_ethae_bc	M_HDL_FC_pct_C	Free cholesterol to total cholesterol ratio in medium HDL	Lipoprotein particles and their constituents	Nightingale Health	Liver_EX_ethae_bc	Liver		Glycerides and phospholipids metabolism	-0.0532762	0.0028388	9.2527e-25	2.57358e-21	-0.0646373	0.00416764	1.42227e-106	4.98681e-106
XS_VLDL_CE ~ Muscle_DESAT20_1	XS_VLDL_CE	Cholesterol esters in very small VLDL	Lipoprotein particles and their constituents	Nightingale Health	Muscle_DESAT20_1	Skeletal Muscle	Fatty Acyl Coenzyme A Desaturase (N-C20:3CoA -> N-C20:4CoA)	Fatty acid metabolism	0.0531904	0.00282903	9.87272e-25	2.74381e-21	0.0381024	0.00145189	1.43297e-38	2.23614e-38
HDL_CE_pct ~ Liver_EX_ocdcae_bc	HDL_CE_pct	Cholesteryl esters to total lipids ratio in HDL	Lipoprotein particles and their constituents	Nightingale Health	Liver_EX_ocdcae_bc	Liver	Exchange of Octadecanoate (N-C18:0) (from[e] toblood)	Fatty acid metabolism	-0.0538161	0.00289474	9.93252e-25	2.75819e-21	-0.0480312	0.00230162	3.49122e-59	7.00237e-59
Unsaturation ~ Adipocytes_RTOTAL2FATPc	Unsaturation	Estimated degree of fatty acid unsaturation	Fatty acids	Nightingale Health	Adipocytes_RTOTAL2FATPc	Adipose tissue	Uptake of Rtotal2	Fatty acid metabolism	-0.053353	0.00284634	1.10977e-24	3.06877e-21	-0.0662851	0.00439548	1.92816e-113	7.13421e-113
VLDL_FC_pct ~ Liver_EX_ocdceae_bc	VLDL_FC_pct	Free cholesterol to total lipids ratio in VLDL	Lipoprotein particles and their constituents	Nightingale Health	Liver_EX_ocdceae_bc	Liver	EX_ocdcea(e)_[bc]	Fatty acid metabolism	0.0577093	0.00339913	1.20315e-24	3.31951e-21	0.0215741	0.000463598	3.41129e-13	4.02709e-13
HDL_CE_pct_C ~ Liver_RADH2	HDL_CE_pct_C	Esterified cholesterol to total cholesterol ratio in HDL	Lipoprotein particles and their constituents	Nightingale Health	Liver_RADH2	Liver	Retinal Dehydrogenase (NADPH)	Vitamin A metabolism	-0.0536694	0.00288376	1.21567e-24	3.35135e-21	-0.057796	0.00332357	5.29681e-85	1.48946e-84
HDL_CE_pct_C ~ Liver_EX_retne_bc	HDL_CE_pct_C	Esterified cholesterol to total cholesterol ratio in HDL	Lipoprotein particles and their constituents	Nightingale Health	Liver_EX_retne_bc	Liver	Exchange of Retinoate (from[e] toblood)	Vitamin A metabolism	-0.0536426	0.00288331	1.22564e-24	3.37613e-21	-0.0541721	0.00291962	6.9322e-75	1.74359e-74
L_HDL_CE_pct_C ~ Liver_EX_caroe_bc	L_HDL_CE_pct_C	Esterified cholesterol to total cholesterol ratio in large HDL	Lipoprotein particles and their constituents	Nightingale Health	Liver_EX_caroe_bc	Liver	Exchange of Beta-Carotene (from[e] toblood)	Vitamin A metabolism	0.0532887	0.00284177	2.01546e-24	5.52066e-21	0.0526458	0.00275681	1.18446e-71	2.85164e-71
S_VLDL_FC_by_CE ~ Muscle_DESAT20_1	S_VLDL_FC_by_CE	Ratio of free cholesterol to cholesteryl esters in small VLDL	Lipoprotein particles and their constituents	Nightingale Health	Muscle_DESAT20_1	Skeletal Muscle	Fatty Acyl Coenzyme A Desaturase (N-C20:3CoA -> N-C20:4CoA)	Fatty acid metabolism	-0.0528556	0.00279271	2.07004e-24	5.66563e-21	0.0568481	0.00323408	2.50959e-83	7.00096e-83
IDL_FC_by_CE ~ Liver_OCDCEAtr	IDL_FC_by_CE	Ratio of free cholesterol to cholesteryl esters in IDL	Lipoprotein particles and their constituents	Nightingale Health	Liver_OCDCEAtr	Liver	Fatty Acid Transport via Diffusion	Fatty acid metabolism	0.052758	0.00278369	2.36506e-24	6.45762e-21	0.0291495	0.000853882	3.65601e-23	4.73765e-23
HDL_CE_pct_C ~ Liver_RDH2	HDL_CE_pct_C	Esterified cholesterol to total cholesterol ratio in HDL	Lipoprotein particles and their constituents	Nightingale Health	Liver_RDH2	Liver	Retinol Dehydrogenase (9-Cis, NADH)	Vitamin A metabolism	-0.0532247	0.00283559	2.95022e-24	8.02336e-21	-0.059637	0.003544	1.59603e-90	4.71432e-90
Unsaturation ~ Muscle_FAOXC2252053m	Unsaturation	Estimated degree of fatty acid unsaturation	Fatty acids	Nightingale Health	Muscle_FAOXC2252053m	Skeletal Muscle	Beta Oxidation of Long Chain Fatty Acid	Fatty acid metabolism	-0.0528505	0.00279111	3.11355e-24	8.46082e-21	-0.0539291	0.00290927	1.12023e-75	2.85335e-75
IDL_PL_pct ~ Heart_STRDNCt	IDL_PL_pct	Phospholipids to total lipids ratio in IDL	Lipoprotein particles and their constituents	Nightingale Health	Heart_STRDNCt	Heart	Fatty Acid Transport via Diffusion	Fatty acid metabolism	0.0525835	0.00276493	3.36661e-24	9.12677e-21	0.00390813	1.52971e-05	0.185141	0.190842
LA_pct ~ Heart_RE3106C	LA_pct	Ratio of 18:2 linoleic acid to total fatty acids	Fatty acids	Nightingale Health	Heart_RE3106C	Heart	RE3106C	Fatty acid metabolism	-0.052816	0.00279256	3.37403e-24	9.13963e-21	-0.0338803	0.00114735	1.72848e-30	2.44491e-30
XL_HDL_C_pct ~ Liver_FACOAL181i	XL_HDL_C_pct	Total cholesterol to total lipids ratio in very large HDL	Lipoprotein particles and their constituents	Nightingale Health	Liver_FACOAL181i	Liver	C181 Fatty Acid Activation	Fatty acid metabolism	0.0526807	0.00277527	3.67402e-24	9.91304e-21	0.109722	0.0119615	1.35611e-304	1.88781e-303
L_HDL_TG ~ Liver_RDH2	L_HDL_TG	Triglycerides in large HDL	Lipoprotein particles and their constituents	Nightingale Health	Liver_RDH2	Liver	Retinol Dehydrogenase (9-Cis, NADH)	Vitamin A metabolism	0.0529289	0.00280468	4.01428e-24	1.08056e-20	0.0769244	0.0058926	7.22343e-151	3.60147e-150
LA_pct ~ Heart_LNELDCCPT2	LA_pct	Ratio of 18:2 linoleic acid to total fatty acids	Fatty acids	Nightingale Health	Heart_LNELDCCPT2	Heart	Carnitine Transferase	Fatty acid metabolism	0.0527478	0.00278228	4.08674e-24	1.0992e-20	0.0417088	0.00173657	2.80337e-45	4.72607e-45
M_LDL_TG ~ Liver_GPDDA1	M_LDL_TG	Triglycerides in medium LDL	Lipoprotein particles and their constituents	Nightingale Health	Liver_GPDDA1	Liver	Glycerophosphodiester Phosphodiesterase (Glycerophosphocholine)	Glycerides and phospholipids metabolism	0.0524427	0.0027494	5.76881e-24	1.53531e-20	0.0446556	0.00198737	6.48368e-52	1.17324e-51
M_HDL_CE_pct ~ Liver_PSHSABCtc	M_HDL_CE_pct	Cholesterol esters to total lipids ratio in medium HDL	Lipoprotein particles and their constituents	Nightingale Health	Liver_PSHSABCtc	Liver	Phosphatidylserine Transport by ABCa1	Glycerides and phospholipids metabolism	0.0523107	0.00273728	6.08934e-24	1.61483e-20	0.0353801	0.00124989	4.10786e-33	5.99134e-33
MUFA_pct ~ Heart_FAOXC204184m	MUFA_pct	Ratio of monounsaturated fatty acids to total fatty acids	Fatty acids	Nightingale Health	Heart_FAOXC204184m	Heart	Beta Oxidation Fatty Acid	Fatty acid metabolism	0.0525256	0.00276008	6.1807e-24	1.63416e-20	0.0848356	0.00718269	7.05302e-182	4.40735e-181
L_HDL_TG ~ Liver_EX_retne_bc	L_HDL_TG	Triglycerides in large HDL	Lipoprotein particles and their constituents	Nightingale Health	Liver_EX_retne_bc	Liver	Exchange of Retinoate (from[e] toblood)	Vitamin A metabolism	0.0526422	0.00277685	6.71726e-24	1.77192e-20	0.0709058	0.0049957	3.74246e-128	1.57072e-127
HDL_CE_pct_C ~ Liver_GBA2e	HDL_CE_pct_C	Esterified cholesterol to total cholesterol ratio in HDL	Lipoprotein particles and their constituents	Nightingale Health	Liver_GBA2e	Liver	Beta-Glucosidase, Plasma Membrane (Gba2)	Glycerides and phospholipids metabolism	-0.0528258	0.00278912	6.93911e-24	1.82904e-20	-0.0644982	0.00414231	1.64231e-105	5.74399e-105
IDL_PL_pct ~ Heart_FACOAL2042	IDL_PL_pct	Phospholipids to total lipids ratio in IDL	Lipoprotein particles and their constituents	Nightingale Health	Heart_FACOAL2042	Heart	Fatty-Acid- Coenzyme A Ligase	Fatty acid metabolism	-0.0520827	0.0027118	9.15575e-24	2.38939e-20	-0.0126894	0.000161107	1.70444e-05	1.84484e-05
S_VLDL_FC_by_CE ~ Heart_DESAT20_2	S_VLDL_FC_by_CE	Ratio of free cholesterol to cholesteryl esters in small VLDL	Lipoprotein particles and their constituents	Nightingale Health	Heart_DESAT20_2	Heart	Fatty Acyl Coenzyme A Desaturase (N-C20:4CoA -> N-C20:5CoA)	Fatty acid metabolism	-0.0520314	0.00270748	1.02923e-23	2.67783e-20	0.0456705	0.0020873	2.10184e-54	3.95608e-54
XL_HDL_FC_pct_C ~ Liver_PETHCT	XL_HDL_FC_pct_C	Free cholesterol to total cholesterol ratio in very large HDL	Lipoprotein particles and their constituents	Nightingale Health	Liver_PETHCT	Liver	Phosphoethanolamine Cytidyltransferase	Glycerides and phospholipids metabolism	-0.0520453	0.00270912	1.26986e-23	3.28891e-20	0.0633339	0.00401227	1.43163e-103	4.83863e-103
MUFA_pct ~ Brain_FAEL205	MUFA_pct	Ratio of monounsaturated fatty acids to total fatty acids	Fatty acids	Nightingale Health	Brain_FAEL205	Brain	Fatty-Acyl Coenzyme A Elongation (N-C20:5CoA)	Fatty acid metabolism	-0.0521434	0.00271981	1.30957e-23	3.38664e-20	-0.0910812	0.00828988	1.04204e-209	8.18495e-209
M_LDL_TG ~ Liver_r0570	M_LDL_TG	Triglycerides in medium LDL	Lipoprotein particles and their constituents	Nightingale Health	Liver_r0570	Liver	2-Deoxy-D-Ribose 1-Phosphate 1, 5-Phosphomutase Ec:5.4.2.7	Pentose phosphate pathway	-0.0519262	0.00269555	1.58242e-23	4.06462e-20	-0.0498979	0.00248034	2.33955e-64	5.12368e-64
LA_pct ~ Heart_r0016	LA_pct	Ratio of 18:2 linoleic acid to total fatty acids	Fatty acids	Nightingale Health	Heart_r0016	Heart	Fe (II):Oxygen Oxidoreductase	Heme metabolism	0.0520399	0.00270837	1.62104e-23	4.15757e-20	0.0360309	0.00129822	2.80349e-34	4.1667e-34
LA ~ Liver_r1181	LA	Linoleic acid; 18:2	Fatty acids	Nightingale Health	Liver_r1181	Liver	Sterol Esterase	Fatty acid metabolism	0.0519736	0.00269864	1.74729e-23	4.47467e-20	0.0323481	0.0010472	4.52394e-28	6.23594e-28
XS_VLDL_CE ~ Brain_FAEL184	XS_VLDL_CE	Cholesterol esters in very small VLDL	Lipoprotein particles and their constituents	Nightingale Health	Brain_FAEL184	Brain	Fatty-Acyl Coenzyme A Elongation (N-C20:4CoA)	Fatty acid metabolism	0.0517315	0.00267625	1.75484e-23	4.49064e-20	0.0389994	0.00152179	2.40574e-40	3.87898e-40
XL_HDL_FC_pct_C ~ Liver_PSSA2_hs	XL_HDL_FC_pct_C	Free cholesterol to total cholesterol ratio in very large HDL	Lipoprotein particles and their constituents	Nightingale Health	Liver_PSSA2_hs	Liver	Phosphatidylserine Synthase Homo Sapiens	Glycerides and phospholipids metabolism	-0.0517177	0.00267432	2.43683e-23	6.18044e-20	0.0638728	0.00408033	2.6813e-105	9.3546e-105
VLDL_FC_pct ~ Liver_RADH2	VLDL_FC_pct	Free cholesterol to total lipids ratio in VLDL	Lipoprotein particles and their constituents	Nightingale Health	Liver_RADH2	Liver	Retinal Dehydrogenase (NADPH)	Vitamin A metabolism	0.0566486	0.00320627	2.44812e-23	6.19989e-20	0.0280199	0.000785624	2.69594e-21	3.43653e-21
L_HDL_TG ~ Heart_LPS2e	L_HDL_TG	Triglycerides in large HDL	Lipoprotein particles and their constituents	Nightingale Health	Heart_LPS2e	Heart	Lipase, Extracellular	Glycerides and phospholipids metabolism	0.0520081	0.00270548	2.51601e-23	6.3624e-20	0.0515994	0.00265059	8.15181e-69	1.88821e-68
LA_pct ~ Heart_TETPENT3t	LA_pct	Ratio of 18:2 linoleic acid to total fatty acids	Fatty acids	Nightingale Health	Heart_TETPENT3t	Heart	Fatty Acid Transport via Diffusion	Fatty acid metabolism	0.0517803	0.0026799	2.75646e-23	6.94991e-20	0.0482477	0.00232954	3.81242e-60	7.74605e-60
LA_pct ~ Brain_RE3033C	LA_pct	Ratio of 18:2 linoleic acid to total fatty acids	Fatty acids	Nightingale Health	Brain_RE3033C	Brain	Arachidonate 5-Lipoxygenase	Fatty acid metabolism	-0.0518109	0.00267879	2.81405e-23	7.08989e-20	-0.0387021	0.00149682	2.89971e-39	4.59639e-39
L_HDL_CE_pct_C ~ Liver_FAEL183	L_HDL_CE_pct_C	Esterified cholesterol to total cholesterol ratio in large HDL	Lipoprotein particles and their constituents	Nightingale Health	Liver_FAEL183	Liver	Fatty-Acyl Coenzyme A Elongation (N-C18:3CoA)	Fatty acid metabolism	-0.0519492	0.00269486	3.05415e-23	7.67224e-20	-0.00938318	8.76133e-05	0.00142823	0.00152244
M_LDL_TG_pct ~ Liver_DESAT18_3	M_LDL_TG_pct	Triglycerides to total lipids ratio in medium LDL	Lipoprotein particles and their constituents	Nightingale Health	Liver_DESAT18_3	Liver	Stearoyl Coenzyme A Desaturase (N-C18:0CoA -> N-C18:1CoA)	Fatty acid metabolism	0.0515262	0.00265436	3.42457e-23	8.57132e-20	0.0546038	0.00296939	2.07622e-76	5.30757e-76
M_LDL_TG ~ Liver_EX_ocdceae_bc	M_LDL_TG	Triglycerides in medium LDL	Lipoprotein particles and their constituents	Nightingale Health	Liver_EX_ocdceae_bc	Liver	EX_ocdcea(e)_[bc]	Fatty acid metabolism	0.0514367	0.0026524	3.55295e-23	8.87317e-20	0.0451013	0.00201218	1.5327e-52	2.80231e-52
M_HDL_FC_pct_C ~ Liver_EX_retinole_bc	M_HDL_FC_pct_C	Free cholesterol to total cholesterol ratio in medium HDL	Lipoprotein particles and their constituents	Nightingale Health	Liver_EX_retinole_bc	Liver	Exchange of Retinol (from[e] toblood)	Vitamin A metabolism	-0.0513565	0.00263806	4.0249e-23	1.00372e-19	-0.0615951	0.0037868	5.40079e-97	1.72973e-96
Omega_3_pct ~ Heart_r1254	Omega_3_pct	Ratio of omega-3 fatty acids to total fatty acids	Fatty acids	Nightingale Health	Heart_r1254	Heart	Long-Chain-Fatty-Acid---Coa Ligase	Fatty acid metabolism	-0.0514785	0.00264899	4.96439e-23	1.23441e-19	-0.135035	0.0182819	<2.225x10-308	<2.225x10-308
S_VLDL_PL_pct ~ Adipocytes_LPS	S_VLDL_PL_pct	Phospholipids to total lipids ratio in small VLDL	Lipoprotein particles and their constituents	Nightingale Health	Adipocytes_LPS	Adipose tissue	Lipase	Glycerides and phospholipids metabolism	0.0510101	0.00260228	7.2309e-23	1.78631e-19	0.05602	0.00313247	1.23651e-80	3.3052e-80
M_LDL_TG_pct ~ Liver_GBA2e	M_LDL_TG_pct	Triglycerides to total lipids ratio in medium LDL	Lipoprotein particles and their constituents	Nightingale Health	Liver_GBA2e	Liver	Beta-Glucosidase, Plasma Membrane (Gba2)	Glycerides and phospholipids metabolism	0.0510687	0.00260889	8.03178e-23	1.97987e-19	0.052868	0.00278206	1.06224e-71	2.56617e-71
IDL_FC_by_CE ~ Liver_EX_caroe_bc	IDL_FC_by_CE	Ratio of free cholesterol to cholesteryl esters in IDL	Lipoprotein particles and their constituents	Nightingale Health	Liver_EX_caroe_bc	Liver	Exchange of Beta-Carotene (from[e] toblood)	Vitamin A metabolism	-0.0508846	0.00258949	9.16394e-23	2.25571e-19	-0.0293018	0.00086298	2.15434e-23	2.80204e-23
IDL_FC_by_CE ~ Liver_PETHCT	IDL_FC_by_CE	Ratio of free cholesterol to cholesteryl esters in IDL	Lipoprotein particles and their constituents	Nightingale Health	Liver_PETHCT	Liver	Phosphoethanolamine Cytidyltransferase	Glycerides and phospholipids metabolism	-0.0508401	0.00258516	9.94386e-23	2.44242e-19	-0.0329295	0.00108963	4.13527e-29	5.78526e-29
IDL_PL_pct ~ Heart_DESAT18_10	IDL_PL_pct	Phospholipids to total lipids ratio in IDL	Lipoprotein particles and their constituents	Nightingale Health	Heart_DESAT18_10	Heart	Fatty Acyl Coenzyme A Desaturase (N-C18:2CoA -> N-C18:3CoA)	Fatty acid metabolism	0.0508507	0.00258487	9.99673e-23	2.45364e-19	0.00255563	6.5398e-06	0.386266	0.396127
LA_pct ~ Adipocytes_DESAT18_7	LA_pct	Ratio of 18:2 linoleic acid to total fatty acids	Fatty acids	Nightingale Health	Adipocytes_DESAT18_7	Adipose tissue	Fatty Acyl Coenzyme A Desaturase (N-C18:1CoA -> N-C18:2CoA)	Fatty acid metabolism	-0.0510581	0.00260998	1.01534e-22	2.49031e-19	-0.0430043	0.00185289	3.39333e-48	5.86121e-48
Unsaturation ~ Adipocytes_r0023	Unsaturation	Estimated degree of fatty acid unsaturation	Fatty acids	Nightingale Health	Adipocytes_r0023	Adipose tissue	NADH:Ferricytochrome-B5 Oxidoreductase	Fatty acid metabolism	-0.0510194	0.00259895	1.12853e-22	2.76002e-19	-0.061698	0.00380594	1.8521e-98	6.0279e-98
HDL_CE_pct_C ~ Liver_ADK1	HDL_CE_pct_C	Esterified cholesterol to total cholesterol ratio in HDL	Lipoprotein particles and their constituents	Nightingale Health	Liver_ADK1	Liver	Adenylate Kinase	Nucleotide metabolism	0.0512041	0.00262219	1.50006e-22	3.64006e-19	0.0483245	0.00232688	4.85729e-60	9.84055e-60
XL_HDL_FC_pct_C ~ Liver_RETFAt2	XL_HDL_FC_pct_C	Free cholesterol to total cholesterol ratio in very large HDL	Lipoprotein particles and their constituents	Nightingale Health	Liver_RETFAt2	Liver	Fatty Acid Retinol Efflux (11-Cis)	Vitamin A metabolism	-0.0507535	0.00257635	1.52714e-22	3.70316e-19	0.0646834	0.00418653	5.4047e-108	1.9093e-107
XL_HDL_FC_pct_C ~ Liver_EX_chsterolbdL_bd	XL_HDL_FC_pct_C	Free cholesterol to total cholesterol ratio in very large HDL	Lipoprotein particles and their constituents	Nightingale Health	Liver_EX_chsterolbdL_bd	Liver	Exchange of CholesterolExchange of Cholesterol Sulfate (Liver)	Steroid metabolism	0.0507294	0.00257399	1.59624e-22	3.86798e-19	-0.0501491	0.00251649	1.28954e-65	2.86428e-65
LA ~ Heart_FACOAL2042	LA	Linoleic acid; 18:2	Fatty acids	Nightingale Health	Heart_FACOAL2042	Heart	Fatty-Acid- Coenzyme A Ligase	Fatty acid metabolism	-0.0507859	0.00257972	1.61245e-22	3.90449e-19	-0.0458485	0.00210169	1.24027e-54	2.3407e-54
HDL_CE_pct ~ Liver_PSSA2_hs	HDL_CE_pct	Cholesteryl esters to total lipids ratio in HDL	Lipoprotein particles and their constituents	Nightingale Health	Liver_PSSA2_hs	Liver	Phosphatidylserine Synthase Homo Sapiens	Glycerides and phospholipids metabolism	0.0510946	0.00261083	1.84895e-22	4.46769e-19	0.0403402	0.00162412	2.84206e-42	4.66271e-42
XL_HDL_FC_pct_C ~ Brain_FAEL184	XL_HDL_FC_pct_C	Free cholesterol to total cholesterol ratio in very large HDL	Lipoprotein particles and their constituents	Nightingale Health	Brain_FAEL184	Brain	Fatty-Acyl Coenzyme A Elongation (N-C20:4CoA)	Fatty acid metabolism	0.0506122	0.0025615	2.01712e-22	4.86032e-19	-0.0457251	0.0020932	7.11448e-55	1.34448e-54
MUFA_pct ~ Heart_DESAT20_1	MUFA_pct	Ratio of monounsaturated fatty acids to total fatty acids	Fatty acids	Nightingale Health	Heart_DESAT20_1	Heart	Fatty Acyl Coenzyme A Desaturase (N-C20:3CoA -> N-C20:4CoA)	Fatty acid metabolism	-0.0507101	0.0025715	2.08109e-22	5.00742e-19	-0.0916184	0.00838876	3.39592e-212	2.71288e-211
HDL_CE_pct ~ Liver_EX_caroe_bc	HDL_CE_pct	Cholesteryl esters to total lipids ratio in HDL	Lipoprotein particles and their constituents	Nightingale Health	Liver_EX_caroe_bc	Liver	Exchange of Beta-Carotene (from[e] toblood)	Vitamin A metabolism	0.0510026	0.00260203	2.17439e-22	5.21724e-19	0.0476951	0.00226943	2.21925e-58	4.40716e-58
M_HDL_FC_pct_C ~ Liver_PAIL_hs_SECt	M_HDL_FC_pct_C	Free cholesterol to total cholesterol ratio in medium HDL	Lipoprotein particles and their constituents	Nightingale Health	Liver_PAIL_hs_SECt	Liver	Transport of 1-Phosphatidyl-1D-Myo-Inositol	Glycerides and phospholipids metabolism	-0.050471	0.00254683	2.23741e-22	5.36094e-19	-0.0632744	0.00399344	3.42777e-102	1.14205e-101
SFA_pct ~ Liver_r2513	SFA_pct	Ratio of saturated fatty acids to total fatty acids	Fatty acids	Nightingale Health	Liver_r2513	Liver	Utilized Transport	Fatty acid metabolism	-0.0506496	0.00256501	2.34876e-22	5.60811e-19	-0.0193076	0.000372326	6.29875e-11	7.24717e-11
M_LDL_TG_pct ~ Liver_EX_vacce_bc	M_LDL_TG_pct	Triglycerides to total lipids ratio in medium LDL	Lipoprotein particles and their constituents	Nightingale Health	Liver_EX_vacce_bc	Liver	Exchange of Vaccenic Acid (from[e] toblood)	Fatty acid metabolism	0.0505113	0.00255156	2.35311e-22	5.61458e-19	0.0562467	0.0031502	5.91638e-81	1.58749e-80
M_LDL_TG ~ Liver_PAIL_hs_SECt	M_LDL_TG	Triglycerides in medium LDL	Lipoprotein particles and their constituents	Nightingale Health	Liver_PAIL_hs_SECt	Liver	Transport of 1-Phosphatidyl-1D-Myo-Inositol	Glycerides and phospholipids metabolism	-0.0504762	0.00254783	2.52359e-22	6.01716e-19	-0.0459869	0.00210665	6.31946e-55	1.19585e-54
XL_HDL_FC_pct_C ~ Muscle_DESAT24_1	XL_HDL_FC_pct_C	Free cholesterol to total cholesterol ratio in very large HDL	Lipoprotein particles and their constituents	Nightingale Health	Muscle_DESAT24_1	Skeletal Muscle	DESAT24_1	Fatty acid metabolism	-0.0505092	0.0025495	2.52585e-22	6.01836e-19	0.0394932	0.0015618	2.2077e-41	3.59263e-41
M_HDL_CE_pct ~ Liver_ALDD2y	M_HDL_CE_pct	Cholesterol esters to total lipids ratio in medium HDL	Lipoprotein particles and their constituents	Nightingale Health	Liver_ALDD2y	Liver	Aldehyde Dehydrogenase (Acetaldehyde, NADP)	Fatty acid metabolism	0.0503183	0.00253266	2.85721e-22	6.79371e-19	0.0385375	0.0014822	5.92459e-39	9.34902e-39
IDL_PL_pct ~ Liver_RETFAt2	IDL_PL_pct	Phospholipids to total lipids ratio in IDL	Lipoprotein particles and their constituents	Nightingale Health	Liver_RETFAt2	Liver	Fatty Acid Retinol Efflux (11-Cis)	Vitamin A metabolism	0.0502407	0.00252451	3.11676e-22	7.38011e-19	-0.0693639	0.00481213	1.98684e-122	8.00428e-122
Omega_3_pct ~ Heart_LNLNCACRNt	Omega_3_pct	Ratio of omega-3 fatty acids to total fatty acids	Fatty acids	Nightingale Health	Heart_LNLNCACRNt	Heart	Transport into the Mitochondria (Carnitine)	Fatty acid metabolism	0.0504617	0.00254771	3.28119e-22	7.75873e-19	0.124055	0.0154465	<2.225x10-308	<2.225x10-308
Omega_3_pct ~ Heart_FAOXC204184m	Omega_3_pct	Ratio of omega-3 fatty acids to total fatty acids	Fatty acids	Nightingale Health	Heart_FAOXC204184m	Heart	Beta Oxidation Fatty Acid	Fatty acid metabolism	-0.0503369	0.00253468	4.1835e-22	9.81103e-19	-0.13627	0.0185781	<2.225x10-308	<2.225x10-308
XL_HDL_C_pct ~ Liver_EX_g3pce_bc	XL_HDL_C_pct	Total cholesterol to total lipids ratio in very large HDL	Lipoprotein particles and their constituents	Nightingale Health	Liver_EX_g3pce_bc	Liver	Exchange of Glycerophosphocholine (from[e] toblood)	Glycerides and phospholipids metabolism	0.0502115	0.00252235	4.19549e-22	9.82568e-19	0.0974745	0.00943846	1.69841e-240	1.65831e-239
Omega_3_pct ~ Muscle_ARACHDFATPtc	Omega_3_pct	Ratio of omega-3 fatty acids to total fatty acids	Fatty acids	Nightingale Health	Muscle_ARACHDFATPtc	Skeletal Muscle	Arachidonate (N-C18:1) Transport by FATP	Fatty acid metabolism	-0.0502605	0.0025274	4.79221e-22	1.11545e-18	-0.123237	0.015214	<2.225x10-308	<2.225x10-308
IDL_PL_pct ~ Muscle_DESAT18_8	IDL_PL_pct	Phospholipids to total lipids ratio in IDL	Lipoprotein particles and their constituents	Nightingale Health	Muscle_DESAT18_8	Skeletal Muscle	Fatty Acyl Coenzyme A Desaturase (N-C18:1CoA -> N-C18:2CoA)	Fatty acid metabolism	0.0499606	0.00249569	5.36479e-22	1.24365e-18	0.00536651	2.88204e-05	0.0689366	0.0719028
Unsaturation ~ Muscle_FAOXC182C162m	Unsaturation	Estimated degree of fatty acid unsaturation	Fatty acids	Nightingale Health	Muscle_FAOXC182C162m	Skeletal Muscle	Fatty Acid Beta Oxidation (C18:2->C16:2), Mitochondrial	Fatty acid metabolism	0.0501662	0.00251542	5.37713e-22	1.24567e-18	0.0594857	0.00354191	9.47326e-92	2.84603e-91
HDL_CE_pct_C ~ Liver_PAIL_hs_SECt	HDL_CE_pct_C	Esterified cholesterol to total cholesterol ratio in HDL	Lipoprotein particles and their constituents	Nightingale Health	Liver_PAIL_hs_SECt	Liver	Transport of 1-Phosphatidyl-1D-Myo-Inositol	Glycerides and phospholipids metabolism	0.050484	0.00254994	5.67565e-22	1.31216e-18	0.0603226	0.00362378	1.60268e-92	4.86689e-92
HDL_CE_pct_C ~ Liver_EX_ocdceae_bc	HDL_CE_pct_C	Esterified cholesterol to total cholesterol ratio in HDL	Lipoprotein particles and their constituents	Nightingale Health	Liver_EX_ocdceae_bc	Liver	EX_ocdcea(e)_[bc]	Fatty acid metabolism	-0.0505463	0.00254924	5.74897e-22	1.32822e-18	-0.0639712	0.00405964	1.93454e-103	6.52271e-103
XL_HDL_FC_pct_C ~ Liver_EX_g3pce_bc	XL_HDL_FC_pct_C	Free cholesterol to total cholesterol ratio in very large HDL	Lipoprotein particles and their constituents	Nightingale Health	Liver_EX_g3pce_bc	Liver	Exchange of Glycerophosphocholine (from[e] toblood)	Glycerides and phospholipids metabolism	-0.0500384	0.00250499	5.81568e-22	1.34182e-18	0.060172	0.00362151	1.18136e-93	3.65052e-93
XL_HDL_FC_pct_C ~ Liver_PCHOLP_hs	XL_HDL_FC_pct_C	Free cholesterol to total cholesterol ratio in very large HDL	Lipoprotein particles and their constituents	Nightingale Health	Liver_PCHOLP_hs	Liver	Choline Phosphatase	Glycerides and phospholipids metabolism	-0.0500419	0.00250438	5.88256e-22	1.35634e-18	0.0578783	0.00335233	7.99593e-87	2.28038e-86
HDL_CE_pct_C ~ Liver_r0570	HDL_CE_pct_C	Esterified cholesterol to total cholesterol ratio in HDL	Lipoprotein particles and their constituents	Nightingale Health	Liver_r0570	Liver	2-Deoxy-D-Ribose 1-Phosphate 1, 5-Phosphomutase Ec:5.4.2.7	Pentose phosphate pathway	0.0503902	0.00254303	6.44549e-22	1.48253e-18	0.0718734	0.00514425	1.2783e-130	5.42988e-130
M_LDL_TG ~ Liver_FAS180COA	M_LDL_TG	Triglycerides in medium LDL	Lipoprotein particles and their constituents	Nightingale Health	Liver_FAS180COA	Liver	FAS180COA	Fatty acid metabolism	0.0499701	0.00249614	6.65157e-22	1.52645e-18	0.0418385	0.00174375	9.18978e-46	1.55673e-45
M_HDL_CE_pct ~ Liver_PAIL_hs_SECt	M_HDL_CE_pct	Cholesterol esters to total lipids ratio in medium HDL	Lipoprotein particles and their constituents	Nightingale Health	Liver_PAIL_hs_SECt	Liver	Transport of 1-Phosphatidyl-1D-Myo-Inositol	Glycerides and phospholipids metabolism	0.0498725	0.00248688	6.76143e-22	1.54952e-18	0.0351311	0.00123167	1.18009e-32	1.71583e-32
XL_HDL_C_pct ~ Liver_RETFAt2	XL_HDL_C_pct	Total cholesterol to total lipids ratio in very large HDL	Lipoprotein particles and their constituents	Nightingale Health	Liver_RETFAt2	Liver	Fatty Acid Retinol Efflux (11-Cis)	Vitamin A metabolism	0.0499648	0.00249685	6.76569e-22	1.54952e-18	0.106788	0.0113343	1.20628e-288	1.54185e-287
M_HDL_FC_pct_C ~ Liver_LRAT1	M_HDL_FC_pct_C	Free cholesterol to total cholesterol ratio in medium HDL	Lipoprotein particles and their constituents	Nightingale Health	Liver_LRAT1	Liver	Lecithin Retinol Acyltransferase (11-Cis)	Vitamin A metabolism	0.0498016	0.00248026	7.82299e-22	1.78809e-18	0.0656197	0.00429335	9.78243e-110	3.55403e-109
XL_HDL_FC_pct_C ~ Liver_EX_caroe_bc	XL_HDL_FC_pct_C	Free cholesterol to total cholesterol ratio in very large HDL	Lipoprotein particles and their constituents	Nightingale Health	Liver_EX_caroe_bc	Liver	Exchange of Beta-Carotene (from[e] toblood)	Vitamin A metabolism	-0.0498955	0.00248818	7.96969e-22	1.81919e-18	0.059889	0.00358881	7.98568e-93	2.44084e-92
SFA_pct ~ Heart_FACOAL2042	SFA_pct	Ratio of saturated fatty acids to total fatty acids	Fatty acids	Nightingale Health	Heart_FACOAL2042	Heart	Fatty-Acid- Coenzyme A Ligase	Fatty acid metabolism	0.0499671	0.00249946	7.97721e-22	1.81969e-18	0.0197155	0.000388066	2.5023e-11	2.89328e-11
M_HDL_FC_pct_C ~ Liver_FAS180COA	M_HDL_FC_pct_C	Free cholesterol to total cholesterol ratio in medium HDL	Lipoprotein particles and their constituents	Nightingale Health	Liver_FAS180COA	Liver	FAS180COA	Fatty acid metabolism	0.0497397	0.00247458	8.70542e-22	1.97921e-18	0.0659201	0.00433656	8.00374e-111	2.93054e-110
L_HDL_CE_pct_C ~ Adipocytes_LPS	L_HDL_CE_pct_C	Esterified cholesterol to total cholesterol ratio in large HDL	Lipoprotein particles and their constituents	Nightingale Health	Adipocytes_LPS	Adipose tissue	Lipase	Glycerides and phospholipids metabolism	-0.0501377	0.0025091	9.50951e-22	2.15487e-18	0.0289536	0.000833749	7.64424e-23	9.86036e-23
XL_HDL_C_pct ~ Liver_EX_ocdcae_bc	XL_HDL_C_pct	Total cholesterol to total lipids ratio in very large HDL	Lipoprotein particles and their constituents	Nightingale Health	Liver_EX_ocdcae_bc	Liver	Exchange of Octadecanoate (N-C18:0) (from[e] toblood)	Fatty acid metabolism	-0.0497743	0.00247603	9.99473e-22	2.26332e-18	-0.102448	0.0104304	1.1143e-265	1.24342e-264
XL_HDL_TG_pct ~ Adipocytes_EX_1glyc_hse_bc	XL_HDL_TG_pct	Triglycerides to total lipids ratio in very large HDL	Lipoprotein particles and their constituents	Nightingale Health	Adipocytes_EX_1glyc_hse_bc	Adipose tissue	Exchange of 1 Acyl Phosphoglycerol (from[e] toblood)	Glycerides and phospholipids metabolism	0.0497507	0.00247447	1.05002e-21	2.37307e-18	0.0396073	0.00156626	2.8017e-41	4.54348e-41
M_LDL_TG ~ Liver_EX_retinole_bc	M_LDL_TG	Triglycerides in medium LDL	Lipoprotein particles and their constituents	Nightingale Health	Liver_EX_retinole_bc	Liver	Exchange of Retinol (from[e] toblood)	Vitamin A metabolism	-0.0495489	0.00245549	1.42574e-21	3.2095e-18	-0.0386436	0.00148736	2.75495e-39	4.37185e-39
IDL_PL_pct ~ Heart_DESAT20_1	IDL_PL_pct	Phospholipids to total lipids ratio in IDL	Lipoprotein particles and their constituents	Nightingale Health	Heart_DESAT20_1	Heart	Fatty Acyl Coenzyme A Desaturase (N-C20:3CoA -> N-C20:4CoA)	Fatty acid metabolism	-0.0494145	0.00244081	1.50876e-21	3.38972e-18	-0.00895172	8.01822e-05	0.00241491	0.00256836
IDL_FC_by_CE ~ Liver_PSSA2_hs	IDL_FC_by_CE	Ratio of free cholesterol to cholesteryl esters in IDL	Lipoprotein particles and their constituents	Nightingale Health	Liver_PSSA2_hs	Liver	Phosphatidylserine Synthase Homo Sapiens	Glycerides and phospholipids metabolism	-0.0493432	0.00243495	1.685e-21	3.7807e-18	-0.0293184	0.000864167	2.01066e-23	2.61758e-23
XS_VLDL_CE ~ Heart_DESAT20_1	XS_VLDL_CE	Cholesterol esters in very small VLDL	Lipoprotein particles and their constituents	Nightingale Health	Heart_DESAT20_1	Heart	Fatty Acyl Coenzyme A Desaturase (N-C20:3CoA -> N-C20:4CoA)	Fatty acid metabolism	0.04933	0.0024332	1.71197e-21	3.8362e-18	0.0298568	0.000891782	2.49886e-24	3.29587e-24
ApoB_by_ApoA1 ~ Muscle_LPS	ApoB_by_ApoA1	Ratio of apolipoprotein B to apolipoprotein A-I	Lipoprotein particles and their constituents	Nightingale Health	Muscle_LPS	Skeletal Muscle	Lipase	Glycerides and phospholipids metabolism	-0.0493208	0.00243249	1.74333e-21	3.90135e-18	-0.0281299	0.000790058	1.52327e-21	1.94702e-21
XL_HDL_FC_pct_C ~ Muscle_DESAT20_1	XL_HDL_FC_pct_C	Free cholesterol to total cholesterol ratio in very large HDL	Lipoprotein particles and their constituents	Nightingale Health	Muscle_DESAT20_1	Skeletal Muscle	Fatty Acyl Coenzyme A Desaturase (N-C20:3CoA -> N-C20:4CoA)	Fatty acid metabolism	0.0494412	0.00244423	1.81632e-21	4.05939e-18	-0.0405972	0.00164948	1.30891e-43	2.18049e-43
IDL_FC_by_CE ~ Liver_r0186	IDL_FC_by_CE	Ratio of free cholesterol to cholesteryl esters in IDL	Lipoprotein particles and their constituents	Nightingale Health	Liver_r0186	Liver	Ethanolamine-Phosphate Phospho-Lyase (Deaminating)	Glycerides and phospholipids metabolism	0.0492535	0.00242629	1.98396e-21	4.4254e-18	0.0266367	0.000713012	1.32722e-19	1.65138e-19
S_VLDL_FC_by_CE ~ Liver_r2513	S_VLDL_FC_by_CE	Ratio of free cholesterol to cholesteryl esters in small VLDL	Lipoprotein particles and their constituents	Nightingale Health	Liver_r2513	Liver	Utilized Transport	Fatty acid metabolism	0.0492374	0.00242374	2.14878e-21	4.77749e-18	-0.06312	0.00398874	2.31853e-102	7.74311e-102
HDL_CE_pct_C ~ Liver_EX_ethae_bc	HDL_CE_pct_C	Esterified cholesterol to total cholesterol ratio in HDL	Lipoprotein particles and their constituents	Nightingale Health	Liver_EX_ethae_bc	Liver		Glycerides and phospholipids metabolism	0.0496331	0.00246198	2.86904e-21	6.32546e-18	0.0614622	0.00376309	5.19196e-96	1.64783e-95
IDL_PL_pct ~ Heart_LNELDCt	IDL_PL_pct	Phospholipids to total lipids ratio in IDL	Lipoprotein particles and their constituents	Nightingale Health	Heart_LNELDCt	Heart	Fatty Acid Transport via Diffusion	Fatty acid metabolism	-0.0490637	0.00240658	2.87626e-21	6.33731e-18	-0.00439943	1.93915e-05	0.135718	0.140515
XS_VLDL_CE ~ Liver_r1520	XS_VLDL_CE	Cholesterol esters in very small VLDL	Lipoprotein particles and their constituents	Nightingale Health	Liver_r1520	Liver	ATP-Binding Cassette (ABC) Tcdb:3.A.1.211.1	Fatty acid metabolism	-0.0490176	0.00240269	3.04296e-21	6.69597e-18	-0.0435103	0.00189312	9.04963e-50	1.59846e-49
M_HDL_FC_pct_C ~ Liver_EX_CE1617e_bc	M_HDL_FC_pct_C	Free cholesterol to total cholesterol ratio in medium HDL	Lipoprotein particles and their constituents	Nightingale Health	Liver_EX_CE1617e_bc	Liver	Exchange of 9-Cis-Retinoate (from[e] toblood)	Vitamin A metabolism	0.0490548	0.00240607	3.15877e-21	6.9419e-18	0.0549276	0.00300668	2.24664e-77	5.7853e-77
Gly ~ Heart_CBPter	Gly	Glycine	Amino Acids	Nightingale Health	Heart_CBPter	Heart	Carbamoyl Phosphate Transport, Endoplasmic Reticulum	Nucleotide metabolism	0.0492078	0.00242023	3.24658e-21	7.1303e-18	0.0680296	0.00462444	7.12082e-119	2.79661e-118
MUFA_pct ~ Liver_r1181	MUFA_pct	Ratio of monounsaturated fatty acids to total fatty acids	Fatty acids	Nightingale Health	Liver_r1181	Liver	Sterol Esterase	Fatty acid metabolism	0.0492367	0.00242192	3.39013e-21	7.43365e-18	0.0929472	0.00863536	2.12951e-218	1.73069e-217
L_HDL_TG ~ Liver_ADK1	L_HDL_TG	Triglycerides in large HDL	Lipoprotein particles and their constituents	Nightingale Health	Liver_ADK1	Liver	Adenylate Kinase	Nucleotide metabolism	-0.0493607	0.00243676	3.63871e-21	7.96088e-18	-0.0650633	0.0042126	2.48081e-108	8.85283e-108
XL_HDL_FC_pct_C ~ Liver_FACOAL181i	XL_HDL_FC_pct_C	Free cholesterol to total cholesterol ratio in very large HDL	Lipoprotein particles and their constituents	Nightingale Health	Liver_FACOAL181i	Liver	C181 Fatty Acid Activation	Fatty acid metabolism	-0.0490308	0.00240401	3.86028e-21	8.43484e-18	0.0627164	0.0039352	1.29371e-101	4.28999e-101
XL_HDL_TG_pct ~ Liver_FAEL183	XL_HDL_TG_pct	Triglycerides to total lipids ratio in very large HDL	Lipoprotein particles and their constituents	Nightingale Health	Liver_FAEL183	Liver	Fatty-Acyl Coenzyme A Elongation (N-C18:3CoA)	Fatty acid metabolism	-0.049026	0.00240256	4.03907e-21	8.81987e-18	-0.0584142	0.00340507	1.08463e-87	3.13141e-87
VLDL_FC_pct ~ Liver_r0028	VLDL_FC_pct	Free cholesterol to total lipids ratio in VLDL	Lipoprotein particles and their constituents	Nightingale Health	Liver_r0028	Liver	ATP Pyrophosphohydrolase	Nucleotide metabolism	0.0537009	0.00287601	4.27491e-21	9.32298e-18	0.015433	0.000238618	1.78424e-07	1.97375e-07
XL_HDL_FC_pct_C ~ Liver_r1520	XL_HDL_FC_pct_C	Free cholesterol to total cholesterol ratio in very large HDL	Lipoprotein particles and their constituents	Nightingale Health	Liver_r1520	Liver	ATP-Binding Cassette (ABC) Tcdb:3.A.1.211.1	Fatty acid metabolism	-0.0489916	0.00239815	4.30859e-21	9.38448e-18	0.0431549	0.00186472	4.48378e-49	7.84104e-49
SFA_pct ~ Brain_FAEL184	SFA_pct	Ratio of saturated fatty acids to total fatty acids	Fatty acids	Nightingale Health	Brain_FAEL184	Brain	Fatty-Acyl Coenzyme A Elongation (N-C20:4CoA)	Fatty acid metabolism	0.0489861	0.00240009	5.09496e-21	1.10411e-17	0.0202635	0.0004102	6.8407e-12	7.97515e-12
MUFA_pct ~ Muscle_DESAT18_9	MUFA_pct	Ratio of monounsaturated fatty acids to total fatty acids	Fatty acids	Nightingale Health	Muscle_DESAT18_9	Skeletal Muscle	Fatty Acyl Coenzyme A Desaturase (N-C18:2CoA -> N-C18:3CoA)	Fatty acid metabolism	-0.0488943	0.00239066	6.07552e-21	1.30997e-17	-0.0905514	0.00820363	1.53736e-207	1.18117e-206
L_HDL_CE_pct_C ~ Liver_RETFAt2	L_HDL_CE_pct_C	Esterified cholesterol to total cholesterol ratio in large HDL	Lipoprotein particles and their constituents	Nightingale Health	Liver_RETFAt2	Liver	Fatty Acid Retinol Efflux (11-Cis)	Vitamin A metabolism	0.0489992	0.00240299	6.78494e-21	1.45377e-17	0.0561096	0.00313139	3.78283e-81	1.02282e-80
M_HDL_FC_pct_C ~ Liver_ADK1	M_HDL_FC_pct_C	Free cholesterol to total cholesterol ratio in medium HDL	Lipoprotein particles and their constituents	Nightingale Health	Liver_ADK1	Liver	Adenylate Kinase	Nucleotide metabolism	-0.0486239	0.00236301	7.10086e-21	1.51861e-17	-0.0566361	0.00320148	2.83784e-82	7.79298e-82
M_HDL_FC_pct_C ~ Liver_RDH2	M_HDL_FC_pct_C	Free cholesterol to total cholesterol ratio in medium HDL	Lipoprotein particles and their constituents	Nightingale Health	Liver_RDH2	Liver	Retinol Dehydrogenase (9-Cis, NADH)	Vitamin A metabolism	0.0485354	0.00235608	8.09037e-21	1.727e-17	0.0675389	0.00455471	2.59841e-116	9.9276e-116
M_HDL_FC_pct_C ~ Liver_CHLPCTD	M_HDL_FC_pct_C	Free cholesterol to total cholesterol ratio in medium HDL	Lipoprotein particles and their constituents	Nightingale Health	Liver_CHLPCTD	Liver	Choline Phosphate Cytididyltransferase	Glycerides and phospholipids metabolism	-0.0484341	0.00234588	9.80118e-21	2.08181e-17	-0.0724978	0.0052433	1.21574e-133	5.32503e-133
XS_VLDL_FC_pct ~ Liver_FAEL183	XS_VLDL_FC_pct	Free cholesterol to total lipids ratio in very small VLDL	Lipoprotein particles and their constituents	Nightingale Health	Liver_FAEL183	Liver	Fatty-Acyl Coenzyme A Elongation (N-C18:3CoA)	Fatty acid metabolism	0.048385	0.00234079	9.81154e-21	2.08272e-17	0.0766857	0.0058785	3.5729e-150	1.77509e-149
L_HDL_TG ~ Liver_DESAT16_2	L_HDL_TG	Triglycerides in large HDL	Lipoprotein particles and their constituents	Nightingale Health	Liver_DESAT16_2	Liver	DESAT16_2	Fatty acid metabolism	0.0488241	0.00238178	1.00747e-20	2.13725e-17	0.0714569	0.00508474	2.08342e-130	8.79666e-130
L_HDL_CE_pct_C ~ Liver_PETHCT	L_HDL_CE_pct_C	Esterified cholesterol to total cholesterol ratio in large HDL	Lipoprotein particles and their constituents	Nightingale Health	Liver_PETHCT	Liver	Phosphoethanolamine Cytidyltransferase	Glycerides and phospholipids metabolism	0.0487579	0.00237769	1.08412e-20	2.29417e-17	0.0471188	0.00220823	9.58074e-58	1.87091e-57
Total_FC_pct ~ Liver_LPS	Total_FC_pct	Tota free cholesterol to total lipids ratio	Lipoprotein particles and their constituents	Nightingale Health	Liver_LPS	Liver	Lipase	Glycerides and phospholipids metabolism	-0.053807	0.00290522	1.09812e-20	2.32237e-17	0.000336903	1.13501e-07	0.909699	0.912946
IDL_PL_pct ~ Heart_r1254	IDL_PL_pct	Phospholipids to total lipids ratio in IDL	Lipoprotein particles and their constituents	Nightingale Health	Heart_r1254	Heart	Long-Chain-Fatty-Acid---Coa Ligase	Fatty acid metabolism	0.0482647	0.00232962	1.22707e-20	2.59027e-17	0.00364245	1.32812e-05	0.216944	0.223297
LA ~ Brain_FAEL184	LA	Linoleic acid; 18:2	Fatty acids	Nightingale Health	Brain_FAEL184	Brain	Fatty-Acyl Coenzyme A Elongation (N-C20:4CoA)	Fatty acid metabolism	-0.0483982	0.00234179	1.37888e-20	2.90179e-17	-0.0469889	0.00220946	2.4076e-57	4.682e-57
XL_HDL_C_pct ~ Liver_PSSA2_hs	XL_HDL_C_pct	Total cholesterol to total lipids ratio in very large HDL	Lipoprotein particles and their constituents	Nightingale Health	Liver_PSSA2_hs	Liver	Phosphatidylserine Synthase Homo Sapiens	Glycerides and phospholipids metabolism	0.0483079	0.00233325	1.45294e-20	3.0551e-17	0.0986794	0.00967311	1.88422e-246	1.86565e-245
LA_pct ~ Adipocytes_DESAT18_4	LA_pct	Ratio of 18:2 linoleic acid to total fatty acids	Fatty acids	Nightingale Health	Adipocytes_DESAT18_4	Adipose tissue	DESAT18_4	Fatty acid metabolism	-0.0483294	0.00234383	1.45604e-20	3.05854e-17	-0.0410848	0.00169019	4.08374e-44	6.83541e-44
Total_FC_pct ~ Liver_RETFAt2	Total_FC_pct	Tota free cholesterol to total lipids ratio	Lipoprotein particles and their constituents	Nightingale Health	Liver_RETFAt2	Liver	Fatty Acid Retinol Efflux (11-Cis)	Vitamin A metabolism	-0.0535868	0.00288566	1.47736e-20	3.09951e-17	-0.00356048	1.26717e-05	0.230763	0.237173
IDL_FC_by_CE ~ Liver_EX_ps_hse_bc	IDL_FC_by_CE	Ratio of free cholesterol to cholesteryl esters in IDL	Lipoprotein particles and their constituents	Nightingale Health	Liver_EX_ps_hse_bc	Liver	Exchange of Phosphatidylserine (Homo Sapiens) (from[e] toblood)	Glycerides and phospholipids metabolism	0.0480602	0.00230959	1.78998e-20	3.7212e-17	0.0270982	0.00073773	3.14649e-20	3.94293e-20
IDL_FC_by_CE ~ Liver_EX_ethampe_bc	IDL_FC_by_CE	Ratio of free cholesterol to cholesteryl esters in IDL	Lipoprotein particles and their constituents	Nightingale Health	Liver_EX_ethampe_bc	Liver	Exchange of Ethanolamine Phosphate (from[e] toblood)	Glycerides and phospholipids metabolism	0.0480268	0.00230696	1.88105e-20	3.90815e-17	0.027327	0.000750923	1.45968e-20	1.8357e-20
S_VLDL_FC_by_CE ~ Muscle_DESAT24_1	S_VLDL_FC_by_CE	Ratio of free cholesterol to cholesteryl esters in small VLDL	Lipoprotein particles and their constituents	Nightingale Health	Muscle_DESAT24_1	Skeletal Muscle	DESAT24_1	Fatty acid metabolism	0.048041	0.00230762	1.91503e-20	3.97634e-17	-0.05199	0.00270665	5.02524e-70	1.17758e-69
Total_FC_pct ~ Liver_PETHCT	Total_FC_pct	Tota free cholesterol to total lipids ratio	Lipoprotein particles and their constituents	Nightingale Health	Liver_PETHCT	Liver	Phosphoethanolamine Cytidyltransferase	Glycerides and phospholipids metabolism	-0.0536397	0.0028679	1.93366e-20	4.01015e-17	-0.00747475	5.58691e-05	0.0118574	0.0125161
HDL_CE_pct ~ Liver_EX_ethampe_bc	HDL_CE_pct	Cholesteryl esters to total lipids ratio in HDL	Lipoprotein particles and their constituents	Nightingale Health	Liver_EX_ethampe_bc	Liver	Exchange of Ethanolamine Phosphate (from[e] toblood)	Glycerides and phospholipids metabolism	-0.048538	0.00235411	2.09438e-20	4.33035e-17	-0.0443766	0.00196629	8.14944e-51	1.45592e-50
XS_VLDL_FC_by_CE ~ Liver_LPS	XS_VLDL_FC_by_CE	Ratio of free cholesterol to cholesteryl esters in very small VLDL	Lipoprotein particles and their constituents	Nightingale Health	Liver_LPS	Liver	Lipase	Glycerides and phospholipids metabolism	-0.0478586	0.00229073	2.52496e-20	5.20035e-17	-0.0196982	0.000388359	2.03149e-11	2.35278e-11
Omega_3_pct ~ Heart_FAOXC183C163m	Omega_3_pct	Ratio of omega-3 fatty acids to total fatty acids	Fatty acids	Nightingale Health	Heart_FAOXC183C163m	Heart	Fatty Acid Beta Oxidation (C18:3->C16:3), Mitochondrial	Fatty acid metabolism	0.0481037	0.00231248	2.64153e-20	5.42885e-17	0.127814	0.01636	<2.225x10-308	<2.225x10-308
IDL_PL_pct ~ Liver_EX_lnlncge_bc	IDL_PL_pct	Phospholipids to total lipids ratio in IDL	Lipoprotein particles and their constituents	Nightingale Health	Liver_EX_lnlncge_bc	Liver	Exchange of Gamma-Linolenic Acid (from[e] toblood)	Fatty acid metabolism	-0.047835	0.00228774	2.70242e-20	5.55066e-17	0.00553488	3.06453e-05	0.0607192	0.0633787
Sphingomyelins ~ Liver_RETFAt2	Sphingomyelins	Sphingomyelins	Glycerides and phospholipids	Nightingale Health	Liver_RETFAt2	Liver	Fatty Acid Retinol Efflux (11-Cis)	Vitamin A metabolism	-0.0479745	0.00229937	3.00001e-20	6.13614e-17	-0.0627771	0.00394471	5.32342e-101	1.75698e-100
XL_HDL_C_pct ~ Liver_PETHCT	XL_HDL_C_pct	Total cholesterol to total lipids ratio in very large HDL	Lipoprotein particles and their constituents	Nightingale Health	Liver_PETHCT	Liver	Phosphoethanolamine Cytidyltransferase	Glycerides and phospholipids metabolism	0.0478673	0.00229156	3.17516e-20	6.48276e-17	0.0954097	0.00904399	1.72959e-230	1.51988e-229
LA ~ Muscle_DESAT24_1	LA	Linoleic acid; 18:2	Fatty acids	Nightingale Health	Muscle_DESAT24_1	Skeletal Muscle	DESAT24_1	Fatty acid metabolism	0.0478893	0.00229356	3.39928e-20	6.9362e-17	0.0515224	0.00265696	1.32896e-68	3.06315e-68
LDL_size ~ Liver_LPS	LDL_size	Mean diameter for LDL particles	Lipoprotein particles and their constituents	Nightingale Health	Liver_LPS	Liver	Lipase	Glycerides and phospholipids metabolism	-0.0475876	0.00226463	4.08819e-20	8.29743e-17	-0.0231365	0.0005349	3.27328e-15	3.91679e-15
M_HDL_FC_pct_C ~ Liver_EX_retne_bc	M_HDL_FC_pct_C	Free cholesterol to total cholesterol ratio in medium HDL	Lipoprotein particles and their constituents	Nightingale Health	Liver_EX_retne_bc	Liver	Exchange of Retinoate (from[e] toblood)	Vitamin A metabolism	0.0475498	0.00226284	4.67768e-20	9.46021e-17	0.0637902	0.00405519	9.58636e-104	3.26354e-103
M_HDL_CE_pct ~ Liver_EX_vacce_bc	M_HDL_CE_pct	Cholesterol esters to total lipids ratio in medium HDL	Lipoprotein particles and their constituents	Nightingale Health	Liver_EX_vacce_bc	Liver	Exchange of Vaccenic Acid (from[e] toblood)	Fatty acid metabolism	-0.0473461	0.00224072	6.95707e-20	1.39465e-16	-0.0385047	0.00148004	6.711e-39	1.05544e-38
Unsaturation ~ Adipocytes_r0510	Unsaturation	Estimated degree of fatty acid unsaturation	Fatty acids	Nightingale Health	Adipocytes_r0510	Adipose tissue	Steroyl Coenzyme A, Hydrogen-Donor:Oxygen Oxidoreductase Polyunsaturated Fatty Acid Biosynthesis	Fatty acid metabolism	0.0474598	0.00225276	7.30937e-20	1.46271e-16	0.058935	0.00347535	4.65027e-90	1.37071e-89
ApoB_by_ApoA1 ~ Adipocytes_FACOAL140i	ApoB_by_ApoA1	Ratio of apolipoprotein B to apolipoprotein A-I	Lipoprotein particles and their constituents	Nightingale Health	Adipocytes_FACOAL140i	Adipose tissue	Fatty-Acid- Coenzyme A Ligase (Tetradecanoate)	Fatty acid metabolism	-0.0472616	0.00223337	7.44966e-20	1.48991e-16	-0.0315178	0.000991348	1.26988e-26	1.72175e-26
XL_HDL_FC_pct_C ~ Liver_PSSA1_hs	XL_HDL_FC_pct_C	Free cholesterol to total cholesterol ratio in very large HDL	Lipoprotein particles and their constituents	Nightingale Health	Liver_PSSA1_hs	Liver	Phosphatidylserine Synthase Homo Sapiens	Glycerides and phospholipids metabolism	0.0473936	0.00224593	7.48127e-20	1.49536e-16	-0.0561196	0.00314667	1.32145e-81	3.5868e-81
IDL_FC_by_CE ~ Liver_DESAT18_6	IDL_FC_by_CE	Ratio of free cholesterol to cholesteryl esters in IDL	Lipoprotein particles and their constituents	Nightingale Health	Liver_DESAT18_6	Liver	Fatty Acyl Coenzyme A Desaturase (N-C18:1CoA -> N-C18:2CoA)	Fatty acid metabolism	-0.0472243	0.00223052	7.9503e-20	1.58818e-16	-0.0252632	0.000641025	8.80835e-18	1.07692e-17
L_HDL_TG ~ Liver_OCDCAtr	L_HDL_TG	Triglycerides in large HDL	Lipoprotein particles and their constituents	Nightingale Health	Liver_OCDCAtr	Liver	Fatty Acid Transport via Diffusion	Fatty acid metabolism	0.047541	0.00226133	9.38267e-20	1.85913e-16	0.0677511	0.0045718	2.01245e-117	7.79479e-117
IDL_FC_by_CE ~ Liver_PCHOLP_hs	IDL_FC_by_CE	Ratio of free cholesterol to cholesteryl esters in IDL	Lipoprotein particles and their constituents	Nightingale Health	Liver_PCHOLP_hs	Liver	Choline Phosphatase	Glycerides and phospholipids metabolism	-0.047077	0.00221657	1.03434e-19	2.04358e-16	-0.0302919	0.000922717	6.69132e-25	8.90908e-25
XL_HDL_FC_pct_C ~ Liver_HMR_9805	XL_HDL_FC_pct_C	Free cholesterol to total cholesterol ratio in very large HDL	Lipoprotein particles and their constituents	Nightingale Health	Liver_HMR_9805	Liver	Sn-Glycero-3-Phosphocholine Cholinephosphohydrolase	Glycerides and phospholipids metabolism	-0.0470839	0.00221735	1.27864e-19	2.51176e-16	0.0559029	0.00312794	3.94753e-81	1.0653e-80
IDL_FC_by_CE ~ Liver_PSSA1_hs	IDL_FC_by_CE	Ratio of free cholesterol to cholesteryl esters in IDL	Lipoprotein particles and their constituents	Nightingale Health	Liver_PSSA1_hs	Liver	Phosphatidylserine Synthase Homo Sapiens	Glycerides and phospholipids metabolism	0.0469347	0.00220299	1.33621e-19	2.61883e-16	0.0302811	0.000920114	7.78379e-25	1.03538e-24
Sphingomyelins ~ Liver_FAEL183	Sphingomyelins	Sphingomyelins	Glycerides and phospholipids	Nightingale Health	Liver_FAEL183	Liver	Fatty-Acyl Coenzyme A Elongation (N-C18:3CoA)	Fatty acid metabolism	0.0470976	0.00221791	1.37807e-19	2.69625e-16	0.0845918	0.00716586	3.90119e-182	2.44869e-181
XL_HDL_C_pct ~ Liver_EX_caroe_bc	XL_HDL_C_pct	Total cholesterol to total lipids ratio in very large HDL	Lipoprotein particles and their constituents	Nightingale Health	Liver_EX_caroe_bc	Liver	Exchange of Beta-Carotene (from[e] toblood)	Vitamin A metabolism	0.0470421	0.00221171	1.41986e-19	2.77325e-16	0.100514	0.0100395	9.41719e-256	9.80783e-255
M_LDL_TG ~ Liver_RADH2	M_LDL_TG	Triglycerides in medium LDL	Lipoprotein particles and their constituents	Nightingale Health	Liver_RADH2	Liver	Retinal Dehydrogenase (NADPH)	Vitamin A metabolism	0.0469774	0.00220626	1.53113e-19	2.98379e-16	0.0441028	0.00193535	1.33395e-50	2.37711e-50
XL_HDL_TG_pct ~ Muscle_LPS	XL_HDL_TG_pct	Triglycerides to total lipids ratio in very large HDL	Lipoprotein particles and their constituents	Nightingale Health	Muscle_LPS	Skeletal Muscle	Lipase	Glycerides and phospholipids metabolism	-0.0469829	0.00220746	1.56545e-19	3.04894e-16	-0.0423965	0.00179212	5.53183e-47	9.41617e-47
HDL_CE_pct_C ~ Liver_FATP3t	HDL_CE_pct_C	Esterified cholesterol to total cholesterol ratio in HDL	Lipoprotein particles and their constituents	Nightingale Health	Liver_FATP3t	Liver	Fatty Acid Electroneutral Transport	Fatty acid metabolism	0.0473514	0.00224209	1.65151e-19	3.20742e-16	0.0508858	0.00258006	2.21278e-66	4.96992e-66
M_LDL_TG ~ Liver_EX_ethae_bc	M_LDL_TG	Triglycerides in medium LDL	Lipoprotein particles and their constituents	Nightingale Health	Liver_EX_ethae_bc	Liver		Glycerides and phospholipids metabolism	-0.0468388	0.00219613	1.85162e-19	3.58588e-16	-0.042975	0.00183931	3.54955e-48	6.12352e-48
Sphingomyelins ~ Liver_LPS	Sphingomyelins	Sphingomyelins	Glycerides and phospholipids	Nightingale Health	Liver_LPS	Liver	Lipase	Glycerides and phospholipids metabolism	-0.0469289	0.00220176	1.86476e-19	3.60929e-16	-0.0725734	0.00527265	1.99569e-134	8.79605e-134
Omega_3_pct ~ Muscle_LNELDCCRNtr	Omega_3_pct	Ratio of omega-3 fatty acids to total fatty acids	Fatty acids	Nightingale Health	Muscle_LNELDCCRNtr	Skeletal Muscle	Transport of 6Z,9Z-Octadecadienoylcarnitine	Fatty acid metabolism	-0.046934	0.00220358	2.01732e-19	3.88919e-16	-0.108944	0.0118633	1.10463e-299	1.49337e-298
HDL_CE_pct ~ Liver_EX_ps_hse_bc	HDL_CE_pct	Cholesteryl esters to total lipids ratio in HDL	Lipoprotein particles and their constituents	Nightingale Health	Liver_EX_ps_hse_bc	Liver	Exchange of Phosphatidylserine (Homo Sapiens) (from[e] toblood)	Glycerides and phospholipids metabolism	-0.0472212	0.00223076	2.03538e-19	3.92181e-16	-0.040377	0.00162659	2.46469e-42	4.04831e-42
HDL_CE_pct ~ Liver_EX_gluside_hse_bc	HDL_CE_pct	Cholesteryl esters to total lipids ratio in HDL	Lipoprotein particles and their constituents	Nightingale Health	Liver_EX_gluside_hse_bc	Liver	Exchange/Demand Reaction (from[e] toblood)	Glycerides and phospholipids metabolism	-0.0472424	0.00222929	2.09149e-19	4.02764e-16	-0.0423512	0.00178901	2.1695e-46	3.67951e-46
IDL_FC_by_CE ~ Liver_EX_pail_hse_bc	IDL_FC_by_CE	Ratio of free cholesterol to cholesteryl esters in IDL	Lipoprotein particles and their constituents	Nightingale Health	Liver_EX_pail_hse_bc	Liver	Exchange of 1-Phosphatidyl-1D-Myo-Inositol (from[e] toblood)	Glycerides and phospholipids metabolism	-0.0466656	0.00217829	2.12919e-19	4.09564e-16	-0.0311361	0.000974722	3.26243e-26	4.40208e-26
XL_HDL_FC_pct_C ~ Liver_r0186	XL_HDL_FC_pct_C	Free cholesterol to total cholesterol ratio in very large HDL	Lipoprotein particles and their constituents	Nightingale Health	Liver_r0186	Liver	Ethanolamine-Phosphate Phospho-Lyase (Deaminating)	Glycerides and phospholipids metabolism	0.0467532	0.00218669	2.273e-19	4.36736e-16	-0.0522124	0.00272791	5.57162e-71	1.3255e-70
L_LDL_CE_pct_C ~ Muscle_r0488	L_LDL_CE_pct_C	Esterified cholesterol to total cholesterol ratio in large LDL	Lipoprotein particles and their constituents	Nightingale Health	Muscle_r0488	Skeletal Muscle	(R)-Mevalonate:NADP+ Oxidoreductase (Coa Acylating)	Steroid metabolism	0.0466352	0.00217432	2.42493e-19	4.65405e-16	-0.00725135	5.26463e-05	0.0138241	0.0145485
VLDL_FC_pct ~ Liver_EX_retne_bc	VLDL_FC_pct	Free cholesterol to total lipids ratio in VLDL	Lipoprotein particles and their constituents	Nightingale Health	Liver_EX_retne_bc	Liver	Exchange of Retinoate (from[e] toblood)	Vitamin A metabolism	0.0512599	0.0026169	2.46254e-19	4.72095e-16	0.028853	0.000833056	1.74196e-22	2.24286e-22
VLDL_FC_pct ~ Liver_RDH2	VLDL_FC_pct	Free cholesterol to total lipids ratio in VLDL	Lipoprotein particles and their constituents	Nightingale Health	Liver_RDH2	Liver	Retinol Dehydrogenase (9-Cis, NADH)	Vitamin A metabolism	0.051082	0.00261301	2.61713e-19	5.01169e-16	0.0232145	0.000540256	3.97008e-15	4.7425e-15
L_HDL_TG ~ Liver_EX_CE1617e_bc	L_HDL_TG	Triglycerides in large HDL	Lipoprotein particles and their constituents	Nightingale Health	Liver_EX_CE1617e_bc	Liver	Exchange of 9-Cis-Retinoate (from[e] toblood)	Vitamin A metabolism	0.0469226	0.00220321	2.75478e-19	5.26264e-16	0.0604121	0.00362868	1.47554e-93	4.54958e-93
IDL_FC_by_CE ~ Liver_EX_gluside_hse_bc	IDL_FC_by_CE	Ratio of free cholesterol to cholesteryl esters in IDL	Lipoprotein particles and their constituents	Nightingale Health	Liver_EX_gluside_hse_bc	Liver	Exchange/Demand Reaction (from[e] toblood)	Glycerides and phospholipids metabolism	0.0465169	0.00216462	2.75585e-19	5.26264e-16	0.0298168	0.000893532	3.64791e-24	4.79342e-24
XL_HDL_TG_pct ~ Adipocytes_RTOTAL2FATPc	XL_HDL_TG_pct	Triglycerides to total lipids ratio in very large HDL	Lipoprotein particles and their constituents	Nightingale Health	Adipocytes_RTOTAL2FATPc	Adipose tissue	Uptake of Rtotal2	Fatty acid metabolism	0.0466587	0.00217506	2.87412e-19	5.48236e-16	0.0354869	0.00125645	1.89616e-33	2.77709e-33
LA_pct ~ Muscle_EX_lnlncae_bc	LA_pct	Ratio of 18:2 linoleic acid to total fatty acids	Fatty acids	Nightingale Health	Muscle_EX_lnlncae_bc	Skeletal Muscle	Exchange of Alpha-Linolenic Acid (from[e] toblood)	Fatty acid metabolism	-0.0466201	0.00217467	3.42668e-19	6.50376e-16	-0.0428936	0.00184067	6.87015e-48	1.17654e-47
Total_FC_pct ~ Liver_EX_ocdcae_bc	Total_FC_pct	Tota free cholesterol to total lipids ratio	Lipoprotein particles and their constituents	Nightingale Health	Liver_EX_ocdcae_bc	Liver	Exchange of Octadecanoate (N-C18:0) (from[e] toblood)	Fatty acid metabolism	0.051612	0.00267574	3.56429e-19	6.7612e-16	0.00123016	1.51192e-06	0.678913	0.686234
L_HDL_CE_pct_C ~ Liver_EX_ethampe_bc	L_HDL_CE_pct_C	Esterified cholesterol to total cholesterol ratio in large HDL	Lipoprotein particles and their constituents	Nightingale Health	Liver_EX_ethampe_bc	Liver	Exchange of Ethanolamine Phosphate (from[e] toblood)	Glycerides and phospholipids metabolism	-0.046798	0.002189	3.57684e-19	6.78124e-16	-0.0480858	0.00230121	4.20467e-60	8.53068e-60
IDL_FC_by_CE ~ Liver_EX_chsterolbdL_bd	IDL_FC_by_CE	Ratio of free cholesterol to cholesteryl esters in IDL	Lipoprotein particles and their constituents	Nightingale Health	Liver_EX_chsterolbdL_bd	Liver	Exchange of CholesterolExchange of Cholesterol Sulfate (Liver)	Steroid metabolism	0.0463559	0.00214893	3.70459e-19	7.01179e-16	0.0237591	0.000567413	6.46469e-16	7.79533e-16
XL_HDL_C_pct ~ Liver_OCDCEAtr	XL_HDL_C_pct	Total cholesterol to total lipids ratio in very large HDL	Lipoprotein particles and their constituents	Nightingale Health	Liver_OCDCEAtr	Liver	Fatty Acid Transport via Diffusion	Fatty acid metabolism	-0.0464618	0.0021578	3.90438e-19	7.37771e-16	-0.1031	0.0105621	5.04547e-269	5.76742e-268
S_VLDL_FC_by_CE ~ Liver_r1520	S_VLDL_FC_by_CE	Ratio of free cholesterol to cholesteryl esters in small VLDL	Lipoprotein particles and their constituents	Nightingale Health	Liver_r1520	Liver	ATP-Binding Cassette (ABC) Tcdb:3.A.1.211.1	Fatty acid metabolism	0.0462521	0.00213908	4.58868e-19	8.63265e-16	-0.0461742	0.00213338	1.44537e-55	2.75738e-55
VLDL_FC_pct ~ Liver_FAS180COA	VLDL_FC_pct	Free cholesterol to total lipids ratio in VLDL	Lipoprotein particles and their constituents	Nightingale Health	Liver_FAS180COA	Liver	FAS180COA	Fatty acid metabolism	0.050633	0.00257634	4.64556e-19	8.73005e-16	0.0151119	0.000228714	3.20435e-07	3.53636e-07
Omega_3_pct ~ Adipocytes_DESAT18_6	Omega_3_pct	Ratio of omega-3 fatty acids to total fatty acids	Fatty acids	Nightingale Health	Adipocytes_DESAT18_6	Adipose tissue	DESAT18_6	Fatty acid metabolism	-0.0464415	0.00215714	4.80177e-19	9.01372e-16	-0.12104	0.0146857	<2.225x10-308	<2.225x10-308
L_HDL_CE_pct_C ~ Liver_EX_chsterolbdL_bd	L_HDL_CE_pct_C	Esterified cholesterol to total cholesterol ratio in large HDL	Lipoprotein particles and their constituents	Nightingale Health	Liver_EX_chsterolbdL_bd	Liver	Exchange of CholesterolExchange of Cholesterol Sulfate (Liver)	Steroid metabolism	-0.0466295	0.00216993	5.09408e-19	9.54151e-16	-0.0479585	0.0022873	9.4753e-60	1.91137e-59
M_LDL_TG_pct ~ Liver_CHLPCTD	M_LDL_TG_pct	Triglycerides to total lipids ratio in medium LDL	Lipoprotein particles and their constituents	Nightingale Health	Liver_CHLPCTD	Liver	Choline Phosphate Cytididyltransferase	Glycerides and phospholipids metabolism	-0.0462603	0.0021388	5.43313e-19	1.01654e-15	-0.0470393	0.00220269	3.90375e-57	7.56015e-57
M_LDL_TG_pct ~ Liver_ALDD2y	M_LDL_TG_pct	Triglycerides to total lipids ratio in medium LDL	Lipoprotein particles and their constituents	Nightingale Health	Liver_ALDD2y	Liver	Aldehyde Dehydrogenase (Acetaldehyde, NADP)	Fatty acid metabolism	-0.0462469	0.00213822	5.49294e-19	1.02661e-15	-0.0620419	0.00383052	4.66466e-98	1.51118e-97
Omega_3_pct ~ Muscle_RE0583C	Omega_3_pct	Ratio of omega-3 fatty acids to total fatty acids	Fatty acids	Nightingale Health	Muscle_RE0583C	Skeletal Muscle	RE0583C	Fatty acid metabolism	-0.0463551	0.00214667	5.83847e-19	1.08881e-15	-0.115447	0.0133607	<2.225x10-308	<2.225x10-308
MUFA_pct ~ Heart_DESAT20_2	MUFA_pct	Ratio of monounsaturated fatty acids to total fatty acids	Fatty acids	Nightingale Health	Heart_DESAT20_2	Heart	Fatty Acyl Coenzyme A Desaturase (N-C20:4CoA -> N-C20:5CoA)	Fatty acid metabolism	-0.0463077	0.00214597	5.85811e-19	1.09188e-15	-0.0913134	0.00833149	9.36512e-211	7.43919e-210
XL_HDL_TG_pct ~ Heart_LPS	XL_HDL_TG_pct	Triglycerides to total lipids ratio in very large HDL	Lipoprotein particles and their constituents	Nightingale Health	Heart_LPS	Heart	Lipase	Glycerides and phospholipids metabolism	-0.0461745	0.00213492	6.1027e-19	1.13438e-15	-0.0467781	0.00218433	6.94322e-57	1.34096e-56
HDL_CE_pct_C ~ Liver_LRAT1	HDL_CE_pct_C	Esterified cholesterol to total cholesterol ratio in HDL	Lipoprotein particles and their constituents	Nightingale Health	Liver_LRAT1	Liver	Lecithin Retinol Acyltransferase (11-Cis)	Vitamin A metabolism	-0.0465396	0.00216522	6.81719e-19	1.26376e-15	-0.0604374	0.00363501	8.38523e-93	2.5574e-92
M_LDL_TG_pct ~ Liver_EX_crmp_hse_bc	M_LDL_TG_pct	Triglycerides to total lipids ratio in medium LDL	Lipoprotein particles and their constituents	Nightingale Health	Liver_EX_crmp_hse_bc	Liver	Exchange of Ceramide 1-Phosphate (from[e] toblood)	Glycerides and phospholipids metabolism	-0.0460615	0.00212258	7.36845e-19	1.36153e-15	-0.0538883	0.00288923	2.14917e-74	5.39596e-74
LA_pct ~ Adipocytes_RE0567C	LA_pct	Ratio of 18:2 linoleic acid to total fatty acids	Fatty acids	Nightingale Health	Adipocytes_RE0567C	Adipose tissue	RE0567C	Fatty acid metabolism	0.0461004	0.00212539	8.60373e-19	1.58041e-15	0.0387671	0.00150065	2.32373e-39	3.69172e-39
LA ~ Muscle_DESAT20_1	LA	Linoleic acid; 18:2	Fatty acids	Nightingale Health	Muscle_DESAT20_1	Skeletal Muscle	Fatty Acyl Coenzyme A Desaturase (N-C20:3CoA -> N-C20:4CoA)	Fatty acid metabolism	-0.0460617	0.00211975	8.79275e-19	1.61339e-15	-0.0440673	0.00194225	1.27615e-50	2.27699e-50
XL_HDL_FC_pct_C ~ Liver_EX_gluside_hse_bc	XL_HDL_FC_pct_C	Free cholesterol to total cholesterol ratio in very large HDL	Lipoprotein particles and their constituents	Nightingale Health	Liver_EX_gluside_hse_bc	Liver	Exchange/Demand Reaction (from[e] toblood)	Glycerides and phospholipids metabolism	0.0459997	0.00211333	9.00341e-19	1.65116e-15	-0.0514001	0.00264181	8.52548e-69	1.97152e-68
XL_HDL_FC_pct_C ~ Liver_EX_pail_hse_bc	XL_HDL_FC_pct_C	Free cholesterol to total cholesterol ratio in very large HDL	Lipoprotein particles and their constituents	Nightingale Health	Liver_EX_pail_hse_bc	Liver	Exchange of 1-Phosphatidyl-1D-Myo-Inositol (from[e] toblood)	Glycerides and phospholipids metabolism	-0.0459615	0.00211273	9.10614e-19	1.66911e-15	0.054337	0.00295524	9.50823e-77	2.43508e-76
SFA_pct ~ Liver_r1520	SFA_pct	Ratio of saturated fatty acids to total fatty acids	Fatty acids	Nightingale Health	Liver_r1520	Liver	ATP-Binding Cassette (ABC) Tcdb:3.A.1.211.1	Fatty acid metabolism	-0.0460313	0.00212156	9.24328e-19	1.69334e-15	-0.0206551	0.000425964	2.71841e-12	3.18773e-12
IDL_FC_by_CE ~ Liver_LPCHOLt	IDL_FC_by_CE	Ratio of free cholesterol to cholesteryl esters in IDL	Lipoprotein particles and their constituents	Nightingale Health	Liver_LPCHOLt	Liver	Lysophosphatidylcholine Transport	Glycerides and phospholipids metabolism	0.0458129	0.00209889	9.52407e-19	1.74198e-15	0.0297661	0.000890979	4.2315e-24	5.54989e-24
XL_HDL_TG_pct ~ Liver_r2513	XL_HDL_TG_pct	Triglycerides to total lipids ratio in very large HDL	Lipoprotein particles and their constituents	Nightingale Health	Liver_r2513	Liver	Utilized Transport	Fatty acid metabolism	0.0459248	0.00210935	9.85871e-19	1.80223e-15	0.0484318	0.00234026	8.05057e-61	1.65969e-60
HDL_CE_pct ~ Liver_PETHCT	HDL_CE_pct	Cholesteryl esters to total lipids ratio in HDL	Lipoprotein particles and their constituents	Nightingale Health	Liver_PETHCT	Liver	Phosphoethanolamine Cytidyltransferase	Glycerides and phospholipids metabolism	0.04627	0.00214172	1.05163e-18	1.91936e-15	0.0371057	0.00137383	5.08318e-36	7.70145e-36
L_HDL_CE_pct_C ~ Liver_PSSA2_hs	L_HDL_CE_pct_C	Esterified cholesterol to total cholesterol ratio in large HDL	Lipoprotein particles and their constituents	Nightingale Health	Liver_PSSA2_hs	Liver	Phosphatidylserine Synthase Homo Sapiens	Glycerides and phospholipids metabolism	0.046139	0.00212887	1.09062e-18	1.98629e-15	0.051081	0.00259534	1.4683e-67	3.34591e-67
XL_HDL_FC_pct_C ~ Heart_DESAT18_8	XL_HDL_FC_pct_C	Free cholesterol to total cholesterol ratio in very large HDL	Lipoprotein particles and their constituents	Nightingale Health	Heart_DESAT18_8	Heart	Fatty Acyl Coenzyme A Desaturase (N-C18:1CoA -> N-C18:2CoA)	Fatty acid metabolism	-0.0458269	0.00209705	1.2222e-18	2.22003e-15	0.0306968	0.000943406	1.17495e-25	1.57632e-25
XL_HDL_TG_pct ~ Heart_LPS2	XL_HDL_TG_pct	Triglycerides to total lipids ratio in very large HDL	Lipoprotein particles and their constituents	Nightingale Health	Heart_LPS2	Heart	Lipase	Glycerides and phospholipids metabolism	-0.0458051	0.00209786	1.22303e-18	2.22036e-15	-0.0391424	0.00152946	2.38399e-40	3.84832e-40
IDL_PL_pct ~ Heart_DESAT20_2	IDL_PL_pct	Phospholipids to total lipids ratio in IDL	Lipoprotein particles and their constituents	Nightingale Health	Heart_DESAT20_2	Heart	Fatty Acyl Coenzyme A Desaturase (N-C20:4CoA -> N-C20:5CoA)	Fatty acid metabolism	-0.0456295	0.00208161	1.31969e-18	2.39203e-15	-0.00943002	8.89683e-05	0.00139488	0.00148801
L_HDL_TG ~ Heart_MOGAT	L_HDL_TG	Triglycerides in large HDL	Lipoprotein particles and their constituents	Nightingale Health	Heart_MOGAT	Heart	Monoacylglycerol Acyltransferase	Glycerides and phospholipids metabolism	0.0460162	0.00211787	1.3402e-18	2.42664e-15	0.0444268	0.00196558	1.74719e-51	3.14538e-51
Sphingomyelins ~ Muscle_DESAT20_1	Sphingomyelins	Sphingomyelins	Glycerides and phospholipids	Nightingale Health	Muscle_DESAT20_1	Skeletal Muscle	Fatty Acyl Coenzyme A Desaturase (N-C20:3CoA -> N-C20:4CoA)	Fatty acid metabolism	0.0458045	0.00209638	1.34174e-18	2.42814e-15	0.065037	0.00423412	2.77712e-108	9.88514e-108
Unsaturation ~ Heart_r0016	Unsaturation	Estimated degree of fatty acid unsaturation	Fatty acids	Nightingale Health	Heart_r0016	Heart	Fe (II):Oxygen Oxidoreductase	Heme metabolism	-0.0457325	0.00209161	1.49215e-18	2.69607e-15	-0.0575699	0.00331605	5.18554e-86	1.46993e-85
SFA_pct ~ Muscle_DESAT24_1	SFA_pct	Ratio of saturated fatty acids to total fatty acids	Fatty acids	Nightingale Health	Muscle_DESAT24_1	Skeletal Muscle	DESAT24_1	Fatty acid metabolism	-0.0457672	0.00209584	1.49454e-18	2.69897e-15	-0.0207485	0.000430097	2.13445e-12	2.50923e-12
XS_VLDL_CE ~ Heart_STRDNCt	XS_VLDL_CE	Cholesterol esters in very small VLDL	Lipoprotein particles and their constituents	Nightingale Health	Heart_STRDNCt	Heart	Fatty Acid Transport via Diffusion	Fatty acid metabolism	-0.0455393	0.00207396	1.50239e-18	2.71171e-15	-0.0278888	0.000778455	1.93245e-21	2.46778e-21
Unsaturation ~ Adipocytes_EX_pglyc_hse_bc	Unsaturation	Estimated degree of fatty acid unsaturation	Fatty acids	Nightingale Health	Adipocytes_EX_pglyc_hse_bc	Adipose tissue	Exchange of Phosphatidylglycerol (Homo Sapiens) (from[e] toblood)	Glycerides and phospholipids metabolism	0.0457666	0.00209098	1.50981e-18	2.72367e-15	0.0373705	0.00139676	3.09963e-37	4.76814e-37
Total_FC_pct ~ Liver_r0186	Total_FC_pct	Tota free cholesterol to total lipids ratio	Lipoprotein particles and their constituents	Nightingale Health	Liver_r0186	Liver	Ethanolamine-Phosphate Phospho-Lyase (Deaminating)	Glycerides and phospholipids metabolism	0.0508333	0.00257684	1.59849e-18	2.87757e-15	0.00208125	4.32886e-06	0.483655	0.493125
HDL_CE_pct_C ~ Liver_r1519	HDL_CE_pct_C	Esterified cholesterol to total cholesterol ratio in HDL	Lipoprotein particles and their constituents	Nightingale Health	Liver_r1519	Liver	ATP-Binding Cassette (ABC) Tcdb:3.A.1.211.1	Fatty acid metabolism	-0.0459862	0.00211201	1.8195e-18	3.26172e-15	-0.0356754	0.0012692	1.57612e-33	2.31077e-33
XL_HDL_FC_pct_C ~ Liver_EX_ps_hse_bc	XL_HDL_FC_pct_C	Free cholesterol to total cholesterol ratio in very large HDL	Lipoprotein particles and their constituents	Nightingale Health	Liver_EX_ps_hse_bc	Liver	Exchange of Phosphatidylserine (Homo Sapiens) (from[e] toblood)	Glycerides and phospholipids metabolism	0.0455636	0.00207578	1.822e-18	3.2645e-15	-0.0541952	0.00293507	3.08903e-76	7.88235e-76
XL_HDL_C_pct ~ Liver_EX_pail_hse_bc	XL_HDL_C_pct	Total cholesterol to total lipids ratio in very large HDL	Lipoprotein particles and their constituents	Nightingale Health	Liver_EX_pail_hse_bc	Liver	Exchange of 1-Phosphatidyl-1D-Myo-Inositol (from[e] toblood)	Glycerides and phospholipids metabolism	0.0455512	0.0020752	1.84003e-18	3.29508e-15	0.0962599	0.00921512	7.88667e-235	7.20043e-234
M_LDL_TG_pct ~ Liver_ADK1	M_LDL_TG_pct	Triglycerides to total lipids ratio in medium LDL	Lipoprotein particles and their constituents	Nightingale Health	Liver_ADK1	Liver	Adenylate Kinase	Nucleotide metabolism	-0.0455008	0.00207123	1.93298e-18	3.45429e-15	-0.0345457	0.00118836	1.30463e-31	1.86603e-31
L_HDL_CE_pct_C ~ Liver_FACOAL181i	L_HDL_CE_pct_C	Esterified cholesterol to total cholesterol ratio in large HDL	Lipoprotein particles and their constituents	Nightingale Health	Liver_FACOAL181i	Liver	C181 Fatty Acid Activation	Fatty acid metabolism	0.045801	0.00209791	1.93634e-18	3.45849e-15	0.0598897	0.00356562	3.70892e-92	1.11904e-91
IDL_FC_by_CE ~ Liver_EX_hdceae_bc	IDL_FC_by_CE	Ratio of free cholesterol to cholesteryl esters in IDL	Lipoprotein particles and their constituents	Nightingale Health	Liver_EX_hdceae_bc	Liver	Exchange of Hexadecenoate (N-C16:1) (from[e] toblood)	Fatty acid metabolism	0.0453723	0.00205856	2.03886e-18	3.63592e-15	0.026467	0.000704486	2.18083e-19	2.7063e-19
S_VLDL_FC_by_CE ~ Heart_FACOAL2042	S_VLDL_FC_by_CE	Ratio of free cholesterol to cholesteryl esters in small VLDL	Lipoprotein particles and their constituents	Nightingale Health	Heart_FACOAL2042	Heart	Fatty-Acid- Coenzyme A Ligase	Fatty acid metabolism	-0.0453083	0.00205238	2.35374e-18	4.17787e-15	0.0507313	0.00257483	1.0603e-66	2.39676e-66
Omega_3_pct ~ Heart_FACOAL184	Omega_3_pct	Ratio of omega-3 fatty acids to total fatty acids	Fatty acids	Nightingale Health	Heart_FACOAL184	Heart	Fatty-Acid- Coenzyme A Ligase	Fatty acid metabolism	0.045484	0.00207141	2.38141e-18	4.22478e-15	0.0963665	0.00930045	4.17529e-235	3.8369e-234
L_VLDL_C_pct ~ Liver_LPS	L_VLDL_C_pct	Total cholesterol to total lipids ratio in large VLDL	Lipoprotein particles and their constituents	Nightingale Health	Liver_LPS	Liver	Lipase	Glycerides and phospholipids metabolism	-0.0481041	0.00231424	2.40322e-18	4.25686e-15	-0.0755176	0.00571936	7.42178e-147	3.6359e-146
XL_HDL_FC_pct_C ~ Adipocytes_EX_CE2510e_bc	XL_HDL_FC_pct_C	Free cholesterol to total cholesterol ratio in very large HDL	Lipoprotein particles and their constituents	Nightingale Health	Adipocytes_EX_CE2510e_bc	Adipose tissue	Exchange of 11-Cis-Eicosenoate (from[e] toblood)	Fatty acid metabolism	0.0453775	0.00205984	2.45746e-18	4.34844e-15	-0.0272968	0.000746052	1.26578e-20	1.5947e-20
XS_VLDL_CE ~ Heart_DESAT18_8	XS_VLDL_CE	Cholesterol esters in very small VLDL	Lipoprotein particles and their constituents	Nightingale Health	Heart_DESAT18_8	Heart	Fatty Acyl Coenzyme A Desaturase (N-C18:1CoA -> N-C18:2CoA)	Fatty acid metabolism	-0.0452418	0.00204702	2.49822e-18	4.41827e-15	-0.0313604	0.000983688	1.14188e-26	1.54969e-26
IDL_FC_by_CE ~ Liver_EX_g3pce_bc	IDL_FC_by_CE	Ratio of free cholesterol to cholesteryl esters in IDL	Lipoprotein particles and their constituents	Nightingale Health	Liver_EX_g3pce_bc	Liver	Exchange of Glycerophosphocholine (from[e] toblood)	Glycerides and phospholipids metabolism	-0.0452398	0.00204685	2.54301e-18	4.49284e-15	-0.0237097	0.000564662	7.59176e-16	9.14655e-16
HDL_CE_pct ~ Liver_OCDCEAtr	HDL_CE_pct	Cholesteryl esters to total lipids ratio in HDL	Lipoprotein particles and their constituents	Nightingale Health	Liver_OCDCEAtr	Liver	Fatty Acid Transport via Diffusion	Fatty acid metabolism	-0.0457719	0.00209354	2.55797e-18	4.51694e-15	-0.0501996	0.00251362	1.79321e-64	3.93331e-64
Unsaturation ~ Heart_HMR_2374	Unsaturation	Estimated degree of fatty acid unsaturation	Fatty acids	Nightingale Health	Heart_HMR_2374	Heart	HMR_2374	Fatty acid metabolism	0.0453444	0.00205636	2.88717e-18	5.0747e-15	0.0537982	0.00289563	2.48767e-75	6.30209e-75
Unsaturation ~ Brain_HMR_2368	Unsaturation	Estimated degree of fatty acid unsaturation	Fatty acids	Nightingale Health	Brain_HMR_2368	Brain	Linoleoyl Coenzyme A, Ferrocytochrome B5:Oxygen Oxidoreductase (6, 7 Cis-Dehydrogenating)	Fatty acid metabolism	0.0453896	0.00205382	3.02781e-18	5.31099e-15	0.0533728	0.00284193	5.75564e-74	1.43229e-73
L_HDL_TG ~ Brain_DAGt	L_HDL_TG	Triglycerides in large HDL	Lipoprotein particles and their constituents	Nightingale Health	Brain_DAGt	Brain	Diacylglycerol Transport	Glycerides and phospholipids metabolism	0.0455264	0.00207353	3.05018e-18	5.34476e-15	0.0613963	0.0037537	1.01383e-96	3.23231e-96
LA_pct ~ Heart_EX_fe2e_bc	LA_pct	Ratio of 18:2 linoleic acid to total fatty acids	Fatty acids	Nightingale Health	Heart_EX_fe2e_bc	Heart	Exchange of Iron (Fe2+) (from[e] toblood)	Heme metabolism	0.0453442	0.0020536	3.29063e-18	5.75725e-15	0.0357398	0.00127856	8.74038e-34	1.28815e-33
XS_VLDL_CE ~ Heart_DESAT20_2	XS_VLDL_CE	Cholesterol esters in very small VLDL	Lipoprotein particles and their constituents	Nightingale Health	Heart_DESAT20_2	Heart	Fatty Acyl Coenzyme A Desaturase (N-C20:4CoA -> N-C20:5CoA)	Fatty acid metabolism	0.0450682	0.00203107	3.37656e-18	5.90458e-15	0.0341523	0.00116663	2.53581e-31	3.61964e-31
XL_HDL_C_pct ~ Liver_ALDD2y	XL_HDL_C_pct	Total cholesterol to total lipids ratio in very large HDL	Lipoprotein particles and their constituents	Nightingale Health	Liver_ALDD2y	Liver	Aldehyde Dehydrogenase (Acetaldehyde, NADP)	Fatty acid metabolism	0.0451549	0.00203908	3.62465e-18	6.3261e-15	0.0832399	0.00688826	7.38383e-176	4.41773e-175
Omega_3_pct ~ Heart_EX_dlnlcge_bc	Omega_3_pct	Ratio of omega-3 fatty acids to total fatty acids	Fatty acids	Nightingale Health	Heart_EX_dlnlcge_bc	Heart	Exchange of Dihomo-Gamma-Linolenic Acid (N-6) (from[e] toblood)	Fatty acid metabolism	0.0452736	0.00204893	3.625e-18	6.3261e-15	0.108307	0.0117572	5.23611e-297	6.94526e-296
Sphingomyelins ~ Brain_FAEL184	Sphingomyelins	Sphingomyelins	Glycerides and phospholipids	Nightingale Health	Brain_FAEL184	Brain	Fatty-Acyl Coenzyme A Elongation (N-C20:4CoA)	Fatty acid metabolism	0.0451889	0.00204146	3.75432e-18	6.53846e-15	0.0697559	0.0048729	2.31906e-124	9.56189e-124
M_HDL_CE_pct ~ Liver_DESAT18_3	M_HDL_CE_pct	Cholesterol esters to total lipids ratio in medium HDL	Lipoprotein particles and their constituents	Nightingale Health	Liver_DESAT18_3	Liver	Stearoyl Coenzyme A Desaturase (N-C18:0CoA -> N-C18:1CoA)	Fatty acid metabolism	-0.0450272	0.00202899	3.75814e-18	6.5402e-15	-0.037711	0.00142074	2.07717e-37	3.20581e-37
IDL_PL_pct ~ Liver_EX_ocdcae_bc	IDL_PL_pct	Phospholipids to total lipids ratio in IDL	Lipoprotein particles and their constituents	Nightingale Health	Liver_EX_ocdcae_bc	Liver	Exchange of Octadecanoate (N-C18:0) (from[e] toblood)	Fatty acid metabolism	-0.0450073	0.00202615	3.75914e-18	6.5402e-15	0.0619572	0.00383959	4.929e-98	1.59314e-97
L_HDL_CE_pct_C ~ Liver_r0186	L_HDL_CE_pct_C	Esterified cholesterol to total cholesterol ratio in large HDL	Lipoprotein particles and their constituents	Nightingale Health	Liver_r0186	Liver	Ethanolamine-Phosphate Phospho-Lyase (Deaminating)	Glycerides and phospholipids metabolism	-0.04538	0.00206026	3.89259e-18	6.76893e-15	-0.051907	0.00267976	1.06358e-69	2.47991e-69
SFA_pct ~ Heart_FAOXC204184m	SFA_pct	Ratio of saturated fatty acids to total fatty acids	Fatty acids	Nightingale Health	Heart_FAOXC204184m	Heart	Beta Oxidation Fatty Acid	Fatty acid metabolism	-0.0451239	0.00203702	4.48665e-18	7.77432e-15	-0.017379	0.000301171	4.13535e-09	4.6814e-09
IDL_PL_pct ~ Liver_EX_pail_hse_bc	IDL_PL_pct	Phospholipids to total lipids ratio in IDL	Lipoprotein particles and their constituents	Nightingale Health	Liver_EX_pail_hse_bc	Liver	Exchange of 1-Phosphatidyl-1D-Myo-Inositol (from[e] toblood)	Glycerides and phospholipids metabolism	0.044852	0.00201247	4.86635e-18	8.41098e-15	-0.0651939	0.00425272	2.1457e-108	7.69607e-108
L_HDL_CE_pct_C ~ Adipocytes_EX_1glyc_hse_bc	L_HDL_CE_pct_C	Esterified cholesterol to total cholesterol ratio in large HDL	Lipoprotein particles and their constituents	Nightingale Health	Adipocytes_EX_1glyc_hse_bc	Adipose tissue	Exchange of 1 Acyl Phosphoglycerol (from[e] toblood)	Glycerides and phospholipids metabolism	0.0452095	0.00204629	5.04474e-18	8.6886e-15	-0.0206676	0.000425088	2.14485e-12	2.51934e-12
IDL_FC_by_CE ~ Liver_EX_lneldce_bc	IDL_FC_by_CE	Ratio of free cholesterol to cholesteryl esters in IDL	Lipoprotein particles and their constituents	Nightingale Health	Liver_EX_lneldce_bc	Liver	Exchange of Linoelaidic Acid (from[e] toblood)	Fatty acid metabolism	0.0448098	0.00200806	5.28854e-18	9.08565e-15	0.0263771	0.000699083	2.98746e-19	3.6975e-19
LA_pct ~ Muscle_FAOXC182C162m	LA_pct	Ratio of 18:2 linoleic acid to total fatty acids	Fatty acids	Nightingale Health	Muscle_FAOXC182C162m	Skeletal Muscle	Fatty Acid Beta Oxidation (C18:2->C16:2), Mitochondrial	Fatty acid metabolism	-0.0450042	0.0020243	5.69087e-18	9.75727e-15	-0.0362055	0.00131174	1.28302e-34	1.915e-34
L_HDL_CE_pct_C ~ Liver_EX_acalde_bc	L_HDL_CE_pct_C	Esterified cholesterol to total cholesterol ratio in large HDL	Lipoprotein particles and their constituents	Nightingale Health	Liver_EX_acalde_bc	Liver	Exchange of Acetaldehyde (from[e] toblood)	Fatty acid metabolism	0.0451832	0.00203941	5.73056e-18	9.8204e-15	0.0446735	0.00198537	4.29192e-52	7.82677e-52
IDL_FC_by_CE ~ Liver_PSt3	IDL_FC_by_CE	Ratio of free cholesterol to cholesteryl esters in IDL	Lipoprotein particles and their constituents	Nightingale Health	Liver_PSt3	Liver	Transport of Phosphatidylserine	Glycerides and phospholipids metabolism	0.0447058	0.00199849	6.33686e-18	1.08269e-14	0.024265	0.000591698	1.56575e-16	1.89779e-16
L_HDL_CE_pct_C ~ Liver_EX_g3pce_bc	L_HDL_CE_pct_C	Esterified cholesterol to total cholesterol ratio in large HDL	Lipoprotein particles and their constituents	Nightingale Health	Liver_EX_g3pce_bc	Liver	Exchange of Glycerophosphocholine (from[e] toblood)	Glycerides and phospholipids metabolism	0.0450759	0.00203256	6.50764e-18	1.11131e-14	0.0493084	0.00241796	4.61211e-63	9.85506e-63
XL_HDL_C_pct ~ Liver_EX_chsterolbdL_bd	XL_HDL_C_pct	Total cholesterol to total lipids ratio in very large HDL	Lipoprotein particles and their constituents	Nightingale Health	Liver_EX_chsterolbdL_bd	Liver	Exchange of CholesterolExchange of Cholesterol Sulfate (Liver)	Steroid metabolism	-0.0447371	0.00200181	7.29785e-18	1.2444e-14	-0.0854623	0.00725776	3.24893e-185	2.10506e-184
M_LDL_TG_pct ~ Liver_EX_ocdceae_bc	M_LDL_TG_pct	Triglycerides to total lipids ratio in medium LDL	Lipoprotein particles and their constituents	Nightingale Health	Liver_EX_ocdceae_bc	Liver	EX_ocdcea(e)_[bc]	Fatty acid metabolism	0.0446655	0.00200005	7.36232e-18	1.25476e-14	0.0483462	0.0023118	7.05086e-60	1.42436e-59
M_LDL_TG_pct ~ Liver_GPDDA1	M_LDL_TG_pct	Triglycerides to total lipids ratio in medium LDL	Lipoprotein particles and their constituents	Nightingale Health	Liver_GPDDA1	Liver	Glycerophosphodiester Phosphodiesterase (Glycerophosphocholine)	Glycerides and phospholipids metabolism	0.0446629	0.00199425	8.20955e-18	1.39499e-14	0.0474355	0.00224057	4.35597e-58	8.60182e-58
HDL_CE_pct ~ Liver_HMR_9805	HDL_CE_pct	Cholesteryl esters to total lipids ratio in HDL	Lipoprotein particles and their constituents	Nightingale Health	Liver_HMR_9805	Liver	Sn-Glycero-3-Phosphocholine Cholinephosphohydrolase	Glycerides and phospholipids metabolism	0.0449877	0.00202482	9.09248e-18	1.54044e-14	0.0315553	0.000993929	1.61571e-26	2.18853e-26
IDL_FC_by_CE ~ Liver_EX_acalde_bc	IDL_FC_by_CE	Ratio of free cholesterol to cholesteryl esters in IDL	Lipoprotein particles and their constituents	Nightingale Health	Liver_EX_acalde_bc	Liver	Exchange of Acetaldehyde (from[e] toblood)	Fatty acid metabolism	-0.0444802	0.00197851	9.24034e-18	1.56471e-14	-0.0264076	0.000701058	2.66278e-19	3.30147e-19
LA_pct ~ BBB_STRDNCCSFexp	LA_pct	Ratio of 18:2 linoleic acid to total fatty acids	Fatty acids	Nightingale Health	BBB_STRDNCCSFexp	Brain	Carnitine O-PalmitoyltransferaseCarnitine TransferaseTransport into the Mitochondria (Carnitine)Fatty Acid Transport via DiffusionTransport of Stearidonylcoa into Peroxisomes. (BBB)	Fatty acid metabolism	0.0446314	0.00199451	9.93189e-18	1.67684e-14	0.027045	0.000730074	5.49178e-20	6.85132e-20
HDL_CE_pct ~ Liver_EX_xolest181_hse_bc	HDL_CE_pct	Cholesteryl esters to total lipids ratio in HDL	Lipoprotein particles and their constituents	Nightingale Health	Liver_EX_xolest181_hse_bc	Liver	Exchange of 1-Vaccenoyl-Cholesterol, Cholesterol-Ester (18:1, Delta 11) (from[e] toblood)	Steroid metabolism	0.0448684	0.00201493	1.09153e-17	1.84106e-14	0.0347745	0.00120725	7.42107e-32	1.06361e-31
M_VLDL_PL_pct ~ Liver_LPS	M_VLDL_PL_pct	Phospholipids to total lipids ratio in medium VLDL	Lipoprotein particles and their constituents	Nightingale Health	Liver_LPS	Liver	Lipase	Glycerides and phospholipids metabolism	-0.0443467	0.00196689	1.25382e-17	2.10545e-14	-0.0667973	0.0044708	3.36448e-114	1.2581e-113
VLDL_FC_pct ~ Liver_EX_ethae_bc	VLDL_FC_pct	Free cholesterol to total lipids ratio in VLDL	Lipoprotein particles and their constituents	Nightingale Health	Liver_EX_ethae_bc	Liver		Glycerides and phospholipids metabolism	-0.0487566	0.00236535	1.26464e-17	2.12258e-14	-0.0118851	0.000141493	5.82144e-05	6.2768e-05
IDL_FC_by_CE ~ Liver_ALDD2x	IDL_FC_by_CE	Ratio of free cholesterol to cholesteryl esters in IDL	Lipoprotein particles and their constituents	Nightingale Health	Liver_ALDD2x	Liver	Aldehyde Dehydrogenase (Acetaldehyde, NAD)	Fatty acid metabolism	0.0442823	0.00196104	1.28507e-17	2.15581e-14	0.0274976	0.000759744	8.7352e-21	1.10348e-20
IDL_FC_by_CE ~ Liver_SMS	IDL_FC_by_CE	Ratio of free cholesterol to cholesteryl esters in IDL	Lipoprotein particles and their constituents	Nightingale Health	Liver_SMS	Liver	Sphingomyelin Synthase (Homo Sapiens)	Glycerides and phospholipids metabolism	0.0442524	0.00195859	1.34585e-17	2.25557e-14	0.0243202	0.000594481	1.33101e-16	1.61467e-16
M_LDL_TG_pct ~ Liver_PAIL_hs_SECt	M_LDL_TG_pct	Triglycerides to total lipids ratio in medium LDL	Lipoprotein particles and their constituents	Nightingale Health	Liver_PAIL_hs_SECt	Liver	Transport of 1-Phosphatidyl-1D-Myo-Inositol	Glycerides and phospholipids metabolism	-0.0443605	0.00196763	1.35398e-17	2.26808e-14	-0.0454115	0.00205267	2.31016e-53	4.27943e-53
Unsaturation ~ Muscle_HMR_3449	Unsaturation	Estimated degree of fatty acid unsaturation	Fatty acids	Nightingale Health	Muscle_HMR_3449	Skeletal Muscle	Enoyl Coenzyme A Hydratase	Fatty acid metabolism	0.0443871	0.00197234	1.3931e-17	2.33019e-14	0.0537143	0.00288821	3.83891e-75	9.69033e-75
L_HDL_CE_pct_C ~ Liver_PCHOLP_hs	L_HDL_CE_pct_C	Esterified cholesterol to total cholesterol ratio in large HDL	Lipoprotein particles and their constituents	Nightingale Health	Liver_PCHOLP_hs	Liver	Choline Phosphatase	Glycerides and phospholipids metabolism	0.0446223	0.00199053	1.41931e-17	2.37287e-14	0.0448921	0.00200553	1.32257e-52	2.42442e-52
L_VLDL_C_pct ~ Liver_RETFAt2	L_VLDL_C_pct	Total cholesterol to total lipids ratio in large VLDL	Lipoprotein particles and their constituents	Nightingale Health	Liver_RETFAt2	Liver	Fatty Acid Retinol Efflux (11-Cis)	Vitamin A metabolism	-0.0469067	0.00220528	1.48668e-17	2.48308e-14	-0.0675535	0.00457763	7.15971e-118	2.78082e-117
M_LDL_TG_pct ~ Liver_EX_retinole_bc	M_LDL_TG_pct	Triglycerides to total lipids ratio in medium LDL	Lipoprotein particles and their constituents	Nightingale Health	Liver_EX_retinole_bc	Liver	Exchange of Retinol (from[e] toblood)	Vitamin A metabolism	-0.0442745	0.00196051	1.54778e-17	2.58388e-14	-0.0499237	0.00248063	4.01639e-64	8.7687e-64
M_LDL_TG_pct ~ Liver_EX_ethae_bc	M_LDL_TG_pct	Triglycerides to total lipids ratio in medium LDL	Lipoprotein particles and their constituents	Nightingale Health	Liver_EX_ethae_bc	Liver		Glycerides and phospholipids metabolism	-0.0442142	0.00195676	1.66087e-17	2.76592e-14	-0.0489656	0.00238685	9.14925e-62	1.91712e-61
M_HDL_TG ~ Liver_LPS	M_HDL_TG	Triglycerides in medium HDL	Lipoprotein particles and their constituents	Nightingale Health	Liver_LPS	Liver	Lipase	Glycerides and phospholipids metabolism	-0.0441253	0.00194766	1.72632e-17	2.87352e-14	-0.103036	0.0105765	8.83834e-270	1.027e-268
XS_VLDL_FC_pct ~ Brain_FAEL184	XS_VLDL_FC_pct	Free cholesterol to total lipids ratio in very small VLDL	Lipoprotein particles and their constituents	Nightingale Health	Brain_FAEL184	Brain	Fatty-Acyl Coenzyme A Elongation (N-C20:4CoA)	Fatty acid metabolism	0.0440828	0.00194346	1.77182e-17	2.94497e-14	0.0603471	0.00364125	1.14759e-93	3.55399e-93
M_LDL_TG ~ Liver_FATP3t	M_LDL_TG	Triglycerides in medium LDL	Lipoprotein particles and their constituents	Nightingale Health	Liver_FATP3t	Liver	Fatty Acid Electroneutral Transport	Fatty acid metabolism	-0.0441574	0.00194946	1.90499e-17	3.15711e-14	-0.0348738	0.00121189	2.53538e-32	3.6599e-32
XL_HDL_FC_pct_C ~ Liver_EX_ethampe_bc	XL_HDL_FC_pct_C	Free cholesterol to total cholesterol ratio in very large HDL	Lipoprotein particles and their constituents	Nightingale Health	Liver_EX_ethampe_bc	Liver	Exchange of Ethanolamine Phosphate (from[e] toblood)	Glycerides and phospholipids metabolism	0.0441538	0.00194945	1.95304e-17	3.23362e-14	-0.0501594	0.00251904	1.11076e-65	2.47108e-65
VLDL_FC_pct ~ Liver_CHLPCTD	VLDL_FC_pct	Free cholesterol to total lipids ratio in VLDL	Lipoprotein particles and their constituents	Nightingale Health	Liver_CHLPCTD	Liver	Choline Phosphate Cytididyltransferase	Glycerides and phospholipids metabolism	-0.0483931	0.00233723	1.9646e-17	3.25118e-14	-0.015004	0.0002254	3.89857e-07	4.29576e-07
LA ~ Liver_r1520	LA	Linoleic acid; 18:2	Fatty acids	Nightingale Health	Liver_r1520	Liver	ATP-Binding Cassette (ABC) Tcdb:3.A.1.211.1	Fatty acid metabolism	0.0441827	0.00195371	1.97117e-17	3.26047e-14	0.0438248	0.00192105	4.35899e-50	7.72856e-50
XL_VLDL_C_pct ~ Liver_FAEL183	XL_VLDL_C_pct	Total cholesterol to total lipids ratio in very large VLDL	Lipoprotein particles and their constituents	Nightingale Health	Liver_FAEL183	Liver	Fatty-Acyl Coenzyme A Elongation (N-C18:3CoA)	Fatty acid metabolism	0.047751	0.00229214	2.1202e-17	3.49685e-14	0.0440376	0.00194087	7.46636e-51	1.33899e-50
XL_HDL_FC_pct_C ~ Liver_OCDCEAtr	XL_HDL_FC_pct_C	Free cholesterol to total cholesterol ratio in very large HDL	Lipoprotein particles and their constituents	Nightingale Health	Liver_OCDCEAtr	Liver	Fatty Acid Transport via Diffusion	Fatty acid metabolism	0.044034	0.00193824	2.41103e-17	3.96315e-14	-0.057397	0.00329697	2.02978e-85	5.71917e-85
VLDL_FC_pct ~ Liver_OCDCAtr	VLDL_FC_pct	Free cholesterol to total lipids ratio in VLDL	Lipoprotein particles and their constituents	Nightingale Health	Liver_OCDCAtr	Liver	Fatty Acid Transport via Diffusion	Fatty acid metabolism	0.0481496	0.00232345	2.43792e-17	4.00543e-14	0.016526	0.000273811	2.24069e-08	2.51429e-08
HDL_CE_pct_C ~ Liver_LRAT	HDL_CE_pct_C	Esterified cholesterol to total cholesterol ratio in HDL	Lipoprotein particles and their constituents	Nightingale Health	Liver_LRAT	Liver	Lecithin Retinol Acyltransferase	Vitamin A metabolism	-0.0443688	0.00197129	2.44269e-17	4.01135e-14	-0.0440766	0.00193357	3.46342e-50	6.15622e-50
Sphingomyelins ~ Liver_PETHCT	Sphingomyelins	Sphingomyelins	Glycerides and phospholipids	Nightingale Health	Liver_PETHCT	Liver	Phosphoethanolamine Cytidyltransferase	Glycerides and phospholipids metabolism	-0.0440529	0.00193981	2.52258e-17	4.13856e-14	-0.059496	0.00354205	7.20023e-91	2.14481e-90
MUFA_pct ~ Muscle_DESAT18_8	MUFA_pct	Ratio of monounsaturated fatty acids to total fatty acids	Fatty acids	Nightingale Health	Muscle_DESAT18_8	Skeletal Muscle	Fatty Acyl Coenzyme A Desaturase (N-C18:1CoA -> N-C18:2CoA)	Fatty acid metabolism	0.044063	0.00193898	2.80501e-17	4.58873e-14	0.0868927	0.00754683	4.99165e-191	3.37416e-190
Gln ~ Adipocytes_GLUNm	Gln	Glutamine	Amino Acids	Nightingale Health	Adipocytes_GLUNm	Adipose tissue	Glutaminase, Mitochondrial	Amino acid and amine metabolism	-0.0438735	0.00192542	3.40222e-17	5.53924e-14	-0.0422448	0.00178773	1.23229e-46	2.09504e-46
M_HDL_CE_pct ~ Liver_SPHMYLNtg	M_HDL_CE_pct	Cholesterol esters to total lipids ratio in medium HDL	Lipoprotein particles and their constituents	Nightingale Health	Liver_SPHMYLNtg	Liver	Sphingomyelin Intracellular Transport	Glycerides and phospholipids metabolism	-0.0437234	0.00191179	3.42602e-17	5.57535e-14	-0.0383546	0.00146696	1.43095e-38	2.23547e-38
XL_HDL_FC_pct_C ~ Liver_SPHMYLNtg	XL_HDL_FC_pct_C	Free cholesterol to total cholesterol ratio in very large HDL	Lipoprotein particles and their constituents	Nightingale Health	Liver_SPHMYLNtg	Liver	Sphingomyelin Intracellular Transport	Glycerides and phospholipids metabolism	0.043811	0.00191868	3.48134e-17	5.66268e-14	-0.0453497	0.00205638	6.11676e-54	1.14061e-53
XS_VLDL_FC_pct ~ Liver_r1520	XS_VLDL_FC_pct	Free cholesterol to total lipids ratio in very small VLDL	Lipoprotein particles and their constituents	Nightingale Health	Liver_r1520	Liver	ATP-Binding Cassette (ABC) Tcdb:3.A.1.211.1	Fatty acid metabolism	-0.0436594	0.0019059	3.60262e-17	5.84329e-14	-0.0563056	0.00316773	1.02698e-81	2.79291e-81
L_HDL_CE_pct_C ~ Liver_EX_pail_hse_bc	L_HDL_CE_pct_C	Esterified cholesterol to total cholesterol ratio in large HDL	Lipoprotein particles and their constituents	Nightingale Health	Liver_EX_pail_hse_bc	Liver	Exchange of 1-Phosphatidyl-1D-Myo-Inositol (from[e] toblood)	Glycerides and phospholipids metabolism	0.0440232	0.00193813	3.75288e-17	6.08124e-14	0.0536183	0.00286041	2.80004e-74	6.99264e-74
MUFA_pct ~ Heart_DESAT18_8	MUFA_pct	Ratio of monounsaturated fatty acids to total fatty acids	Fatty acids	Nightingale Health	Heart_DESAT18_8	Heart	Fatty Acyl Coenzyme A Desaturase (N-C18:1CoA -> N-C18:2CoA)	Fatty acid metabolism	0.0438287	0.00192016	3.98852e-17	6.46003e-14	0.0905869	0.00820182	1.70729e-207	1.30459e-206
IDL_PL_pct ~ Muscle_ARACHDFATPtc	IDL_PL_pct	Phospholipids to total lipids ratio in IDL	Lipoprotein particles and their constituents	Nightingale Health	Muscle_ARACHDFATPtc	Skeletal Muscle	Arachidonate (N-C18:1) Transport by FATP	Fatty acid metabolism	0.0435954	0.00190035	4.04337e-17	6.54577e-14	0.00708306	5.02088e-05	0.0163645	0.017209
HDL_CE_pct ~ Liver_SMS	HDL_CE_pct	Cholesteryl esters to total lipids ratio in HDL	Lipoprotein particles and their constituents	Nightingale Health	Liver_SMS	Liver	Sphingomyelin Synthase (Homo Sapiens)	Glycerides and phospholipids metabolism	-0.0440934	0.00194182	4.20981e-17	6.80234e-14	-0.0430299	0.0018464	8.01325e-48	1.37064e-47
HDL_CE_pct ~ Liver_PSSA1_hs	HDL_CE_pct	Cholesteryl esters to total lipids ratio in HDL	Lipoprotein particles and their constituents	Nightingale Health	Liver_PSSA1_hs	Liver	Phosphatidylserine Synthase Homo Sapiens	Glycerides and phospholipids metabolism	-0.044034	0.00193814	4.50549e-17	7.27325e-14	-0.0350498	0.00122356	2.90095e-32	4.17475e-32
MUFA_pct ~ Liver_EX_lnlncge_bc	MUFA_pct	Ratio of monounsaturated fatty acids to total fatty acids	Fatty acids	Nightingale Health	Liver_EX_lnlncge_bc	Liver	Exchange of Gamma-Linolenic Acid (from[e] toblood)	Fatty acid metabolism	-0.0437049	0.00191173	4.66948e-17	7.53443e-14	-0.0800012	0.00639395	4.55528e-162	2.38982e-161
XL_HDL_C_pct ~ Liver_r0186	XL_HDL_C_pct	Total cholesterol to total lipids ratio in very large HDL	Lipoprotein particles and their constituents	Nightingale Health	Liver_r0186	Liver	Ethanolamine-Phosphate Phospho-Lyase (Deaminating)	Glycerides and phospholipids metabolism	-0.0436033	0.00190191	4.76604e-17	7.66906e-14	-0.089955	0.00804346	4.03763e-205	3.0686e-204
XL_HDL_C_pct ~ Liver_EX_ps_hse_bc	XL_HDL_C_pct	Total cholesterol to total lipids ratio in very large HDL	Lipoprotein particles and their constituents	Nightingale Health	Liver_EX_ps_hse_bc	Liver	Exchange of Phosphatidylserine (Homo Sapiens) (from[e] toblood)	Glycerides and phospholipids metabolism	-0.0436073	0.00190134	4.81778e-17	7.74816e-14	-0.0872384	0.00755562	9.26724e-193	6.38712e-192
L_HDL_CE_pct_C ~ Liver_HMR_9805	L_HDL_CE_pct_C	Esterified cholesterol to total cholesterol ratio in large HDL	Lipoprotein particles and their constituents	Nightingale Health	Liver_HMR_9805	Liver	Sn-Glycero-3-Phosphocholine Cholinephosphohydrolase	Glycerides and phospholipids metabolism	0.0438688	0.00192444	4.83854e-17	7.7779e-14	0.038987	0.00151277	4.19426e-40	6.74729e-40
HDL_CE_pct_C ~ Liver_FAS180COA	HDL_CE_pct_C	Esterified cholesterol to total cholesterol ratio in HDL	Lipoprotein particles and their constituents	Nightingale Health	Liver_FAS180COA	Liver	FAS180COA	Fatty acid metabolism	-0.0440162	0.00193371	4.88946e-17	7.85607e-14	-0.0602484	0.00361596	2.51606e-92	7.6241e-92
LA_pct ~ Muscle_FAEL184	LA_pct	Ratio of 18:2 linoleic acid to total fatty acids	Fatty acids	Nightingale Health	Muscle_FAEL184	Skeletal Muscle	Fatty-Acyl Coenzyme A Elongation (N-C20:4CoA)	Fatty acid metabolism	-0.0436632	0.00190847	4.96253e-17	7.96599e-14	-0.0265073	0.000702397	2.74122e-19	3.39573e-19
IDL_PL_pct ~ Muscle_RE0583C	IDL_PL_pct	Phospholipids to total lipids ratio in IDL	Lipoprotein particles and their constituents	Nightingale Health	Muscle_RE0583C	Skeletal Muscle	RE0583C	Fatty acid metabolism	0.0434261	0.00188563	5.33982e-17	8.55557e-14	0.00422809	1.78865e-05	0.151897	0.157035
XL_HDL_C_pct ~ Liver_PCHOLP_hs	XL_HDL_C_pct	Total cholesterol to total lipids ratio in very large HDL	Lipoprotein particles and their constituents	Nightingale Health	Liver_PCHOLP_hs	Liver	Choline Phosphatase	Glycerides and phospholipids metabolism	0.0434998	0.00189234	5.70591e-17	9.12932e-14	0.087246	0.00756776	4.5666e-193	3.17853e-192
S_VLDL_FC_by_CE ~ Heart_STRDNCt	S_VLDL_FC_by_CE	Ratio of free cholesterol to cholesteryl esters in small VLDL	Lipoprotein particles and their constituents	Nightingale Health	Heart_STRDNCt	Heart	Fatty Acid Transport via Diffusion	Fatty acid metabolism	0.0433987	0.00188308	5.7441e-17	9.18613e-14	-0.042931	0.00184526	2.68807e-48	4.64874e-48
VLDL_FC_pct ~ Liver_LRAT1	VLDL_FC_pct	Free cholesterol to total lipids ratio in VLDL	Lipoprotein particles and their constituents	Nightingale Health	Liver_LRAT1	Liver	Lecithin Retinol Acyltransferase (11-Cis)	Vitamin A metabolism	0.0474101	0.00226785	5.82725e-17	9.31475e-14	0.0184598	0.000341386	4.25231e-10	4.84894e-10
M_VLDL_PL_pct ~ Liver_r0186	M_VLDL_PL_pct	Phospholipids to total lipids ratio in medium VLDL	Lipoprotein particles and their constituents	Nightingale Health	Liver_r0186	Liver	Ethanolamine-Phosphate Phospho-Lyase (Deaminating)	Glycerides and phospholipids metabolism	0.0434127	0.00188505	5.86178e-17	9.36559e-14	0.0487248	0.00237784	1.466e-61	3.05362e-61
M_LDL_TG ~ Liver_LRAT1	M_LDL_TG	Triglycerides in medium LDL	Lipoprotein particles and their constituents	Nightingale Health	Liver_LRAT1	Liver	Lecithin Retinol Acyltransferase (11-Cis)	Vitamin A metabolism	0.043445	0.00188881	5.9576e-17	9.5098e-14	0.0432536	0.00186218	9.39e-49	1.63801e-48
LA_pct ~ Heart_DESAT24_1	LA_pct	Ratio of 18:2 linoleic acid to total fatty acids	Fatty acids	Nightingale Health	Heart_DESAT24_1	Heart	Fatty Acyl Coenzyme A Desaturase (N-C24:5CoA -> N-C24:6CoA)	Fatty acid metabolism	0.0435609	0.00189778	6.06095e-17	9.67026e-14	0.0428506	0.00183741	8.29428e-48	1.41698e-47
IDL_PL_pct ~ Liver_PETHCT	IDL_PL_pct	Phospholipids to total lipids ratio in IDL	Lipoprotein particles and their constituents	Nightingale Health	Liver_PETHCT	Liver	Phosphoethanolamine Cytidyltransferase	Glycerides and phospholipids metabolism	0.0433188	0.00187686	6.30239e-17	1.00508e-13	-0.0597234	0.00356681	3.41204e-91	1.02071e-90
IDL_PL_pct ~ Muscle_DESAT18_9	IDL_PL_pct	Phospholipids to total lipids ratio in IDL	Lipoprotein particles and their constituents	Nightingale Health	Muscle_DESAT18_9	Skeletal Muscle	Fatty Acyl Coenzyme A Desaturase (N-C18:2CoA -> N-C18:3CoA)	Fatty acid metabolism	-0.043313	0.00187572	6.43977e-17	1.02651e-13	-0.0110213	0.000121661	0.00018619	0.000199988
LA_pct ~ Adipocytes_DESAT18_3	LA_pct	Ratio of 18:2 linoleic acid to total fatty acids	Fatty acids	Nightingale Health	Adipocytes_DESAT18_3	Adipose tissue	DESAT18_3	Fatty acid metabolism	0.0435209	0.00189356	6.55948e-17	1.04427e-13	0.0396085	0.00156824	4.67971e-41	7.56283e-41
XS_VLDL_CE ~ Liver_EX_lnlncge_bc	XS_VLDL_CE	Cholesterol esters in very small VLDL	Lipoprotein particles and their constituents	Nightingale Health	Liver_EX_lnlncge_bc	Liver	Exchange of Gamma-Linolenic Acid (from[e] toblood)	Fatty acid metabolism	0.0432911	0.00187403	6.56031e-17	1.04427e-13	0.0367196	0.00134838	6.0989e-36	9.23041e-36
M_HDL_CE_pct ~ Liver_r0028	M_HDL_CE_pct	Cholesterol esters to total lipids ratio in medium HDL	Lipoprotein particles and their constituents	Nightingale Health	Liver_r0028	Liver	ATP Pyrophosphohydrolase	Nucleotide metabolism	-0.0433205	0.00187686	6.62252e-17	1.05368e-13	-0.0362499	0.00131153	1.157e-34	1.73057e-34
L_HDL_CE_pct_C ~ Liver_r2513	L_HDL_CE_pct_C	Esterified cholesterol to total cholesterol ratio in large HDL	Lipoprotein particles and their constituents	Nightingale Health	Liver_r2513	Liver	Utilized Transport	Fatty acid metabolism	0.0436946	0.00190602	6.81112e-17	1.08218e-13	0.00101464	1.02433e-06	0.730246	0.737061
M_HDL_CE_pct ~ Liver_GPDDA1	M_HDL_CE_pct	Cholesterol esters to total lipids ratio in medium HDL	Lipoprotein particles and their constituents	Nightingale Health	Liver_GPDDA1	Liver	Glycerophosphodiester Phosphodiesterase (Glycerophosphocholine)	Glycerides and phospholipids metabolism	-0.0432852	0.00187422	6.96028e-17	1.10485e-13	-0.0277342	0.0007681	5.64029e-21	7.14437e-21
MUFA_pct ~ Heart_STRDNCt	MUFA_pct	Ratio of monounsaturated fatty acids to total fatty acids	Fatty acids	Nightingale Health	Heart_STRDNCt	Heart	Fatty Acid Transport via Diffusion	Fatty acid metabolism	0.043447	0.00188765	7.32554e-17	1.16014e-13	0.0863479	0.00745974	7.70641e-189	5.08695e-188
LA_pct ~ Muscle_FAOXC2252053m	LA_pct	Ratio of 18:2 linoleic acid to total fatty acids	Fatty acids	Nightingale Health	Muscle_FAOXC2252053m	Skeletal Muscle	Beta Oxidation of Long Chain Fatty Acid	Fatty acid metabolism	0.0434436	0.00188659	7.47225e-17	1.18228e-13	0.0280232	0.000785135	2.24615e-21	2.86577e-21
XL_HDL_FC_pct_C ~ Liver_EX_acalde_bc	XL_HDL_FC_pct_C	Free cholesterol to total cholesterol ratio in very large HDL	Lipoprotein particles and their constituents	Nightingale Health	Liver_EX_acalde_bc	Liver	Exchange of Acetaldehyde (from[e] toblood)	Fatty acid metabolism	-0.0433403	0.00187739	7.56371e-17	1.1962e-13	0.0491784	0.00242049	3.51738e-63	7.52729e-63
XS_VLDL_CE ~ Liver_r2513	XS_VLDL_CE	Cholesterol esters in very small VLDL	Lipoprotein particles and their constituents	Nightingale Health	Liver_r2513	Liver	Utilized Transport	Fatty acid metabolism	-0.0431059	0.00185829	8.83368e-17	1.38998e-13	-0.0370054	0.00137021	1.7009e-36	2.5966e-36
HDL_CE_pct ~ Liver_EX_chsterolbdL_bd	HDL_CE_pct	Cholesteryl esters to total lipids ratio in HDL	Lipoprotein particles and their constituents	Nightingale Health	Liver_EX_chsterolbdL_bd	Liver	Exchange of CholesterolExchange of Cholesterol Sulfate (Liver)	Steroid metabolism	-0.0436245	0.00189954	9.19106e-17	1.44423e-13	-0.0412565	0.00169815	4.02725e-44	6.74889e-44
XL_HDL_C_pct ~ Liver_EX_ethampe_bc	XL_HDL_C_pct	Total cholesterol to total lipids ratio in very large HDL	Lipoprotein particles and their constituents	Nightingale Health	Liver_EX_ethampe_bc	Liver	Exchange of Ethanolamine Phosphate (from[e] toblood)	Glycerides and phospholipids metabolism	-0.0431822	0.0018646	9.60861e-17	1.50707e-13	-0.0876343	0.0076392	7.07263e-195	5.02228e-194
M_HDL_CE_pct ~ Liver_EX_ethae_bc	M_HDL_CE_pct	Cholesterol esters to total lipids ratio in medium HDL	Lipoprotein particles and their constituents	Nightingale Health	Liver_EX_ethae_bc	Liver		Glycerides and phospholipids metabolism	0.0430762	0.00185557	9.89541e-17	1.55064e-13	0.0350985	0.00122958	1.33256e-32	1.93351e-32
Total_FC_pct ~ Liver_EX_vacce_bc	Total_FC_pct	Tota free cholesterol to total lipids ratio	Lipoprotein particles and their constituents	Nightingale Health	Liver_EX_vacce_bc	Liver	Exchange of Vaccenic Acid (from[e] toblood)	Fatty acid metabolism	0.0478973	0.00230463	9.96987e-17	1.56088e-13	0.00219617	4.82112e-06	0.459792	0.469476
M_HDL_CE_pct ~ Liver_CHLPCTD	M_HDL_CE_pct	Cholesterol esters to total lipids ratio in medium HDL	Lipoprotein particles and their constituents	Nightingale Health	Liver_CHLPCTD	Liver	Choline Phosphate Cytididyltransferase	Glycerides and phospholipids metabolism	0.0430723	0.00185488	1.00263e-16	1.56899e-13	0.0355733	0.00126304	1.9182e-33	2.80644e-33
Total_FC_pct ~ Liver_PCHOLP_hs	Total_FC_pct	Tota free cholesterol to total lipids ratio	Lipoprotein particles and their constituents	Nightingale Health	Liver_PCHOLP_hs	Liver	Choline Phosphatase	Glycerides and phospholipids metabolism	-0.0479991	0.00230404	1.00599e-16	1.57281e-13	-0.00873898	7.63867e-05	0.00325703	0.00345614
L_HDL_CE_pct_C ~ Muscle_DESAT24_1	L_HDL_CE_pct_C	Esterified cholesterol to total cholesterol ratio in large HDL	Lipoprotein particles and their constituents	Nightingale Health	Muscle_DESAT24_1	Skeletal Muscle	DESAT24_1	Fatty acid metabolism	0.0434022	0.00188127	1.07839e-16	1.68294e-13	0.00475209	2.24711e-05	0.106322	0.110242
LDL_size ~ Liver_RETFAt2	LDL_size	Mean diameter for LDL particles	Lipoprotein particles and their constituents	Nightingale Health	Liver_RETFAt2	Liver	Fatty Acid Retinol Efflux (11-Cis)	Vitamin A metabolism	-0.0429571	0.00184535	1.12289e-16	1.75078e-13	-0.0209992	0.000440703	8.52534e-13	1.00559e-12
HDL_CE_pct_C ~ Liver_EX_CE1617e_bc	HDL_CE_pct_C	Esterified cholesterol to total cholesterol ratio in HDL	Lipoprotein particles and their constituents	Nightingale Health	Liver_EX_CE1617e_bc	Liver	Exchange of 9-Cis-Retinoate (from[e] toblood)	Vitamin A metabolism	-0.0433894	0.00188333	1.23988e-16	1.93056e-13	-0.044663	0.00198421	1.86503e-51	3.35324e-51
XL_HDL_C_pct ~ Liver_PSSA1_hs	XL_HDL_C_pct	Total cholesterol to total lipids ratio in very large HDL	Lipoprotein particles and their constituents	Nightingale Health	Liver_PSSA1_hs	Liver	Phosphatidylserine Synthase Homo Sapiens	Glycerides and phospholipids metabolism	-0.0430113	0.00184974	1.27044e-16	1.97633e-13	-0.0864175	0.00740824	5.01562e-189	3.3264e-188
HDL_CE_pct ~ Liver_DESAT18_6	HDL_CE_pct	Cholesteryl esters to total lipids ratio in HDL	Lipoprotein particles and their constituents	Nightingale Health	Liver_DESAT18_6	Liver	Fatty Acyl Coenzyme A Desaturase (N-C18:1CoA -> N-C18:2CoA)	Fatty acid metabolism	0.0433735	0.00188031	1.31108e-16	2.03679e-13	0.0434707	0.00188464	8.89448e-49	1.5535e-48
LA ~ Liver_LPS	LA	Linoleic acid; 18:2	Fatty acids	Nightingale Health	Liver_LPS	Liver	Lipase	Glycerides and phospholipids metabolism	-0.0430168	0.0018504	1.36692e-16	2.11969e-13	-0.059415	0.00353002	1.44769e-90	4.28515e-90
L_HDL_CE_pct_C ~ Muscle_DESAT20_1	L_HDL_CE_pct_C	Esterified cholesterol to total cholesterol ratio in large HDL	Lipoprotein particles and their constituents	Nightingale Health	Muscle_DESAT20_1	Skeletal Muscle	Fatty Acyl Coenzyme A Desaturase (N-C20:3CoA -> N-C20:4CoA)	Fatty acid metabolism	-0.0431947	0.00186444	1.47398e-16	2.28364e-13	-0.00628699	3.92958e-05	0.0327113	0.0342458
M_VLDL_PL_pct ~ Adipocytes_LPS	M_VLDL_PL_pct	Phospholipids to total lipids ratio in medium VLDL	Lipoprotein particles and their constituents	Nightingale Health	Adipocytes_LPS	Adipose tissue	Lipase	Glycerides and phospholipids metabolism	0.0428283	0.00183362	1.54555e-16	2.38803e-13	0.0302081	0.000914767	1.01739e-24	1.34948e-24
IDL_PL_pct ~ Liver_PSSA2_hs	IDL_PL_pct	Phospholipids to total lipids ratio in IDL	Lipoprotein particles and their constituents	Nightingale Health	Liver_PSSA2_hs	Liver	Phosphatidylserine Synthase Homo Sapiens	Glycerides and phospholipids metabolism	0.0427638	0.00182907	1.55491e-16	2.40141e-13	-0.0586176	0.00343801	5.78758e-88	1.6778e-87
L_HDL_CE_pct_C ~ Muscle_LPS	L_HDL_CE_pct_C	Esterified cholesterol to total cholesterol ratio in large HDL	Lipoprotein particles and their constituents	Nightingale Health	Muscle_LPS	Skeletal Muscle	Lipase	Glycerides and phospholipids metabolism	-0.0431824	0.00186099	1.57158e-16	2.42498e-13	0.0218794	0.000476268	1.04021e-13	1.23317e-13
HDL_CE_pct ~ Liver_EX_acalde_bc	HDL_CE_pct	Cholesteryl esters to total lipids ratio in HDL	Lipoprotein particles and their constituents	Nightingale Health	Liver_EX_acalde_bc	Liver	Exchange of Acetaldehyde (from[e] toblood)	Fatty acid metabolism	0.0432665	0.00186907	1.61383e-16	2.48904e-13	0.0387388	0.00149839	3.92616e-39	6.20245e-39
S_VLDL_FC_by_CE ~ Brain_FAEL205	S_VLDL_FC_by_CE	Ratio of free cholesterol to cholesteryl esters in small VLDL	Lipoprotein particles and their constituents	Nightingale Health	Brain_FAEL205	Brain	Fatty-Acyl Coenzyme A Elongation (N-C20:5CoA)	Fatty acid metabolism	-0.0426997	0.00182315	1.78114e-16	2.74091e-13	0.0451583	0.00204078	3.13318e-53	5.78118e-53
XL_HDL_FC_pct_C ~ Liver_EX_hdceae_bc	XL_HDL_FC_pct_C	Free cholesterol to total cholesterol ratio in very large HDL	Lipoprotein particles and their constituents	Nightingale Health	Liver_EX_hdceae_bc	Liver	Exchange of Hexadecenoate (N-C16:1) (from[e] toblood)	Fatty acid metabolism	0.042759	0.0018278	1.92079e-16	2.94787e-13	-0.045293	0.00205231	7.75983e-54	1.44508e-53
HDL_CE_pct_C ~ Liver_EX_retinole_bc	HDL_CE_pct_C	Esterified cholesterol to total cholesterol ratio in HDL	Lipoprotein particles and their constituents	Nightingale Health	Liver_EX_retinole_bc	Liver	Exchange of Retinol (from[e] toblood)	Vitamin A metabolism	0.0431042	0.00185878	1.95148e-16	2.99362e-13	0.0570205	0.00323887	7.00389e-83	1.93467e-82
S_VLDL_FC_by_CE ~ Muscle_DESAT18_9	S_VLDL_FC_by_CE	Ratio of free cholesterol to cholesteryl esters in small VLDL	Lipoprotein particles and their constituents	Nightingale Health	Muscle_DESAT18_9	Skeletal Muscle	Fatty Acyl Coenzyme A Desaturase (N-C18:2CoA -> N-C18:3CoA)	Fatty acid metabolism	-0.0426436	0.00181761	1.97763e-16	3.03238e-13	0.0466641	0.00218033	9.45579e-57	1.82121e-56
XS_VLDL_CE ~ Heart_FACOAL2042	XS_VLDL_CE	Cholesterol esters in very small VLDL	Lipoprotein particles and their constituents	Nightingale Health	Heart_FACOAL2042	Heart	Fatty-Acid- Coenzyme A Ligase	Fatty acid metabolism	0.0425838	0.00181272	2.09066e-16	3.19996e-13	0.0346219	0.00119906	3.79786e-32	5.45433e-32
Unsaturation ~ Heart_FAOXC18480m	Unsaturation	Estimated degree of fatty acid unsaturation	Fatty acids	Nightingale Health	Heart_FAOXC18480m	Heart	Beta Oxidation of Fatty Acid	Fatty acid metabolism	-0.0427138	0.00182606	2.16129e-16	3.30069e-13	-0.0576987	0.003332	2.04025e-86	5.80687e-86
XL_HDL_C_pct ~ Liver_HMR_9805	XL_HDL_C_pct	Total cholesterol to total lipids ratio in very large HDL	Lipoprotein particles and their constituents	Nightingale Health	Liver_HMR_9805	Liver	Sn-Glycero-3-Phosphocholine Cholinephosphohydrolase	Glycerides and phospholipids metabolism	0.042653	0.00181963	2.23786e-16	3.41458e-13	0.0827792	0.00681191	6.32718e-174	3.69129e-173
IDL_PL_pct ~ Liver_EX_g3pce_bc	IDL_PL_pct	Phospholipids to total lipids ratio in IDL	Lipoprotein particles and their constituents	Nightingale Health	Liver_EX_g3pce_bc	Liver	Exchange of Glycerophosphocholine (from[e] toblood)	Glycerides and phospholipids metabolism	0.0425115	0.00180768	2.32949e-16	3.54965e-13	-0.0551512	0.00304061	5.32683e-78	1.38183e-77
M_VLDL_PL_pct ~ Liver_EX_ocdcae_bc	M_VLDL_PL_pct	Phospholipids to total lipids ratio in medium VLDL	Lipoprotein particles and their constituents	Nightingale Health	Liver_EX_ocdcae_bc	Liver	Exchange of Octadecanoate (N-C18:0) (from[e] toblood)	Fatty acid metabolism	0.0425509	0.00181145	2.34763e-16	3.5757e-13	0.0553397	0.00306771	6.56957e-79	1.73299e-78
XL_HDL_TG_pct ~ Adipocytes_FACOAL140i	XL_HDL_TG_pct	Triglycerides to total lipids ratio in very large HDL	Lipoprotein particles and their constituents	Nightingale Health	Adipocytes_FACOAL140i	Adipose tissue	Fatty-Acid- Coenzyme A Ligase (Tetradecanoate)	Fatty acid metabolism	-0.0426453	0.00181728	2.37362e-16	3.61208e-13	-0.0377373	0.00141983	1.40426e-37	2.17204e-37
M_LDL_TG ~ Liver_CHLPCTD	M_LDL_TG	Triglycerides in medium LDL	Lipoprotein particles and their constituents	Nightingale Health	Liver_CHLPCTD	Liver	Choline Phosphate Cytididyltransferase	Glycerides and phospholipids metabolism	-0.0426174	0.00181497	2.38895e-16	3.63378e-13	-0.0434615	0.0018813	3.08929e-49	5.42942e-49
ApoB_by_ApoA1 ~ Heart_LPS	ApoB_by_ApoA1	Ratio of apolipoprotein B to apolipoprotein A-I	Lipoprotein particles and their constituents	Nightingale Health	Heart_LPS	Heart	Lipase	Glycerides and phospholipids metabolism	-0.0424678	0.00180323	2.51088e-16	3.81248e-13	-0.0342529	0.00117108	3.76142e-31	5.35821e-31
L_HDL_CE_pct_C ~ Brain_FAEL184	L_HDL_CE_pct_C	Esterified cholesterol to total cholesterol ratio in large HDL	Lipoprotein particles and their constituents	Nightingale Health	Brain_FAEL184	Brain	Fatty-Acyl Coenzyme A Elongation (N-C20:4CoA)	Fatty acid metabolism	-0.0428424	0.00183402	2.59357e-16	3.93454e-13	-0.00509588	2.58374e-05	0.0833281	0.0866562
M_HDL_CE ~ Adipocytes_LPS	M_HDL_CE	Cholesterol esters in medium HDL	Lipoprotein particles and their constituents	Nightingale Health	Adipocytes_LPS	Adipose tissue	Lipase	Glycerides and phospholipids metabolism	0.042454	0.00180196	2.70193e-16	4.0953e-13	0.0589158	0.00347122	3.91852e-89	1.14541e-88
HDL_CE_pct ~ Liver_EX_hdceae_bc	HDL_CE_pct	Cholesteryl esters to total lipids ratio in HDL	Lipoprotein particles and their constituents	Nightingale Health	Liver_EX_hdceae_bc	Liver	Exchange of Hexadecenoate (N-C16:1) (from[e] toblood)	Fatty acid metabolism	-0.0429175	0.00183922	2.80119e-16	4.23824e-13	-0.0426712	0.00181758	4.19914e-47	7.15634e-47
XL_HDL_FC_pct_C ~ Liver_r2513	XL_HDL_FC_pct_C	Free cholesterol to total cholesterol ratio in very large HDL	Lipoprotein particles and their constituents	Nightingale Health	Liver_r2513	Liver	Utilized Transport	Fatty acid metabolism	-0.0424773	0.00180425	2.9905e-16	4.51868e-13	0.0403336	0.00162883	4.37852e-43	7.22559e-43
Sphingomyelins ~ Muscle_DESAT24_1	Sphingomyelins	Sphingomyelins	Glycerides and phospholipids	Nightingale Health	Muscle_DESAT24_1	Skeletal Muscle	DESAT24_1	Fatty acid metabolism	-0.0424733	0.00180446	3.19379e-16	4.8216e-13	-0.0652095	0.00425919	6.49483e-109	2.34147e-108
HDL_CE_pct ~ Liver_PSHSABCtc	HDL_CE_pct	Cholesteryl esters to total lipids ratio in HDL	Lipoprotein particles and their constituents	Nightingale Health	Liver_PSHSABCtc	Liver	Phosphatidylserine Transport by ABCa1	Glycerides and phospholipids metabolism	0.0427965	0.00183199	3.20188e-16	4.83168e-13	0.0295931	0.000874019	1.63086e-23	2.12707e-23
LA_pct ~ Muscle_RE3113C	LA_pct	Ratio of 18:2 linoleic acid to total fatty acids	Fatty acids	Nightingale Health	Muscle_RE3113C	Skeletal Muscle	RE3113C	Fatty acid metabolism	-0.0424904	0.00180535	3.41694e-16	5.14261e-13	-0.023325	0.000543622	2.82025e-15	3.37757e-15
Omega_3_pct ~ Brain_DESAT18_10	Omega_3_pct	Ratio of omega-3 fatty acids to total fatty acids	Fatty acids	Nightingale Health	Brain_DESAT18_10	Brain	Fatty Acyl Coenzyme A Desaturase (N-C18:2CoA -> N-C18:3CoA)	Fatty acid metabolism	0.0425047	0.00180533	3.44645e-16	5.18475e-13	0.0899507	0.00810799	4.13435e-205	3.12521e-204
IDL_PL_pct ~ Brain_FAEL205	IDL_PL_pct	Phospholipids to total lipids ratio in IDL	Lipoprotein particles and their constituents	Nightingale Health	Brain_FAEL205	Brain	Fatty-Acyl Coenzyme A Elongation (N-C20:5CoA)	Fatty acid metabolism	-0.0421995	0.00178078	3.87341e-16	5.8041e-13	-0.00815899	6.65901e-05	0.0056971	0.00603172
IDL_PL_pct ~ Liver_FACOAL181i	IDL_PL_pct	Phospholipids to total lipids ratio in IDL	Lipoprotein particles and their constituents	Nightingale Health	Liver_FACOAL181i	Liver	C181 Fatty Acid Activation	Fatty acid metabolism	0.0421867	0.00177986	3.94167e-16	5.89863e-13	-0.0689025	0.00474927	7.5036e-121	2.9635e-120
M_LDL_TG_pct ~ Liver_FAS180COA	M_LDL_TG_pct	Triglycerides to total lipids ratio in medium LDL	Lipoprotein particles and their constituents	Nightingale Health	Liver_FAS180COA	Liver	FAS180COA	Fatty acid metabolism	0.0422068	0.00178109	4.51929e-16	6.73946e-13	0.0497471	0.00246351	1.08196e-63	2.34397e-63
HDL_CE_pct_C ~ Liver_OCDCAtr	HDL_CE_pct_C	Esterified cholesterol to total cholesterol ratio in HDL	Lipoprotein particles and their constituents	Nightingale Health	Liver_OCDCAtr	Liver	Fatty Acid Transport via Diffusion	Fatty acid metabolism	-0.0425455	0.00181055	4.75827e-16	7.08043e-13	-0.0530196	0.00280384	5.50336e-72	1.33409e-71
M_HDL_CE_pct ~ Liver_EX_retinole_bc	M_HDL_CE_pct	Cholesterol esters to total lipids ratio in medium HDL	Lipoprotein particles and their constituents	Nightingale Health	Liver_EX_retinole_bc	Liver	Exchange of Retinol (from[e] toblood)	Vitamin A metabolism	0.0420951	0.00177215	4.778e-16	7.10671e-13	0.0352251	0.00123888	7.77529e-33	1.13168e-32
SFA_pct ~ Muscle_DESAT20_1	SFA_pct	Ratio of saturated fatty acids to total fatty acids	Fatty acids	Nightingale Health	Muscle_DESAT20_1	Skeletal Muscle	Fatty Acyl Coenzyme A Desaturase (N-C20:3CoA -> N-C20:4CoA)	Fatty acid metabolism	0.0422243	0.00178182	5.30767e-16	7.86719e-13	0.020267	0.00041008	6.88907e-12	8.02488e-12
Unsaturation ~ Adipocytes_RE2675C2	Unsaturation	Estimated degree of fatty acid unsaturation	Fatty acids	Nightingale Health	Adipocytes_RE2675C2	Adipose tissue	Re2675C2	Glycerides and phospholipids metabolism	0.0421424	0.00177745	5.37874e-16	7.96219e-13	0.0406696	0.00165454	8.59227e-44	1.43306e-43
Unsaturation ~ BBB_STRDNCCSFexp	Unsaturation	Estimated degree of fatty acid unsaturation	Fatty acids	Nightingale Health	BBB_STRDNCCSFexp	Brain	Carnitine O-PalmitoyltransferaseCarnitine TransferaseTransport into the Mitochondria (Carnitine)Fatty Acid Transport via DiffusionTransport of Stearidonylcoa into Peroxisomes. (BBB)	Fatty acid metabolism	-0.0421441	0.00177738	5.3855e-16	7.96875e-13	-0.0545775	0.00297903	1.89294e-77	4.88345e-77
XL_HDL_C_pct ~ Liver_DESAT18_6	XL_HDL_C_pct	Total cholesterol to total lipids ratio in very large HDL	Lipoprotein particles and their constituents	Nightingale Health	Liver_DESAT18_6	Liver	Fatty Acyl Coenzyme A Desaturase (N-C18:1CoA -> N-C18:2CoA)	Fatty acid metabolism	0.0420627	0.00176913	5.78361e-16	8.52833e-13	0.0866783	0.00746478	1.85478e-190	1.24182e-189
XL_HDL_C_pct ~ Liver_EX_acalde_bc	XL_HDL_C_pct	Total cholesterol to total lipids ratio in very large HDL	Lipoprotein particles and their constituents	Nightingale Health	Liver_EX_acalde_bc	Liver	Exchange of Acetaldehyde (from[e] toblood)	Fatty acid metabolism	0.0420694	0.00176886	5.81313e-16	8.56818e-13	0.0821703	0.00671483	1.8153e-171	1.03333e-170
L_HDL_CE_pct_C ~ Liver_r1520	L_HDL_CE_pct_C	Esterified cholesterol to total cholesterol ratio in large HDL	Lipoprotein particles and their constituents	Nightingale Health	Liver_r1520	Liver	ATP-Binding Cassette (ABC) Tcdb:3.A.1.211.1	Fatty acid metabolism	0.042307	0.00178944	5.93603e-16	8.74556e-13	0.0139794	0.00019442	2.02956e-06	2.21377e-06
IDL_PL_pct ~ Liver_ALDD2y	IDL_PL_pct	Phospholipids to total lipids ratio in IDL	Lipoprotein particles and their constituents	Nightingale Health	Liver_ALDD2y	Liver	Aldehyde Dehydrogenase (Acetaldehyde, NADP)	Fatty acid metabolism	0.0419135	0.00175654	6.12575e-16	9.02118e-13	-0.0457137	0.00209057	3.53196e-54	6.59487e-54
M_LDL_TG_pct ~ Liver_FATP3t	M_LDL_TG_pct	Triglycerides to total lipids ratio in medium LDL	Lipoprotein particles and their constituents	Nightingale Health	Liver_FATP3t	Liver	Fatty Acid Electroneutral Transport	Fatty acid metabolism	-0.0419985	0.0017634	6.30369e-16	9.27126e-13	-0.0377345	0.00141772	2.18033e-37	3.36134e-37
L_HDL_TG ~ Liver_MI1Pt	L_HDL_TG	Triglycerides in large HDL	Lipoprotein particles and their constituents	Nightingale Health	Liver_MI1Pt	Liver	Transport of Myo-Inositol 1-Phosphate, Proton Symport	Glycerides and phospholipids metabolism	-0.0422306	0.00178254	6.75975e-16	9.90798e-13	-0.0522823	0.00272121	1.33372e-70	3.14106e-70
Omega_3_pct ~ Brain_EX_HC02213e_csf	Omega_3_pct	Ratio of omega-3 fatty acids to total fatty acids	Fatty acids	Nightingale Health	Brain_EX_HC02213e_csf	Brain	Exchange of Prostaglandin-E3 (from[e] tocerebrospinal fluid)	Fatty acid metabolism	0.0420655	0.00176802	6.9288e-16	1.01427e-12	0.0880804	0.00777112	1.21528e-196	8.76245e-196
IDL_PL_pct ~ Heart_LNLNCACRNt	IDL_PL_pct	Phospholipids to total lipids ratio in IDL	Lipoprotein particles and their constituents	Nightingale Health	Heart_LNLNCACRNt	Heart	Transport into the Mitochondria (Carnitine)	Fatty acid metabolism	-0.0418293	0.0017499	6.94468e-16	1.01573e-12	-0.0043342	1.88253e-05	0.141566	0.146462
L_HDL_TG ~ Liver_r1519	L_HDL_TG	Triglycerides in large HDL	Lipoprotein particles and their constituents	Nightingale Health	Liver_r1519	Liver	ATP-Binding Cassette (ABC) Tcdb:3.A.1.211.1	Fatty acid metabolism	0.042154	0.00177458	7.83833e-16	1.14302e-12	0.0456406	0.00207531	2.9204e-54	5.47477e-54
Total_FC_pct ~ Liver_PSSA2_hs	Total_FC_pct	Tota free cholesterol to total lipids ratio	Lipoprotein particles and their constituents	Nightingale Health	Liver_PSSA2_hs	Liver	Phosphatidylserine Synthase Homo Sapiens	Glycerides and phospholipids metabolism	-0.0464717	0.00216707	8.06655e-16	1.1743e-12	-0.00737605	5.44114e-05	0.0130166	0.0137294
M_VLDL_PL_pct ~ Liver_RETFAt2	M_VLDL_PL_pct	Phospholipids to total lipids ratio in medium VLDL	Lipoprotein particles and their constituents	Nightingale Health	Liver_RETFAt2	Liver	Fatty Acid Retinol Efflux (11-Cis)	Vitamin A metabolism	-0.0417681	0.00174522	8.18822e-16	1.19049e-12	-0.0594485	0.00354084	8.30615e-91	2.46902e-90
LDL_size ~ Liver_EX_pail_hse_bc	LDL_size	Mean diameter for LDL particles	Lipoprotein particles and their constituents	Nightingale Health	Liver_EX_pail_hse_bc	Liver	Exchange of 1-Phosphatidyl-1D-Myo-Inositol (from[e] toblood)	Glycerides and phospholipids metabolism	-0.0417113	0.00173985	8.2577e-16	1.20008e-12	-0.0189498	0.000358961	1.08228e-10	1.2422e-10
Omega_3_pct ~ Muscle_FAOXC183806m	Omega_3_pct	Ratio of omega-3 fatty acids to total fatty acids	Fatty acids	Nightingale Health	Muscle_FAOXC183806m	Skeletal Muscle	Beta Oxidation of Fatty Acid	Fatty acid metabolism	-0.0419705	0.00175819	8.32801e-16	1.20979e-12	-0.116357	0.0135515	<2.225x10-308	<2.225x10-308
L_HDL_CE_pct_C ~ Liver_EX_ps_hse_bc	L_HDL_CE_pct_C	Esterified cholesterol to total cholesterol ratio in large HDL	Lipoprotein particles and their constituents	Nightingale Health	Liver_EX_ps_hse_bc	Liver	Exchange of Phosphatidylserine (Homo Sapiens) (from[e] toblood)	Glycerides and phospholipids metabolism	-0.0420419	0.00176806	8.83154e-16	1.27913e-12	-0.0473253	0.00222647	3.30324e-58	6.54134e-58
S_VLDL_PL_pct ~ Muscle_LPS	S_VLDL_PL_pct	Phospholipids to total lipids ratio in small VLDL	Lipoprotein particles and their constituents	Nightingale Health	Muscle_LPS	Skeletal Muscle	Lipase	Glycerides and phospholipids metabolism	0.0416645	0.00173527	9.18171e-16	1.32873e-12	0.0502158	0.00251864	3.52421e-65	7.79093e-65
XL_HDL_FC_pct_C ~ Brain_FAEL205	XL_HDL_FC_pct_C	Free cholesterol to total cholesterol ratio in very large HDL	Lipoprotein particles and their constituents	Nightingale Health	Brain_FAEL205	Brain	Fatty-Acyl Coenzyme A Elongation (N-C20:5CoA)	Fatty acid metabolism	0.0417629	0.00174369	9.34006e-16	1.34936e-12	-0.0352203	0.00124154	3.03942e-33	4.43761e-33
XL_HDL_FC_pct_C ~ Liver_ALDD2x	XL_HDL_FC_pct_C	Free cholesterol to total cholesterol ratio in very large HDL	Lipoprotein particles and their constituents	Nightingale Health	Liver_ALDD2x	Liver	Aldehyde Dehydrogenase (Acetaldehyde, NAD)	Fatty acid metabolism	0.0417325	0.00174218	9.60914e-16	1.38648e-12	-0.0481275	0.00231767	1.42997e-60	2.93509e-60
M_VLDL_PL_pct ~ Muscle_LPS	M_VLDL_PL_pct	Phospholipids to total lipids ratio in medium VLDL	Lipoprotein particles and their constituents	Nightingale Health	Muscle_LPS	Skeletal Muscle	Lipase	Glycerides and phospholipids metabolism	0.0416041	0.0017299	1.09325e-15	1.56883e-12	0.0298514	0.000893445	3.51573e-24	4.62406e-24
IDL_PL_pct ~ Liver_OCDCEAtr	IDL_PL_pct	Phospholipids to total lipids ratio in IDL	Lipoprotein particles and their constituents	Nightingale Health	Liver_OCDCEAtr	Liver	Fatty Acid Transport via Diffusion	Fatty acid metabolism	-0.0414941	0.00172198	1.17754e-15	1.68626e-12	0.0651158	0.00424073	4.28906e-108	1.519e-107
Total_FC_pct ~ Liver_EX_lneldce_bc	Total_FC_pct	Tota free cholesterol to total lipids ratio	Lipoprotein particles and their constituents	Nightingale Health	Liver_EX_lneldce_bc	Liver	Exchange of Linoelaidic Acid (from[e] toblood)	Fatty acid metabolism	0.0460241	0.00213999	1.2176e-15	1.74071e-12	0.00209333	4.37564e-06	0.481302	0.491082
Sphingomyelins ~ Liver_r1520	Sphingomyelins	Sphingomyelins	Glycerides and phospholipids	Nightingale Health	Liver_r1520	Liver	ATP-Binding Cassette (ABC) Tcdb:3.A.1.211.1	Fatty acid metabolism	-0.0415932	0.00173149	1.25604e-15	1.79417e-12	-0.0679725	0.00462617	3.77002e-118	1.4724e-117
M_HDL_FC_pct_C ~ Liver_MI1Pt	M_HDL_FC_pct_C	Free cholesterol to total cholesterol ratio in medium HDL	Lipoprotein particles and their constituents	Nightingale Health	Liver_MI1Pt	Liver	Transport of Myo-Inositol 1-Phosphate, Proton Symport	Glycerides and phospholipids metabolism	-0.0414757	0.00171911	1.32043e-15	1.88457e-12	-0.0372841	0.00138683	1.26804e-36	1.94001e-36
IDL_PL_pct ~ Adipocytes_TTDCEAc	IDL_PL_pct	Phospholipids to total lipids ratio in IDL	Lipoprotein particles and their constituents	Nightingale Health	Adipocytes_TTDCEAc	Adipose tissue	Hydrolysis of Fatty Acyl Coenzyme A (14:1)	Fatty acid metabolism	0.0414186	0.00171505	1.34242e-15	1.91515e-12	0.000315395	9.95245e-08	0.914883	0.917493
XS_VLDL_CE ~ Heart_DESAT18_10	XS_VLDL_CE	Cholesterol esters in very small VLDL	Lipoprotein particles and their constituents	Nightingale Health	Heart_DESAT18_10	Heart	Fatty Acyl Coenzyme A Desaturase (N-C18:2CoA -> N-C18:3CoA)	Fatty acid metabolism	-0.0413583	0.00171063	1.44182e-15	2.05098e-12	-0.0302378	0.000914768	6.49083e-25	8.65033e-25
XS_VLDL_FC_by_CE ~ Liver_RETFAt2	XS_VLDL_FC_by_CE	Ratio of free cholesterol to cholesteryl esters in very small VLDL	Lipoprotein particles and their constituents	Nightingale Health	Liver_RETFAt2	Liver	Fatty Acid Retinol Efflux (11-Cis)	Vitamin A metabolism	-0.041331	0.00170832	1.51149e-15	2.14564e-12	-0.0154747	0.000239703	1.39057e-07	1.54313e-07
IDL_PL_pct ~ Adipocytes_DESAT18_6	IDL_PL_pct	Phospholipids to total lipids ratio in IDL	Lipoprotein particles and their constituents	Nightingale Health	Adipocytes_DESAT18_6	Adipose tissue	DESAT18_6	Fatty acid metabolism	0.0412107	0.00169793	1.85566e-15	2.62224e-12	0.00250639	6.2891e-06	0.395526	0.405327
XL_HDL_FC_pct_C ~ Heart_FACOAL2042	XL_HDL_FC_pct_C	Free cholesterol to total cholesterol ratio in very large HDL	Lipoprotein particles and their constituents	Nightingale Health	Heart_FACOAL2042	Heart	Fatty-Acid- Coenzyme A Ligase	Fatty acid metabolism	0.0412911	0.00170567	1.90969e-15	2.69193e-12	-0.0387993	0.00150678	5.51467e-40	8.84109e-40
HDL_CE_pct ~ Liver_PAIL_hs_SECt	HDL_CE_pct	Cholesteryl esters to total lipids ratio in HDL	Lipoprotein particles and their constituents	Nightingale Health	Liver_PAIL_hs_SECt	Liver	Transport of 1-Phosphatidyl-1D-Myo-Inositol	Glycerides and phospholipids metabolism	0.0416036	0.00173175	2.04239e-15	2.87424e-12	0.0312998	0.000977527	4.16003e-26	5.59713e-26
IDL_PL_pct ~ Liver_EX_caroe_bc	IDL_PL_pct	Phospholipids to total lipids ratio in IDL	Lipoprotein particles and their constituents	Nightingale Health	Liver_EX_caroe_bc	Liver	Exchange of Beta-Carotene (from[e] toblood)	Vitamin A metabolism	0.0411295	0.00169206	2.07349e-15	2.91681e-12	-0.058875	0.00346749	1.0556e-88	3.07282e-88
XL_HDL_C_pct ~ Liver_EX_gluside_hse_bc	XL_HDL_C_pct	Total cholesterol to total lipids ratio in very large HDL	Lipoprotein particles and their constituents	Nightingale Health	Liver_EX_gluside_hse_bc	Liver	Exchange/Demand Reaction (from[e] toblood)	Glycerides and phospholipids metabolism	-0.0412553	0.00169986	2.1286e-15	2.99188e-12	-0.0882791	0.00774125	1.83734e-197	1.34547e-196
XS_VLDL_CE ~ Heart_LNELDCt	XS_VLDL_CE	Cholesterol esters in very small VLDL	Lipoprotein particles and their constituents	Nightingale Health	Heart_LNELDCt	Heart	Fatty Acid Transport via Diffusion	Fatty acid metabolism	0.0410724	0.00168704	2.25288e-15	3.16138e-12	0.0277195	0.000769165	3.33476e-21	4.23931e-21
XS_VLDL_FC_by_CE ~ Liver_PETHCT	XS_VLDL_FC_by_CE	Ratio of free cholesterol to cholesteryl esters in very small VLDL	Lipoprotein particles and their constituents	Nightingale Health	Liver_PETHCT	Liver	Phosphoethanolamine Cytidyltransferase	Glycerides and phospholipids metabolism	-0.0410217	0.00168301	2.43977e-15	3.41663e-12	-0.0101268	0.000102608	0.000569862	0.000609297
M_HDL_CE_pct ~ Muscle_LPS	M_HDL_CE_pct	Cholesterol esters to total lipids ratio in medium HDL	Lipoprotein particles and their constituents	Nightingale Health	Muscle_LPS	Skeletal Muscle	Lipase	Glycerides and phospholipids metabolism	0.041024	0.00168277	2.58465e-15	3.61508e-12	0.0515843	0.00265738	1.83218e-68	4.20923e-68
M_LDL_TG ~ Liver_OCDCAtr	M_LDL_TG	Triglycerides in medium LDL	Lipoprotein particles and their constituents	Nightingale Health	Liver_OCDCAtr	Liver	Fatty Acid Transport via Diffusion	Fatty acid metabolism	0.0410775	0.00168675	2.66828e-15	3.729e-12	0.0395652	0.00156057	3.89345e-41	6.30667e-41
XL_HDL_FC_pct_C ~ Liver_SMS	XL_HDL_FC_pct_C	Free cholesterol to total cholesterol ratio in very large HDL	Lipoprotein particles and their constituents	Nightingale Health	Liver_SMS	Liver	Sphingomyelin Synthase (Homo Sapiens)	Glycerides and phospholipids metabolism	0.0410929	0.00168747	2.68931e-15	3.75533e-12	-0.0474331	0.00224972	7.58029e-59	1.51606e-58
XS_VLDL_CE ~ Muscle_ARACHDFATPtc	XS_VLDL_CE	Cholesterol esters in very small VLDL	Lipoprotein particles and their constituents	Nightingale Health	Muscle_ARACHDFATPtc	Skeletal Muscle	Arachidonate (N-C18:1) Transport by FATP	Fatty acid metabolism	-0.040947	0.00167672	2.73917e-15	3.82184e-12	-0.0270756	0.000733464	2.71567e-20	3.40609e-20
L_HDL_CE_pct_C ~ Liver_PSSA1_hs	L_HDL_CE_pct_C	Esterified cholesterol to total cholesterol ratio in large HDL	Lipoprotein particles and their constituents	Nightingale Health	Liver_PSSA1_hs	Liver	Phosphatidylserine Synthase Homo Sapiens	Glycerides and phospholipids metabolism	-0.0413152	0.00170602	2.79755e-15	3.9017e-12	-0.0444811	0.00196598	1.33205e-51	2.4011e-51
L_HDL_CE_pct_C ~ Heart_FACOAL2042	L_HDL_CE_pct_C	Esterified cholesterol to total cholesterol ratio in large HDL	Lipoprotein particles and their constituents	Nightingale Health	Heart_FACOAL2042	Heart	Fatty-Acid- Coenzyme A Ligase	Fatty acid metabolism	-0.0413264	0.00170524	2.83865e-15	3.9574e-12	-0.00225332	5.04907e-06	0.443969	0.453978
SFA_pct ~ Liver_r1181	SFA_pct	Ratio of saturated fatty acids to total fatty acids	Fatty acids	Nightingale Health	Liver_r1181	Liver	Sterol Esterase	Fatty acid metabolism	-0.0411561	0.0016922	2.84315e-15	3.96207e-12	-0.0183938	0.000337894	4.75922e-10	5.41819e-10
M_HDL_FC_pct_C ~ Heart_LPS2e	M_HDL_FC_pct_C	Free cholesterol to total cholesterol ratio in medium HDL	Lipoprotein particles and their constituents	Nightingale Health	Heart_LPS2e	Heart	Lipase, Extracellular	Glycerides and phospholipids metabolism	0.0409498	0.00167779	2.88104e-15	4.00702e-12	0.0432593	0.00186855	9.47472e-49	1.65074e-48
M_LDL_TG ~ Liver_EX_retne_bc	M_LDL_TG	Triglycerides in medium LDL	Lipoprotein particles and their constituents	Nightingale Health	Liver_EX_retne_bc	Liver	Exchange of Retinoate (from[e] toblood)	Vitamin A metabolism	0.0410277	0.00168267	2.88126e-15	4.00702e-12	0.0417212	0.00173132	1.89287e-45	3.19877e-45
HDL_CE_pct ~ Liver_r0186	HDL_CE_pct	Cholesteryl esters to total lipids ratio in HDL	Lipoprotein particles and their constituents	Nightingale Health	Liver_r0186	Liver	Ethanolamine-Phosphate Phospho-Lyase (Deaminating)	Glycerides and phospholipids metabolism	-0.0413746	0.00171233	2.92475e-15	4.0642e-12	-0.0436722	0.00190263	3.16283e-49	5.5448e-49
XL_HDL_FC_pct_C ~ Liver_EX_lneldce_bc	XL_HDL_FC_pct_C	Free cholesterol to total cholesterol ratio in very large HDL	Lipoprotein particles and their constituents	Nightingale Health	Liver_EX_lneldce_bc	Liver	Exchange of Linoelaidic Acid (from[e] toblood)	Fatty acid metabolism	0.0409512	0.00167624	3.32245e-15	4.60005e-12	-0.0483386	0.00233645	4.77314e-61	9.86916e-61
XL_HDL_C_pct ~ Adipocytes_LPS	XL_HDL_C_pct	Total cholesterol to total lipids ratio in very large HDL	Lipoprotein particles and their constituents	Nightingale Health	Adipocytes_LPS	Adipose tissue	Lipase	Glycerides and phospholipids metabolism	-0.0409219	0.00167353	3.49304e-15	4.82647e-12	0.00491543	2.40165e-05	0.095597	0.0991951
LA_pct ~ Adipocytes_r0510	LA_pct	Ratio of 18:2 linoleic acid to total fatty acids	Fatty acids	Nightingale Health	Adipocytes_r0510	Adipose tissue	Steroyl Coenzyme A, Hydrogen-Donor:Oxygen Oxidoreductase Polyunsaturated Fatty Acid Biosynthesis	Fatty acid metabolism	-0.0409689	0.00167964	3.5969e-15	4.96397e-12	-0.0358982	0.001289	4.778e-34	7.07889e-34
Unsaturation ~ Muscle_FAOXC2031836m	Unsaturation	Estimated degree of fatty acid unsaturation	Fatty acids	Nightingale Health	Muscle_FAOXC2031836m	Skeletal Muscle	Beta Oxidation of Fatty Acid	Fatty acid metabolism	-0.0409718	0.00167429	3.72741e-15	5.13167e-12	-0.0469982	0.00220942	6.76291e-58	1.32802e-57
MUFA_pct ~ Adipocytes_EX_1glyc_hse_bc	MUFA_pct	Ratio of monounsaturated fatty acids to total fatty acids	Fatty acids	Nightingale Health	Adipocytes_EX_1glyc_hse_bc	Adipose tissue	Exchange of 1 Acyl Phosphoglycerol (from[e] toblood)	Glycerides and phospholipids metabolism	0.0409222	0.00167416	3.98619e-15	5.47693e-12	0.0642679	0.00413101	2.69253e-105	9.37052e-105
M_HDL_FC_pct_C ~ Heart_MOGAT	M_HDL_FC_pct_C	Free cholesterol to total cholesterol ratio in medium HDL	Lipoprotein particles and their constituents	Nightingale Health	Heart_MOGAT	Heart	Monoacylglycerol Acyltransferase	Glycerides and phospholipids metabolism	0.0407084	0.00165722	4.24872e-15	5.82129e-12	0.0356711	0.00127072	1.06819e-33	1.57265e-33
Sphingomyelins ~ Liver_EX_ocdcae_bc	Sphingomyelins	Sphingomyelins	Glycerides and phospholipids	Nightingale Health	Liver_EX_ocdcae_bc	Liver	Exchange of Octadecanoate (N-C18:0) (from[e] toblood)	Fatty acid metabolism	0.0408114	0.00166383	4.47496e-15	6.12392e-12	0.0594971	0.00354288	6.86272e-91	2.04862e-90
Total_FC_pct ~ Liver_PSSA1_hs	Total_FC_pct	Tota free cholesterol to total lipids ratio	Lipoprotein particles and their constituents	Nightingale Health	Liver_PSSA1_hs	Liver	Phosphatidylserine Synthase Homo Sapiens	Glycerides and phospholipids metabolism	0.0453342	0.0020519	4.64942e-15	6.35504e-12	0.00875135	7.64512e-05	0.003244	0.00344491
Omega_3_pct ~ Heart_DESAT18_7	Omega_3_pct	Ratio of omega-3 fatty acids to total fatty acids	Fatty acids	Nightingale Health	Heart_DESAT18_7	Heart	Fatty Acyl Coenzyme A Desaturase (N-C18:1CoA -> N-C18:2CoA)	Fatty acid metabolism	0.0408042	0.00166627	4.65607e-15	6.3616e-12	0.0983746	0.00970557	2.64604e-245	2.60164e-244
M_LDL_TG ~ Heart_MOGAT	M_LDL_TG	Triglycerides in medium LDL	Lipoprotein particles and their constituents	Nightingale Health	Heart_MOGAT	Heart	Monoacylglycerol Acyltransferase	Glycerides and phospholipids metabolism	0.0407014	0.00165696	4.67596e-15	6.38622e-12	0.020618	0.000423762	2.60144e-12	3.05311e-12
L_HDL_CE_pct_C ~ Liver_EX_lneldce_bc	L_HDL_CE_pct_C	Esterified cholesterol to total cholesterol ratio in large HDL	Lipoprotein particles and their constituents	Nightingale Health	Liver_EX_lneldce_bc	Liver	Exchange of Linoelaidic Acid (from[e] toblood)	Fatty acid metabolism	-0.0409437	0.00167732	4.76978e-15	6.49622e-12	-0.0442202	0.00194385	4.84951e-51	8.70806e-51
L_HDL_TG ~ Liver_r1467	L_HDL_TG	Triglycerides in large HDL	Lipoprotein particles and their constituents	Nightingale Health	Liver_r1467	Liver	Postulated Transport Reaction	Fatty acid metabolism	-0.0410606	0.00167688	4.81712e-15	6.55548e-12	-0.0526019	0.00275538	1.82232e-71	4.36489e-71
IDL_PL_pct ~ Brain_FACOAL184	IDL_PL_pct	Phospholipids to total lipids ratio in IDL	Lipoprotein particles and their constituents	Nightingale Health	Brain_FACOAL184	Brain	Fatty-Acid- Coenzyme A Ligase	Fatty acid metabolism	-0.0405685	0.00164614	4.94351e-15	6.71679e-12	-0.00604315	3.65319e-05	0.0405831	0.0423922
Unsaturation ~ Muscle_FAEL184	Unsaturation	Estimated degree of fatty acid unsaturation	Fatty acids	Nightingale Health	Muscle_FAEL184	Skeletal Muscle	Fatty-Acyl Coenzyme A Elongation (N-C20:4CoA)	Fatty acid metabolism	0.0406924	0.00165738	5.12026e-15	6.95144e-12	0.0513956	0.00264397	6.15446e-69	1.42792e-68
L_HDL_CE_pct_C ~ Liver_OCDCEAtr	L_HDL_CE_pct_C	Esterified cholesterol to total cholesterol ratio in large HDL	Lipoprotein particles and their constituents	Nightingale Health	Liver_OCDCEAtr	Liver	Fatty Acid Transport via Diffusion	Fatty acid metabolism	-0.0408382	0.00166778	5.69558e-15	7.71628e-12	-0.0567301	0.0032001	6.85112e-83	1.8962e-82
M_HDL_CE_pct ~ Liver_GBA2e	M_HDL_CE_pct	Cholesterol esters to total lipids ratio in medium HDL	Lipoprotein particles and their constituents	Nightingale Health	Liver_GBA2e	Liver	Beta-Glucosidase, Plasma Membrane (Gba2)	Glycerides and phospholipids metabolism	-0.0405196	0.00164094	5.69715e-15	7.71628e-12	-0.0366474	0.00134068	2.13931e-35	3.22041e-35
M_LDL_TG_pct ~ Liver_LRAT1	M_LDL_TG_pct	Triglycerides to total lipids ratio in medium LDL	Lipoprotein particles and their constituents	Nightingale Health	Liver_LRAT1	Liver	Lecithin Retinol Acyltransferase (11-Cis)	Vitamin A metabolism	0.0405593	0.00164627	5.71899e-15	7.73973e-12	0.0484973	0.00233852	1.50074e-60	3.07586e-60
XS_VLDL_FC_by_CE ~ Liver_PSSA1_hs	XS_VLDL_FC_by_CE	Ratio of free cholesterol to cholesteryl esters in very small VLDL	Lipoprotein particles and their constituents	Nightingale Health	Liver_PSSA1_hs	Liver	Phosphatidylserine Synthase Homo Sapiens	Glycerides and phospholipids metabolism	0.0403853	0.00163121	6.50432e-15	8.77481e-12	0.010902	0.000118782	0.000209562	0.000224747
L_HDL_TG ~ Liver_r1520	L_HDL_TG	Triglycerides in large HDL	Lipoprotein particles and their constituents	Nightingale Health	Liver_r1520	Liver	ATP-Binding Cassette (ABC) Tcdb:3.A.1.211.1	Fatty acid metabolism	-0.040719	0.00165759	6.89609e-15	9.2887e-12	-0.00784871	6.13002e-05	0.00771088	0.0081515
M_VLDL_PL_pct ~ Adipocytes_FACOAL140i	M_VLDL_PL_pct	Phospholipids to total lipids ratio in medium VLDL	Lipoprotein particles and their constituents	Nightingale Health	Adipocytes_FACOAL140i	Adipose tissue	Fatty-Acid- Coenzyme A Ligase (Tetradecanoate)	Fatty acid metabolism	0.0403962	0.00163139	7.01881e-15	9.43174e-12	0.0199552	0.000399327	1.19327e-11	1.38542e-11
Total_FC_pct ~ Liver_GPDDA1	Total_FC_pct	Tota free cholesterol to total lipids ratio	Lipoprotein particles and their constituents	Nightingale Health	Liver_GPDDA1	Liver	Glycerophosphodiester Phosphodiesterase (Glycerophosphocholine)	Glycerides and phospholipids metabolism	0.0450336	0.00202424	7.08241e-15	9.50973e-12	0.0103078	0.000106315	0.000517989	0.000554256
L_HDL_CE_pct_C ~ Liver_EX_gluside_hse_bc	L_HDL_CE_pct_C	Esterified cholesterol to total cholesterol ratio in large HDL	Lipoprotein particles and their constituents	Nightingale Health	Liver_EX_gluside_hse_bc	Liver	Exchange/Demand Reaction (from[e] toblood)	Glycerides and phospholipids metabolism	-0.0406741	0.00165478	7.25329e-15	9.73154e-12	-0.0494702	0.00243304	1.91182e-63	4.12272e-63
M_VLDL_PL_pct ~ Liver_EX_caroe_bc	M_VLDL_PL_pct	Phospholipids to total lipids ratio in medium VLDL	Lipoprotein particles and their constituents	Nightingale Health	Liver_EX_caroe_bc	Liver	Exchange of Beta-Carotene (from[e] toblood)	Vitamin A metabolism	-0.0403335	0.00162702	7.62298e-15	1.02115e-11	-0.0511111	0.00261623	1.4826e-67	3.37304e-67
XS_VLDL_FC_by_CE ~ Liver_EX_ocdcae_bc	XS_VLDL_FC_by_CE	Ratio of free cholesterol to cholesteryl esters in very small VLDL	Lipoprotein particles and their constituents	Nightingale Health	Liver_EX_ocdcae_bc	Liver	Exchange of Octadecanoate (N-C18:0) (from[e] toblood)	Fatty acid metabolism	0.0402133	0.00161745	8.43912e-15	1.12476e-11	0.0140876	0.000198661	1.63144e-06	1.78506e-06
XL_HDL_C_pct ~ Liver_EX_xolest181_hse_bc	XL_HDL_C_pct	Total cholesterol to total lipids ratio in very large HDL	Lipoprotein particles and their constituents	Nightingale Health	Liver_EX_xolest181_hse_bc	Liver	Exchange of 1-Vaccenoyl-Cholesterol, Cholesterol-Ester (18:1, Delta 11) (from[e] toblood)	Steroid metabolism	0.040326	0.00162648	8.46982e-15	1.12841e-11	0.079178	0.00623623	2.35675e-159	1.21377e-158
M_HDL_CE_pct ~ Adipocytes_LPS	M_HDL_CE_pct	Cholesterol esters to total lipids ratio in medium HDL	Lipoprotein particles and their constituents	Nightingale Health	Adipocytes_LPS	Adipose tissue	Lipase	Glycerides and phospholipids metabolism	0.0402306	0.00161806	8.77861e-15	1.16683e-11	0.0631242	0.00397832	1.27688e-101	4.24418e-101
IDL_FC_by_CE ~ Liver_EX_vacce_bc	IDL_FC_by_CE	Ratio of free cholesterol to cholesteryl esters in IDL	Lipoprotein particles and their constituents	Nightingale Health	Liver_EX_vacce_bc	Liver	Exchange of Vaccenic Acid (from[e] toblood)	Fatty acid metabolism	0.0401771	0.00161431	9.03024e-15	1.19841e-11	0.025594	0.000659046	3.08022e-18	3.77575e-18
M_HDL_CE_pct ~ Liver_r0570	M_HDL_CE_pct	Cholesterol esters to total lipids ratio in medium HDL	Lipoprotein particles and their constituents	Nightingale Health	Liver_r0570	Liver	2-Deoxy-D-Ribose 1-Phosphate 1, 5-Phosphomutase Ec:5.4.2.7	Pentose phosphate pathway	0.0402027	0.00161615	9.10229e-15	1.20751e-11	0.0384188	0.00147336	9.87897e-39	1.54675e-38
ApoB_by_ApoA1 ~ Muscle_r0488	ApoB_by_ApoA1	Ratio of apolipoprotein B to apolipoprotein A-I	Lipoprotein particles and their constituents	Nightingale Health	Muscle_r0488	Skeletal Muscle	(R)-Mevalonate:NADP+ Oxidoreductase (Coa Acylating)	Steroid metabolism	0.040139	0.00161107	9.52239e-15	1.26275e-11	0.0373446	0.00139134	1.07524e-36	1.64682e-36
Total_FC_pct ~ Liver_ALDD2x	Total_FC_pct	Tota free cholesterol to total lipids ratio	Lipoprotein particles and their constituents	Nightingale Health	Liver_ALDD2x	Liver	Aldehyde Dehydrogenase (Acetaldehyde, NAD)	Fatty acid metabolism	0.0447825	0.0020042	9.60788e-15	1.27359e-11	0.00162374	2.63448e-06	0.584776	0.59303
LA ~ Heart_FAOXC183C163m	LA	Linoleic acid; 18:2	Fatty acids	Nightingale Health	Heart_FAOXC183C163m	Heart	Fatty Acid Beta Oxidation (C18:3->C16:3), Mitochondrial	Fatty acid metabolism	-0.0403065	0.00162248	9.8443e-15	1.30291e-11	-0.0377963	0.00142852	1.09904e-37	1.7037e-37
M_LDL_TG_pct ~ Liver_FAEL183	M_LDL_TG_pct	Triglycerides to total lipids ratio in medium LDL	Lipoprotein particles and their constituents	Nightingale Health	Liver_FAEL183	Liver	Fatty-Acyl Coenzyme A Elongation (N-C18:3CoA)	Fatty acid metabolism	-0.040231	0.00161654	1.00121e-14	1.32363e-11	-0.0483157	0.00232453	3.37455e-60	6.8663e-60
LA ~ Muscle_r0488	LA	Linoleic acid; 18:2	Fatty acids	Nightingale Health	Muscle_r0488	Skeletal Muscle	(R)-Mevalonate:NADP+ Oxidoreductase (Coa Acylating)	Steroid metabolism	0.0402702	0.00162145	1.00361e-14	1.32625e-11	0.0379803	0.00144294	4.76161e-38	7.3976e-38
M_HDL_TG ~ Liver_EX_g3pce_bc	M_HDL_TG	Triglycerides in medium HDL	Lipoprotein particles and their constituents	Nightingale Health	Liver_EX_g3pce_bc	Liver	Exchange of Glycerophosphocholine (from[e] toblood)	Glycerides and phospholipids metabolism	-0.04008	0.00160708	1.07253e-14	1.41351e-11	-0.0811448	0.00655852	9.41527e-168	5.13096e-167
VLDL_FC_pct ~ Liver_EX_retinole_bc	VLDL_FC_pct	Free cholesterol to total lipids ratio in VLDL	Lipoprotein particles and their constituents	Nightingale Health	Liver_EX_retinole_bc	Liver	Exchange of Retinol (from[e] toblood)	Vitamin A metabolism	-0.0440742	0.00193515	1.07678e-14	1.41856e-11	-0.00709501	5.04394e-05	0.0163913	0.0172244
L_HDL_TG ~ Liver_LPS2	L_HDL_TG	Triglycerides in large HDL	Lipoprotein particles and their constituents	Nightingale Health	Liver_LPS2	Liver	LPS2	Glycerides and phospholipids metabolism	-0.0403744	0.00162873	1.17951e-14	1.55152e-11	-0.0555417	0.00306971	2.03941e-79	5.43071e-79
M_HDL_CE_pct ~ Heart_LPS2	M_HDL_CE_pct	Cholesterol esters to total lipids ratio in medium HDL	Lipoprotein particles and their constituents	Nightingale Health	Heart_LPS2	Heart	Lipase	Glycerides and phospholipids metabolism	0.039981	0.00159935	1.25044e-14	1.64166e-11	0.0551901	0.00304347	3.73786e-78	9.73228e-78
XL_HDL_C_pct ~ Liver_LPCHOLt	XL_HDL_C_pct	Total cholesterol to total lipids ratio in very large HDL	Lipoprotein particles and their constituents	Nightingale Health	Liver_LPCHOLt	Liver	Lysophosphatidylcholine Transport	Glycerides and phospholipids metabolism	-0.0400632	0.00160446	1.28213e-14	1.68198e-11	-0.0876038	0.00763114	1.13176e-194	7.95625e-194
Omega_3_pct ~ Adipocytes_EX_CE2510e_bc	Omega_3_pct	Ratio of omega-3 fatty acids to total fatty acids	Fatty acids	Nightingale Health	Adipocytes_EX_CE2510e_bc	Adipose tissue	Exchange of 11-Cis-Eicosenoate (from[e] toblood)	Fatty acid metabolism	0.0401292	0.00161188	1.28993e-14	1.69155e-11	0.0937205	0.00879736	1.90313e-222	1.61193e-221
LDL_size ~ Liver_EX_ocdcae_bc	LDL_size	Mean diameter for LDL particles	Lipoprotein particles and their constituents	Nightingale Health	Liver_EX_ocdcae_bc	Liver	Exchange of Octadecanoate (N-C18:0) (from[e] toblood)	Fatty acid metabolism	0.0398986	0.00159194	1.35822e-14	1.77974e-11	0.0189519	0.000358876	1.08772e-10	1.24742e-10
LA_pct ~ Muscle_FAEL183	LA_pct	Ratio of 18:2 linoleic acid to total fatty acids	Fatty acids	Nightingale Health	Muscle_FAEL183	Skeletal Muscle	Fatty-Acyl Coenzyme A Elongation (N-C18:3CoA)	Fatty acid metabolism	-0.0400404	0.00160632	1.42112e-14	1.86075e-11	-0.0250771	0.000629471	1.90219e-17	2.3216e-17
Sphingomyelins ~ Liver_LPCHOLt	Sphingomyelins	Sphingomyelins	Glycerides and phospholipids	Nightingale Health	Liver_LPCHOLt	Liver	Lysophosphatidylcholine Transport	Glycerides and phospholipids metabolism	0.0399873	0.0015998	1.49014e-14	1.94813e-11	0.0482074	0.00232649	2.73331e-60	5.56962e-60
M_LDL_TG ~ Heart_LPS2e	M_LDL_TG	Triglycerides in medium LDL	Lipoprotein particles and their constituents	Nightingale Health	Heart_LPS2e	Heart	Lipase, Extracellular	Glycerides and phospholipids metabolism	0.0399209	0.00159407	1.52899e-14	1.99663e-11	0.0247467	0.000610452	4.49208e-17	5.46355e-17
XS_VLDL_CE ~ Brain_FAEL205	XS_VLDL_CE	Cholesterol esters in very small VLDL	Lipoprotein particles and their constituents	Nightingale Health	Brain_FAEL205	Brain	Fatty-Acyl Coenzyme A Elongation (N-C20:5CoA)	Fatty acid metabolism	0.0398202	0.00158564	1.53654e-14	2.00573e-11	0.0282504	0.000798322	6.01869e-22	7.72105e-22
L_HDL_CE_pct_C ~ Liver_ALDD2x	L_HDL_CE_pct_C	Esterified cholesterol to total cholesterol ratio in large HDL	Lipoprotein particles and their constituents	Nightingale Health	Liver_ALDD2x	Liver	Aldehyde Dehydrogenase (Acetaldehyde, NAD)	Fatty acid metabolism	-0.0401278	0.00161174	1.61526e-14	2.10368e-11	-0.0472213	0.00221788	5.45486e-58	1.07266e-57
MUFA_pct ~ Muscle_FAOXC183806m	MUFA_pct	Ratio of monounsaturated fatty acids to total fatty acids	Fatty acids	Nightingale Health	Muscle_FAOXC183806m	Skeletal Muscle	Beta Oxidation of Fatty Acid	Fatty acid metabolism	0.039933	0.00159142	1.87903e-14	2.43333e-11	0.0747174	0.00557533	1.6077e-141	7.50971e-141
M_LDL_TG_pct ~ Brain_DAGt	M_LDL_TG_pct	Triglycerides to total lipids ratio in medium LDL	Lipoprotein particles and their constituents	Nightingale Health	Brain_DAGt	Brain	Diacylglycerol Transport	Glycerides and phospholipids metabolism	0.0397142	0.00157854	2.04899e-14	2.64741e-11	0.0339802	0.0011501	1.20185e-30	1.70514e-30
XL_HDL_TG_pct ~ Muscle_DESAT20_1	XL_HDL_TG_pct	Triglycerides to total lipids ratio in very large HDL	Lipoprotein particles and their constituents	Nightingale Health	Muscle_DESAT20_1	Skeletal Muscle	Fatty Acyl Coenzyme A Desaturase (N-C20:3CoA -> N-C20:4CoA)	Fatty acid metabolism	-0.0397497	0.0015801	2.05453e-14	2.65357e-11	-0.0449976	0.00201928	1.0175e-52	1.86764e-52
IDL_PL_pct ~ Liver_EX_ps_hse_bc	IDL_PL_pct	Phospholipids to total lipids ratio in IDL	Lipoprotein particles and their constituents	Nightingale Health	Liver_EX_ps_hse_bc	Liver	Exchange of Phosphatidylserine (Homo Sapiens) (from[e] toblood)	Glycerides and phospholipids metabolism	-0.039628	0.00157087	2.05553e-14	2.65386e-11	0.0563177	0.00317229	2.66073e-81	7.20807e-81
Total_FC_pct ~ Liver_HMR_9805	Total_FC_pct	Tota free cholesterol to total lipids ratio	Lipoprotein particles and their constituents	Nightingale Health	Liver_HMR_9805	Liver	Sn-Glycero-3-Phosphocholine Cholinephosphohydrolase	Glycerides and phospholipids metabolism	-0.0441075	0.00194282	2.4458e-14	3.13997e-11	-0.00514629	2.6484e-05	0.0831826	0.086569
IDL_FC_by_CE ~ Liver_HMR_9805	IDL_FC_by_CE	Ratio of free cholesterol to cholesteryl esters in IDL	Lipoprotein particles and their constituents	Nightingale Health	Liver_HMR_9805	Liver	Sn-Glycero-3-Phosphocholine Cholinephosphohydrolase	Glycerides and phospholipids metabolism	-0.0394445	0.0015561	2.71855e-14	3.47709e-11	-0.0231381	0.00053822	3.5589e-15	4.25495e-15
MUFA_pct ~ Heart_FAOXC183C163m	MUFA_pct	Ratio of monounsaturated fatty acids to total fatty acids	Fatty acids	Nightingale Health	Heart_FAOXC183C163m	Heart	Fatty Acid Beta Oxidation (C18:3->C16:3), Mitochondrial	Fatty acid metabolism	-0.0396571	0.00157156	2.72688e-14	3.48644e-11	-0.0766391	0.00586737	7.53942e-149	3.73254e-148
M_HDL_TG ~ Liver_EX_pail_hse_bc	M_HDL_TG	Triglycerides in medium HDL	Lipoprotein particles and their constituents	Nightingale Health	Liver_EX_pail_hse_bc	Liver	Exchange of 1-Phosphatidyl-1D-Myo-Inositol (from[e] toblood)	Glycerides and phospholipids metabolism	-0.0394654	0.00155758	2.73535e-14	3.49585e-11	-0.081559	0.00663087	1.3804e-169	7.70176e-169
Sphingomyelins ~ Liver_EX_lnlncge_bc	Sphingomyelins	Sphingomyelins	Glycerides and phospholipids	Nightingale Health	Liver_EX_lnlncge_bc	Liver	Exchange of Gamma-Linolenic Acid (from[e] toblood)	Fatty acid metabolism	0.039579	0.00156747	2.73628e-14	3.49585e-11	0.0530937	0.00282178	9.47684e-73	2.32945e-72
XS_VLDL_CE ~ Muscle_DESAT18_8	XS_VLDL_CE	Cholesterol esters in very small VLDL	Lipoprotein particles and their constituents	Nightingale Health	Muscle_DESAT18_8	Skeletal Muscle	Fatty Acyl Coenzyme A Desaturase (N-C18:1CoA -> N-C18:2CoA)	Fatty acid metabolism	-0.0394248	0.00155437	2.7782e-14	3.54411e-11	-0.0314909	0.000992156	6.95145e-27	9.45236e-27
Sphingomyelins ~ Liver_OCDCEAtr	Sphingomyelins	Sphingomyelins	Glycerides and phospholipids	Nightingale Health	Liver_OCDCEAtr	Liver	Fatty Acid Transport via Diffusion	Fatty acid metabolism	0.0395725	0.00156543	2.84306e-14	3.62416e-11	0.0529743	0.00280713	2.21469e-72	5.38728e-72
LA ~ Liver_PETHCT	LA	Linoleic acid; 18:2	Fatty acids	Nightingale Health	Liver_PETHCT	Liver	Phosphoethanolamine Cytidyltransferase	Glycerides and phospholipids metabolism	-0.0395834	0.00156599	2.84489e-14	3.62515e-11	-0.0457137	0.00208885	2.60987e-54	4.89918e-54
XL_VLDL_C_pct ~ Muscle_DESAT24_1	XL_VLDL_C_pct	Total cholesterol to total lipids ratio in very large VLDL	Lipoprotein particles and their constituents	Nightingale Health	Muscle_DESAT24_1	Skeletal Muscle	DESAT24_1	Fatty acid metabolism	-0.0428327	0.0018408	2.85308e-14	3.63423e-11	-0.0358449	0.0012854	2.95207e-34	4.38291e-34
M_HDL_FC_pct_C ~ Liver_DESAT16_2	M_HDL_FC_pct_C	Free cholesterol to total cholesterol ratio in medium HDL	Lipoprotein particles and their constituents	Nightingale Health	Liver_DESAT16_2	Liver	DESAT16_2	Fatty acid metabolism	0.0394421	0.00155565	2.89618e-14	3.68501e-11	0.060525	0.00365534	1.09376e-93	3.39476e-93
M_HDL_CE ~ Muscle_LPS	M_HDL_CE	Cholesterol esters in medium HDL	Lipoprotein particles and their constituents	Nightingale Health	Muscle_LPS	Skeletal Muscle	Lipase	Glycerides and phospholipids metabolism	0.0394231	0.00155389	2.93503e-14	3.73306e-11	0.0489819	0.0024001	3.57222e-62	7.51877e-62
XS_VLDL_FC_by_CE ~ Liver_FACOAL181i	XS_VLDL_FC_by_CE	Ratio of free cholesterol to cholesteryl esters in very small VLDL	Lipoprotein particles and their constituents	Nightingale Health	Liver_FACOAL181i	Liver	C181 Fatty Acid Activation	Fatty acid metabolism	-0.0393853	0.00155127	2.95591e-14	3.75543e-11	-0.017921	0.000321385	1.07228e-09	1.21779e-09
XL_HDL_FC_pct_C ~ Liver_DESAT18_6	XL_HDL_FC_pct_C	Free cholesterol to total cholesterol ratio in very large HDL	Lipoprotein particles and their constituents	Nightingale Health	Liver_DESAT18_6	Liver	Fatty Acyl Coenzyme A Desaturase (N-C18:1CoA -> N-C18:2CoA)	Fatty acid metabolism	-0.0394871	0.00155908	3.01588e-14	3.82736e-11	0.04899	0.00240078	1.11303e-62	2.37109e-62
XS_VLDL_FC_by_CE ~ Liver_PSSA2_hs	XS_VLDL_FC_by_CE	Ratio of free cholesterol to cholesteryl esters in very small VLDL	Lipoprotein particles and their constituents	Nightingale Health	Liver_PSSA2_hs	Liver	Phosphatidylserine Synthase Homo Sapiens	Glycerides and phospholipids metabolism	-0.0393346	0.00154742	3.17939e-14	4.0289e-11	-0.00910256	8.29297e-05	0.00195109	0.00207663
L_HDL_TG ~ Liver_FAEL183	L_HDL_TG	Triglycerides in large HDL	Lipoprotein particles and their constituents	Nightingale Health	Liver_FAEL183	Liver	Fatty-Acyl Coenzyme A Elongation (N-C18:3CoA)	Fatty acid metabolism	0.0396669	0.00157123	3.4377e-14	4.34176e-11	-0.00304954	9.25984e-06	0.300406	0.3083
M_LDL_TG ~ Liver_r1467	M_LDL_TG	Triglycerides in medium LDL	Lipoprotein particles and their constituents	Nightingale Health	Liver_r1467	Liver	Postulated Transport Reaction	Fatty acid metabolism	-0.0393808	0.00155089	3.45076e-14	4.35505e-11	-0.0289968	0.000837233	7.79753e-23	1.00489e-22
Sphingomyelins ~ Liver_EX_g3pce_bc	Sphingomyelins	Sphingomyelins	Glycerides and phospholipids	Nightingale Health	Liver_EX_g3pce_bc	Liver	Exchange of Glycerophosphocholine (from[e] toblood)	Glycerides and phospholipids metabolism	-0.0394452	0.00155452	3.49024e-14	4.40324e-11	-0.0574961	0.00330721	5.82605e-85	1.63502e-84
XL_HDL_FC_pct_C ~ Muscle_DESAT18_8	XL_HDL_FC_pct_C	Free cholesterol to total cholesterol ratio in very large HDL	Lipoprotein particles and their constituents	Nightingale Health	Muscle_DESAT18_8	Skeletal Muscle	Fatty Acyl Coenzyme A Desaturase (N-C18:1CoA -> N-C18:2CoA)	Fatty acid metabolism	-0.0393858	0.00155065	3.53541e-14	4.4553e-11	0.0321981	0.00103792	4.60613e-28	6.34301e-28
HDL_CE_pct ~ Heart_LPS2	HDL_CE_pct	Cholesteryl esters to total lipids ratio in HDL	Lipoprotein particles and their constituents	Nightingale Health	Heart_LPS2	Heart	Lipase	Glycerides and phospholipids metabolism	0.0396995	0.00157589	3.65302e-14	4.59507e-11	0.0534076	0.0028505	7.06824e-73	1.7435e-72
L_VLDL_C_pct ~ Liver_EX_ocdcae_bc	L_VLDL_C_pct	Total cholesterol to total lipids ratio in large VLDL	Lipoprotein particles and their constituents	Nightingale Health	Liver_EX_ocdcae_bc	Liver	Exchange of Octadecanoate (N-C18:0) (from[e] toblood)	Fatty acid metabolism	0.0416747	0.00173823	3.71669e-14	4.6683e-11	0.0616395	0.00380889	2.28482e-98	7.41906e-98
Omega_3_pct ~ Brain_HMR_0362	Omega_3_pct	Ratio of omega-3 fatty acids to total fatty acids	Fatty acids	Nightingale Health	Brain_HMR_0362	Brain	Palmitoyl Coenzyme A Hydrolase	Fatty acid metabolism	0.0394333	0.00155407	3.81268e-14	4.78359e-11	0.0879816	0.00775681	2.7815e-196	1.9953e-195
IDL_PL_pct ~ Liver_SPHMYLNtg	IDL_PL_pct	Phospholipids to total lipids ratio in IDL	Lipoprotein particles and their constituents	Nightingale Health	Liver_SPHMYLNtg	Liver	Sphingomyelin Intracellular Transport	Glycerides and phospholipids metabolism	-0.0392132	0.00153809	3.82361e-14	4.79555e-11	0.0447928	0.00200598	4.6723e-52	8.50939e-52
LA ~ Heart_DESAT20_2	LA	Linoleic acid; 18:2	Fatty acids	Nightingale Health	Heart_DESAT20_2	Heart	Fatty Acyl Coenzyme A Desaturase (N-C20:4CoA -> N-C20:5CoA)	Fatty acid metabolism	-0.0393301	0.00154692	4.07103e-14	5.08817e-11	-0.0319327	0.00101995	2.20398e-27	3.00854e-27
S_VLDL_FC_by_CE ~ Muscle_ARACHDFATPtc	S_VLDL_FC_by_CE	Ratio of free cholesterol to cholesteryl esters in small VLDL	Lipoprotein particles and their constituents	Nightingale Health	Muscle_ARACHDFATPtc	Skeletal Muscle	Arachidonate (N-C18:1) Transport by FATP	Fatty acid metabolism	0.039176	0.00153497	4.13993e-14	5.16955e-11	-0.0399971	0.00160127	3.86894e-42	6.34002e-42
M_LDL_TG ~ Liver_RDH2	M_LDL_TG	Triglycerides in medium LDL	Lipoprotein particles and their constituents	Nightingale Health	Liver_RDH2	Liver	Retinol Dehydrogenase (9-Cis, NADH)	Vitamin A metabolism	0.0392616	0.0015409	4.16557e-14	5.19589e-11	0.0416007	0.00172474	2.77513e-45	4.68407e-45
Total_FC_pct ~ Liver_EX_ps_hse_bc	Total_FC_pct	Tota free cholesterol to total lipids ratio	Lipoprotein particles and their constituents	Nightingale Health	Liver_EX_ps_hse_bc	Liver	Exchange of Phosphatidylserine (Homo Sapiens) (from[e] toblood)	Glycerides and phospholipids metabolism	0.0436387	0.00190167	4.57721e-14	5.68861e-11	0.00452254	2.04445e-05	0.127959	0.132579
XL_HDL_FC_pct_C ~ Heart_STRDNCt	XL_HDL_FC_pct_C	Free cholesterol to total cholesterol ratio in very large HDL	Lipoprotein particles and their constituents	Nightingale Health	Heart_STRDNCt	Heart	Fatty Acid Transport via Diffusion	Fatty acid metabolism	-0.039203	0.00153634	4.6289e-14	5.74869e-11	0.0314337	0.000989817	7.72595e-27	1.04953e-26
IDL_PL_pct ~ Liver_SMS	IDL_PL_pct	Phospholipids to total lipids ratio in IDL	Lipoprotein particles and their constituents	Nightingale Health	Liver_SMS	Liver	Sphingomyelin Synthase (Homo Sapiens)	Glycerides and phospholipids metabolism	-0.0390848	0.00152798	4.63104e-14	5.74926e-11	0.0531351	0.00282466	1.38328e-72	3.38833e-72
IDL_FC_by_CE ~ Liver_EX_crmp_hse_bc	IDL_FC_by_CE	Ratio of free cholesterol to cholesteryl esters in IDL	Lipoprotein particles and their constituents	Nightingale Health	Liver_EX_crmp_hse_bc	Liver	Exchange of Ceramide 1-Phosphate (from[e] toblood)	Glycerides and phospholipids metabolism	-0.0390882	0.00152789	4.63923e-14	5.75733e-11	-0.020269	0.000413112	5.41258e-12	6.33646e-12
Unsaturation ~ Adipocytes_DSAT	Unsaturation	Estimated degree of fatty acid unsaturation	Fatty acids	Nightingale Health	Adipocytes_DSAT	Adipose tissue	Dihydrosphingosine N-Acyltransferase	Glycerides and phospholipids metabolism	0.0392262	0.00153942	4.69468e-14	5.82193e-11	0.0428727	0.0018385	1.80782e-48	3.13801e-48
LA ~ Liver_RETFAt2	LA	Linoleic acid; 18:2	Fatty acids	Nightingale Health	Liver_RETFAt2	Liver	Fatty Acid Retinol Efflux (11-Cis)	Vitamin A metabolism	-0.0392432	0.00153875	4.74616e-14	5.88365e-11	-0.048766	0.00237783	1.39783e-61	2.91596e-61
Total_FC_pct ~ Liver_EX_caroe_bc	Total_FC_pct	Tota free cholesterol to total lipids ratio	Lipoprotein particles and their constituents	Nightingale Health	Liver_EX_caroe_bc	Liver	Exchange of Beta-Carotene (from[e] toblood)	Vitamin A metabolism	-0.0435256	0.00189901	4.76604e-14	5.90615e-11	0.00189263	3.58026e-06	0.524125	0.532457
L_HDL_CE_pct_C ~ Liver_LPCHOLt	L_HDL_CE_pct_C	Esterified cholesterol to total cholesterol ratio in large HDL	Lipoprotein particles and their constituents	Nightingale Health	Liver_LPCHOLt	Liver	Lysophosphatidylcholine Transport	Glycerides and phospholipids metabolism	-0.0393719	0.00155046	5.05255e-14	6.24988e-11	-0.0482287	0.00231411	1.98031e-60	4.04698e-60
XL_HDL_TG_pct ~ Brain_FAEL184	XL_HDL_TG_pct	Triglycerides to total lipids ratio in very large HDL	Lipoprotein particles and their constituents	Nightingale Health	Brain_FAEL184	Brain	Fatty-Acyl Coenzyme A Elongation (N-C20:4CoA)	Fatty acid metabolism	-0.0391401	0.00153191	5.09084e-14	6.2927e-11	-0.0485609	0.00235209	4.04947e-61	8.38521e-61
L_HDL_CE_pct_C ~ Liver_GPDDA1	L_HDL_CE_pct_C	Esterified cholesterol to total cholesterol ratio in large HDL	Lipoprotein particles and their constituents	Nightingale Health	Liver_GPDDA1	Liver	Glycerophosphodiester Phosphodiesterase (Glycerophosphocholine)	Glycerides and phospholipids metabolism	-0.0393371	0.00154754	5.33423e-14	6.58642e-11	-0.0317519	0.00100306	3.74121e-27	5.09704e-27
LA_pct ~ Heart_HMR_4764	LA_pct	Ratio of 18:2 linoleic acid to total fatty acids	Fatty acids	Nightingale Health	Heart_HMR_4764	Heart	Bilirubin:NAD+ Oxidoreductase	Heme metabolism	0.0391903	0.00153556	5.35629e-14	6.60935e-11	0.0190954	0.000364604	9.90785e-11	1.13811e-10
Total_FC_pct ~ Liver_EX_ethampe_bc	Total_FC_pct	Tota free cholesterol to total lipids ratio	Lipoprotein particles and their constituents	Nightingale Health	Liver_EX_ethampe_bc	Liver	Exchange of Ethanolamine Phosphate (from[e] toblood)	Glycerides and phospholipids metabolism	0.0435284	0.00189134	5.35666e-14	6.60935e-11	-0.00107451	1.15434e-06	0.717576	0.724793
XL_HDL_FC_pct_C ~ Muscle_DESAT18_9	XL_HDL_FC_pct_C	Free cholesterol to total cholesterol ratio in very large HDL	Lipoprotein particles and their constituents	Nightingale Health	Muscle_DESAT18_9	Skeletal Muscle	Fatty Acyl Coenzyme A Desaturase (N-C18:2CoA -> N-C18:3CoA)	Fatty acid metabolism	0.039087	0.00152839	5.37724e-14	6.62996e-11	-0.0334073	0.00111718	4.42604e-30	6.23549e-30
XS_VLDL_FC_by_CE ~ Liver_EX_ps_hse_bc	XS_VLDL_FC_by_CE	Ratio of free cholesterol to cholesteryl esters in very small VLDL	Lipoprotein particles and their constituents	Nightingale Health	Liver_EX_ps_hse_bc	Liver	Exchange of Phosphatidylserine (Homo Sapiens) (from[e] toblood)	Glycerides and phospholipids metabolism	0.0389762	0.00151944	5.4027e-14	6.65896e-11	0.013677	0.000187096	3.27525e-06	3.56977e-06
IDL_PL_pct ~ Liver_PSSA1_hs	IDL_PL_pct	Phospholipids to total lipids ratio in IDL	Lipoprotein particles and their constituents	Nightingale Health	Liver_PSSA1_hs	Liver	Phosphatidylserine Synthase Homo Sapiens	Glycerides and phospholipids metabolism	-0.038962	0.00151843	5.5494e-14	6.82993e-11	0.0555703	0.00308413	4.31891e-79	1.14358e-78
Omega_3_pct ~ Adipocytes_TTDCEAc	Omega_3_pct	Ratio of omega-3 fatty acids to total fatty acids	Fatty acids	Nightingale Health	Adipocytes_TTDCEAc	Adipose tissue	Hydrolysis of Fatty Acyl Coenzyme A (14:1)	Fatty acid metabolism	-0.0391521	0.00153337	5.62043e-14	6.90743e-11	-0.103969	0.0108251	1.6689e-273	2.00553e-272
HDL_CE_pct_C ~ Liver_r1467	HDL_CE_pct_C	Esterified cholesterol to total cholesterol ratio in HDL	Lipoprotein particles and their constituents	Nightingale Health	Liver_r1467	Liver	Postulated Transport Reaction	Fatty acid metabolism	0.0394914	0.00155227	5.65746e-14	6.95044e-11	0.0423158	0.00178382	1.95994e-46	3.32812e-46
M_LDL_TG_pct ~ Liver_RADH2	M_LDL_TG_pct	Triglycerides to total lipids ratio in medium LDL	Lipoprotein particles and their constituents	Nightingale Health	Liver_RADH2	Liver	Retinal Dehydrogenase (NADPH)	Vitamin A metabolism	0.0390328	0.0015232	5.81603e-14	7.13244e-11	0.0405326	0.00163372	7.97879e-43	1.3136e-42
XL_VLDL_C_pct ~ Brain_FAEL184	XL_VLDL_C_pct	Total cholesterol to total lipids ratio in very large VLDL	Lipoprotein particles and their constituents	Nightingale Health	Brain_FAEL184	Brain	Fatty-Acyl Coenzyme A Elongation (N-C20:4CoA)	Fatty acid metabolism	0.0423131	0.00179365	6.06381e-14	7.42301e-11	0.0387336	0.00150107	1.01497e-39	1.62349e-39
M_LDL_TG_pct ~ Liver_EX_retne_bc	M_LDL_TG_pct	Triglycerides to total lipids ratio in medium LDL	Lipoprotein particles and their constituents	Nightingale Health	Liver_EX_retne_bc	Liver	Exchange of Retinoate (from[e] toblood)	Vitamin A metabolism	0.0389903	0.00151991	6.18746e-14	7.57168e-11	0.0399053	0.00158235	1.56488e-41	2.55245e-41
XL_HDL_FC_pct_C ~ Heart_DESAT18_10	XL_HDL_FC_pct_C	Free cholesterol to total cholesterol ratio in very large HDL	Lipoprotein particles and their constituents	Nightingale Health	Heart_DESAT18_10	Heart	Fatty Acyl Coenzyme A Desaturase (N-C18:2CoA -> N-C18:3CoA)	Fatty acid metabolism	-0.0390102	0.00152038	6.25336e-14	7.64412e-11	0.0299385	0.00089768	1.71829e-24	2.27274e-24
M_VLDL_PL_pct ~ Liver_ALDD2x	M_VLDL_PL_pct	Phospholipids to total lipids ratio in medium VLDL	Lipoprotein particles and their constituents	Nightingale Health	Liver_ALDD2x	Liver	Aldehyde Dehydrogenase (Acetaldehyde, NAD)	Fatty acid metabolism	0.0389162	0.001515	6.32828e-14	7.73295e-11	0.0456921	0.00209101	2.40055e-54	4.51226e-54
XL_HDL_FC_pct_C ~ Adipocytes_LPS	XL_HDL_FC_pct_C	Free cholesterol to total cholesterol ratio in very large HDL	Lipoprotein particles and their constituents	Nightingale Health	Adipocytes_LPS	Adipose tissue	Lipase	Glycerides and phospholipids metabolism	0.0389812	0.0015185	6.47857e-14	7.90813e-11	-0.0485526	0.00235954	1.23875e-61	2.58795e-61
XL_HDL_C_pct ~ Liver_PSt3	XL_HDL_C_pct	Total cholesterol to total lipids ratio in very large HDL	Lipoprotein particles and their constituents	Nightingale Health	Liver_PSt3	Liver	Transport of Phosphatidylserine	Glycerides and phospholipids metabolism	-0.0389761	0.00151842	6.48314e-14	7.9091e-11	-0.0824858	0.00675617	1.63121e-172	9.36112e-172
MUFA_pct ~ Heart_DESAT18_10	MUFA_pct	Ratio of monounsaturated fatty acids to total fatty acids	Fatty acids	Nightingale Health	Heart_DESAT18_10	Heart	Fatty Acyl Coenzyme A Desaturase (N-C18:2CoA -> N-C18:3CoA)	Fatty acid metabolism	0.0390382	0.0015242	6.62906e-14	8.08031e-11	0.0851	0.00724397	2.03661e-183	1.28985e-182
XS_VLDL_FC_by_CE ~ Liver_PCHOLP_hs	XS_VLDL_FC_by_CE	Ratio of free cholesterol to cholesteryl esters in very small VLDL	Lipoprotein particles and their constituents	Nightingale Health	Liver_PCHOLP_hs	Liver	Choline Phosphatase	Glycerides and phospholipids metabolism	-0.0388176	0.00150699	6.84017e-14	8.32442e-11	-0.00725726	5.27372e-05	0.0135058	0.0142241
LA ~ Heart_STRDNCt	LA	Linoleic acid; 18:2	Fatty acids	Nightingale Health	Heart_STRDNCt	Heart	Fatty Acid Transport via Diffusion	Fatty acid metabolism	0.0389799	0.0015193	6.84149e-14	8.32442e-11	0.0385868	0.00149051	3.0152e-39	4.77407e-39
XL_HDL_TG_pct ~ Muscle_DESAT24_1	XL_HDL_TG_pct	Triglycerides to total lipids ratio in very large HDL	Lipoprotein particles and their constituents	Nightingale Health	Muscle_DESAT24_1	Skeletal Muscle	DESAT24_1	Fatty acid metabolism	0.0389465	0.00151593	6.87936e-14	8.36753e-11	0.0462984	0.002139	9.67279e-56	1.85033e-55
XL_HDL_FC_pct_C ~ Liver_GPDDA1	XL_HDL_FC_pct_C	Free cholesterol to total cholesterol ratio in very large HDL	Lipoprotein particles and their constituents	Nightingale Health	Liver_GPDDA1	Liver	Glycerophosphodiester Phosphodiesterase (Glycerophosphocholine)	Glycerides and phospholipids metabolism	0.0389076	0.00151312	7.17015e-14	8.70884e-11	-0.0475574	0.00226302	3.48524e-59	7.00036e-59
L_HDL_TG ~ Liver_GLYK	L_HDL_TG	Triglycerides in large HDL	Lipoprotein particles and their constituents	Nightingale Health	Liver_GLYK	Liver	Glycerol Kinase	Glycerides and phospholipids metabolism	-0.0390824	0.00152874	7.58207e-14	9.20264e-11	-0.0396396	0.00156447	2.49085e-41	4.04871e-41
M_LDL_TG_pct ~ Heart_LPS2e	M_LDL_TG_pct	Triglycerides to total lipids ratio in medium LDL	Lipoprotein particles and their constituents	Nightingale Health	Heart_LPS2e	Heart	Lipase, Extracellular	Glycerides and phospholipids metabolism	0.0388354	0.00150894	7.60954e-14	9.2327e-11	0.0283596	0.000801192	7.67108e-22	9.83184e-22
LA ~ Muscle_ARACHDFATPtc	LA	Linoleic acid; 18:2	Fatty acids	Nightingale Health	Muscle_ARACHDFATPtc	Skeletal Muscle	Arachidonate (N-C18:1) Transport by FATP	Fatty acid metabolism	0.0388619	0.00151042	8.08477e-14	9.78503e-11	0.0329001	0.00108268	5.75615e-29	8.02891e-29
HDL_CE_pct ~ Liver_PCHOLP_hs	HDL_CE_pct	Cholesteryl esters to total lipids ratio in HDL	Lipoprotein particles and their constituents	Nightingale Health	Liver_PCHOLP_hs	Liver	Choline Phosphatase	Glycerides and phospholipids metabolism	0.0390487	0.00152466	9.4356e-14	1.13557e-10	0.0327327	0.00106962	2.05832e-28	2.85686e-28
VLDL_FC_pct ~ Liver_FATP3t	VLDL_FC_pct	Free cholesterol to total lipids ratio in VLDL	Lipoprotein particles and their constituents	Nightingale Health	Liver_FATP3t	Liver	Fatty Acid Electroneutral Transport	Fatty acid metabolism	-0.0423387	0.00179458	9.80188e-14	1.17676e-10	-0.0163146	0.000266818	3.38182e-08	3.77968e-08
LA ~ Heart_FAOXC204184m	LA	Linoleic acid; 18:2	Fatty acids	Nightingale Health	Heart_FAOXC204184m	Heart	Beta Oxidation Fatty Acid	Fatty acid metabolism	0.0387206	0.00149975	9.88126e-14	1.18587e-10	0.0345188	0.00119046	1.09972e-31	1.57456e-31
Sphingomyelins ~ Liver_PSt3	Sphingomyelins	Sphingomyelins	Glycerides and phospholipids	Nightingale Health	Liver_PSt3	Liver	Transport of Phosphatidylserine	Glycerides and phospholipids metabolism	0.0387388	0.0014991	9.89695e-14	1.18734e-10	0.0471465	0.00222412	1.02857e-57	2.00578e-57
L_HDL_CE_pct_C ~ Liver_EX_xolest181_hse_bc	L_HDL_CE_pct_C	Esterified cholesterol to total cholesterol ratio in large HDL	Lipoprotein particles and their constituents	Nightingale Health	Liver_EX_xolest181_hse_bc	Liver	Exchange of 1-Vaccenoyl-Cholesterol, Cholesterol-Ester (18:1, Delta 11) (from[e] toblood)	Steroid metabolism	0.0388861	0.00151316	1.01168e-13	1.21329e-10	0.0385121	0.00147563	3.67816e-39	5.81721e-39
LA_pct ~ Brain_EX_lnlncae_csf	LA_pct	Ratio of 18:2 linoleic acid to total fatty acids	Fatty acids	Nightingale Health	Brain_EX_lnlncae_csf	Brain	Exchange of Alpha-Linolenic Acid (from[e] tocerebrospinal fluid)	Fatty acid metabolism	-0.0387159	0.00149978	1.04805e-13	1.25603e-10	-0.0259746	0.000673747	1.44891e-18	1.7823e-18
Sphingomyelins ~ Liver_r0186	Sphingomyelins	Sphingomyelins	Glycerides and phospholipids	Nightingale Health	Liver_r0186	Liver	Ethanolamine-Phosphate Phospho-Lyase (Deaminating)	Glycerides and phospholipids metabolism	0.0386781	0.00149603	1.0485e-13	1.25612e-10	0.0535338	0.00286771	6.62805e-74	1.64647e-73
M_HDL_CE_pct ~ Liver_FAS180COA	M_HDL_CE_pct	Cholesterol esters to total lipids ratio in medium HDL	Lipoprotein particles and their constituents	Nightingale Health	Liver_FAS180COA	Liver	FAS180COA	Fatty acid metabolism	-0.0385274	0.00148467	1.09429e-13	1.30915e-10	-0.0350396	0.00122603	1.63607e-32	2.37146e-32
HDL_CE_pct ~ Liver_PSt3	HDL_CE_pct	Cholesteryl esters to total lipids ratio in HDL	Lipoprotein particles and their constituents	Nightingale Health	Liver_PSt3	Liver	Transport of Phosphatidylserine	Glycerides and phospholipids metabolism	-0.0389375	0.00151567	1.11462e-13	1.33161e-10	-0.0390271	0.00151944	1.16988e-39	1.86915e-39
S_VLDL_PL_pct ~ Adipocytes_FACOAL140i	S_VLDL_PL_pct	Phospholipids to total lipids ratio in small VLDL	Lipoprotein particles and their constituents	Nightingale Health	Adipocytes_FACOAL140i	Adipose tissue	Fatty-Acid- Coenzyme A Ligase (Tetradecanoate)	Fatty acid metabolism	0.0384862	0.00148115	1.12728e-13	1.34533e-10	0.0386986	0.00149501	2.15117e-39	3.42143e-39
LDL_size ~ Liver_PSSA2_hs	LDL_size	Mean diameter for LDL particles	Lipoprotein particles and their constituents	Nightingale Health	Liver_PSSA2_hs	Liver	Phosphatidylserine Synthase Homo Sapiens	Glycerides and phospholipids metabolism	-0.0384473	0.0014782	1.17256e-13	1.39742e-10	-0.0207704	0.000431019	1.51186e-12	1.77881e-12
L_HDL_CE_pct_C ~ Liver_RDH2	L_HDL_CE_pct_C	Esterified cholesterol to total cholesterol ratio in large HDL	Lipoprotein particles and their constituents	Nightingale Health	Liver_RDH2	Liver	Retinol Dehydrogenase (9-Cis, NADH)	Vitamin A metabolism	-0.0387356	0.00150223	1.24019e-13	1.47596e-10	-0.0299767	0.000894357	2.18572e-24	2.88827e-24
L_VLDL_C_pct ~ Liver_r0186	L_VLDL_C_pct	Total cholesterol to total lipids ratio in large VLDL	Lipoprotein particles and their constituents	Nightingale Health	Liver_r0186	Liver	Ethanolamine-Phosphate Phospho-Lyase (Deaminating)	Glycerides and phospholipids metabolism	0.0408653	0.00166635	1.24191e-13	1.47749e-10	0.0547097	0.00300279	6.37365e-78	1.64731e-77
L_VLDL_C_pct ~ Liver_FAEL183	L_VLDL_C_pct	Total cholesterol to total lipids ratio in large VLDL	Lipoprotein particles and their constituents	Nightingale Health	Liver_FAEL183	Liver	Fatty-Acyl Coenzyme A Elongation (N-C18:3CoA)	Fatty acid metabolism	0.0407439	0.00166573	1.255e-13	1.49203e-10	0.0245141	0.00060323	5.74217e-17	6.97192e-17
IDL_PL_pct ~ Liver_EX_gluside_hse_bc	IDL_PL_pct	Phospholipids to total lipids ratio in IDL	Lipoprotein particles and their constituents	Nightingale Health	Liver_EX_gluside_hse_bc	Liver	Exchange/Demand Reaction (from[e] toblood)	Glycerides and phospholipids metabolism	-0.0383944	0.00147453	1.27517e-13	1.51444e-10	0.0588858	0.00346888	9.73903e-89	2.84089e-88
XS_VLDL_FC_pct ~ Brain_FAEL205	XS_VLDL_FC_pct	Free cholesterol to total lipids ratio in very small VLDL	Lipoprotein particles and their constituents	Nightingale Health	Brain_FAEL205	Brain	Fatty-Acyl Coenzyme A Elongation (N-C20:5CoA)	Fatty acid metabolism	0.0383924	0.00147404	1.27634e-13	1.5153e-10	0.0464722	0.00215904	2.95697e-56	5.67964e-56
SFA_pct ~ Brain_FACOAL184	SFA_pct	Ratio of saturated fatty acids to total fatty acids	Fatty acids	Nightingale Health	Brain_FACOAL184	Brain	Fatty-Acid- Coenzyme A Ligase	Fatty acid metabolism	0.0385928	0.00148803	1.30679e-13	1.55037e-10	0.0160923	0.00025854	5.13136e-08	5.72141e-08
Sphingomyelins ~ Liver_EX_xolest181_hse_bc	Sphingomyelins	Sphingomyelins	Glycerides and phospholipids	Nightingale Health	Liver_EX_xolest181_hse_bc	Liver	Exchange of 1-Vaccenoyl-Cholesterol, Cholesterol-Ester (18:1, Delta 11) (from[e] toblood)	Steroid metabolism	-0.038501	0.0014823	1.35744e-13	1.60823e-10	-0.0475162	0.00226056	1.24573e-58	2.4844e-58
XL_HDL_FC_pct_C ~ Liver_LPCHOLt	XL_HDL_FC_pct_C	Free cholesterol to total cholesterol ratio in very large HDL	Lipoprotein particles and their constituents	Nightingale Health	Liver_LPCHOLt	Liver	Lysophosphatidylcholine Transport	Glycerides and phospholipids metabolism	0.0384663	0.00147914	1.36038e-13	1.61116e-10	-0.0509151	0.00259477	1.33112e-67	3.03825e-67
XL_HDL_C_pct ~ Liver_FAEL183	XL_HDL_C_pct	Total cholesterol to total lipids ratio in very large HDL	Lipoprotein particles and their constituents	Nightingale Health	Liver_FAEL183	Liver	Fatty-Acyl Coenzyme A Elongation (N-C18:3CoA)	Fatty acid metabolism	-0.0384465	0.0014771	1.41263e-13	1.66958e-10	-0.0150804	0.000226223	3.13398e-07	3.46141e-07
Total_FC_pct ~ Liver_FAEL183	Total_FC_pct	Tota free cholesterol to total lipids ratio	Lipoprotein particles and their constituents	Nightingale Health	Liver_FAEL183	Liver	Fatty-Acyl Coenzyme A Elongation (N-C18:3CoA)	Fatty acid metabolism	0.0426959	0.00182739	1.41916e-13	1.67672e-10	0.063842	0.00407488	1.20129e-102	4.02147e-102
LA ~ Heart_DESAT20_1	LA	Linoleic acid; 18:2	Fatty acids	Nightingale Health	Heart_DESAT20_1	Heart	Fatty Acyl Coenzyme A Desaturase (N-C20:3CoA -> N-C20:4CoA)	Fatty acid metabolism	-0.0384864	0.00148032	1.42395e-13	1.6818e-10	-0.0360834	0.00130233	1.66297e-34	2.47685e-34
IDL_PL_pct ~ Liver_r1181	IDL_PL_pct	Phospholipids to total lipids ratio in IDL	Lipoprotein particles and their constituents	Nightingale Health	Liver_r1181	Liver	Sterol Esterase	Fatty acid metabolism	0.0383157	0.00146812	1.43994e-13	1.69951e-10	0.0182169	0.000332181	6.60063e-10	7.50848e-10
XL_HDL_TG_pct ~ Liver_r1181	XL_HDL_TG_pct	Triglycerides to total lipids ratio in very large HDL	Lipoprotein particles and their constituents	Nightingale Health	Liver_r1181	Liver	Sterol Esterase	Fatty acid metabolism	0.0383941	0.0014742	1.51014e-13	1.78114e-10	0.0355694	0.00126191	1.37981e-33	2.02718e-33
IDL_FC_by_CE ~ Liver_EX_ocdceae_bc	IDL_FC_by_CE	Ratio of free cholesterol to cholesteryl esters in IDL	Lipoprotein particles and their constituents	Nightingale Health	Liver_EX_ocdceae_bc	Liver	EX_ocdcea(e)_[bc]	Fatty acid metabolism	0.0382691	0.00146513	1.52371e-13	1.79591e-10	0.0204999	0.0004204	3.52889e-12	4.13468e-12
M_LDL_TG ~ Liver_ADK1	M_LDL_TG	Triglycerides in medium LDL	Lipoprotein particles and their constituents	Nightingale Health	Liver_ADK1	Liver	Adenylate Kinase	Nucleotide metabolism	-0.0383494	0.00147081	1.56228e-13	1.84073e-10	-0.0361669	0.00130309	1.25226e-34	1.87107e-34
XS_VLDL_FC_pct ~ Liver_r2513	XS_VLDL_FC_pct	Free cholesterol to total lipids ratio in very small VLDL	Lipoprotein particles and their constituents	Nightingale Health	Liver_r2513	Liver	Utilized Transport	Fatty acid metabolism	-0.0382416	0.00146238	1.59218e-13	1.87274e-10	-0.0687986	0.00473205	3.30358e-121	1.3121e-120
XL_HDL_C_pct ~ Liver_EX_hdceae_bc	XL_HDL_C_pct	Total cholesterol to total lipids ratio in very large HDL	Lipoprotein particles and their constituents	Nightingale Health	Liver_EX_hdceae_bc	Liver	Exchange of Hexadecenoate (N-C16:1) (from[e] toblood)	Fatty acid metabolism	-0.0383362	0.00146921	1.6394e-13	1.92498e-10	-0.0846116	0.00711435	1.39199e-181	8.62175e-181
S_VLDL_FC_by_CE ~ Liver_r1181	S_VLDL_FC_by_CE	Ratio of free cholesterol to cholesteryl esters in small VLDL	Lipoprotein particles and their constituents	Nightingale Health	Liver_r1181	Liver	Sterol Esterase	Fatty acid metabolism	0.0382257	0.00146128	1.67109e-13	1.96084e-10	-0.052305	0.00273843	7.93797e-71	1.87576e-70
VLDL_FC_pct ~ Liver_r1519	VLDL_FC_pct	Free cholesterol to total lipids ratio in VLDL	Lipoprotein particles and their constituents	Nightingale Health	Liver_r1519	Liver	ATP-Binding Cassette (ABC) Tcdb:3.A.1.211.1	Fatty acid metabolism	0.041813	0.0017546	1.83799e-13	2.15079e-10	0.0133543	0.000178875	6.18657e-06	6.72204e-06
XS_VLDL_CE ~ Muscle_r0488	XS_VLDL_CE	Cholesterol esters in very small VLDL	Lipoprotein particles and their constituents	Nightingale Health	Muscle_r0488	Skeletal Muscle	(R)-Mevalonate:NADP+ Oxidoreductase (Coa Acylating)	Steroid metabolism	0.0381323	0.00145398	1.86311e-13	2.17943e-10	0.0404308	0.00163508	3.20003e-43	5.29323e-43
IDL_PL_pct ~ Liver_LPCHOLt	IDL_PL_pct	Phospholipids to total lipids ratio in IDL	Lipoprotein particles and their constituents	Nightingale Health	Liver_LPCHOLt	Liver	Lysophosphatidylcholine Transport	Glycerides and phospholipids metabolism	-0.0381313	0.00145418	1.87553e-13	2.19171e-10	0.0553234	0.00306367	1.40723e-78	3.69135e-78
XL_HDL_FC_pct_C ~ Adipocytes_RTOTAL2FATPc	XL_HDL_FC_pct_C	Free cholesterol to total cholesterol ratio in very large HDL	Lipoprotein particles and their constituents	Nightingale Health	Adipocytes_RTOTAL2FATPc	Adipose tissue	Uptake of Rtotal2	Fatty acid metabolism	-0.038245	0.00146157	1.89466e-13	2.21331e-10	0.0366609	0.00134548	6.9249e-36	1.0458e-35
Gly ~ Adipocytes_RPE	Gly	Glycine	Amino Acids	Nightingale Health	Adipocytes_RPE	Adipose tissue	Ribulose 5-Phosphate 3-Epimerase	Pentose phosphate pathway	-0.0382405	0.00146262	2.01165e-13	2.34279e-10	-0.0599381	0.00359205	1.0076e-92	3.06641e-92
L_VLDL_C_pct ~ Liver_PETHCT	L_VLDL_C_pct	Total cholesterol to total lipids ratio in large VLDL	Lipoprotein particles and their constituents	Nightingale Health	Liver_PETHCT	Liver	Phosphoethanolamine Cytidyltransferase	Glycerides and phospholipids metabolism	-0.0405375	0.0016363	2.0569e-13	2.39304e-10	-0.0630542	0.00398583	7.41816e-103	2.4952e-102
M_HDL_CE_pct ~ Liver_EX_crmp_hse_bc	M_HDL_CE_pct	Cholesterol esters to total lipids ratio in medium HDL	Lipoprotein particles and their constituents	Nightingale Health	Liver_EX_crmp_hse_bc	Liver	Exchange of Ceramide 1-Phosphate (from[e] toblood)	Glycerides and phospholipids metabolism	0.0380973	0.00145129	2.05861e-13	2.39421e-10	0.0362021	0.00130853	1.37673e-34	2.05269e-34
IDL_PL_pct ~ Heart_FAOXC183C163m	IDL_PL_pct	Phospholipids to total lipids ratio in IDL	Lipoprotein particles and their constituents	Nightingale Health	Heart_FAOXC183C163m	Heart	Fatty Acid Beta Oxidation (C18:3->C16:3), Mitochondrial	Fatty acid metabolism	-0.0380723	0.00144924	2.05956e-13	2.39451e-10	-0.00705912	4.98415e-05	0.016762	0.0175875
Total_FC_pct ~ Liver_OCDCEAtr	Total_FC_pct	Tota free cholesterol to total lipids ratio	Lipoprotein particles and their constituents	Nightingale Health	Liver_OCDCEAtr	Liver	Fatty Acid Transport via Diffusion	Fatty acid metabolism	0.0423984	0.00180265	2.06934e-13	2.40425e-10	-0.00411994	1.69673e-05	0.165526	0.170999
XL_HDL_FC_pct_C ~ Liver_PSHSABCtc	XL_HDL_FC_pct_C	Free cholesterol to total cholesterol ratio in very large HDL	Lipoprotein particles and their constituents	Nightingale Health	Liver_PSHSABCtc	Liver	Phosphatidylserine Transport by ABCa1	Glycerides and phospholipids metabolism	-0.0381143	0.00145353	2.20486e-13	2.55823e-10	0.0426625	0.00182103	5.76592e-48	9.88644e-48
HDL_CE_pct ~ Liver_EX_lneldce_bc	HDL_CE_pct	Cholesteryl esters to total lipids ratio in HDL	Lipoprotein particles and their constituents	Nightingale Health	Liver_EX_lneldce_bc	Liver	Exchange of Linoelaidic Acid (from[e] toblood)	Fatty acid metabolism	-0.0384379	0.00147744	2.2633e-13	2.62336e-10	-0.0378838	0.00143126	1.86693e-37	2.8845e-37
MUFA_pct ~ Heart_EX_dlnlcge_bc	MUFA_pct	Ratio of monounsaturated fatty acids to total fatty acids	Fatty acids	Nightingale Health	Heart_EX_dlnlcge_bc	Heart	Exchange of Dihomo-Gamma-Linolenic Acid (N-6) (from[e] toblood)	Fatty acid metabolism	-0.0381954	0.00145839	2.27937e-13	2.63931e-10	-0.0665486	0.00442779	9.7589e-113	3.60132e-112
M_LDL_TG ~ Liver_MI1Pt	M_LDL_TG	Triglycerides in medium LDL	Lipoprotein particles and their constituents	Nightingale Health	Liver_MI1Pt	Liver	Transport of Myo-Inositol 1-Phosphate, Proton Symport	Glycerides and phospholipids metabolism	-0.0380857	0.00145061	2.28687e-13	2.64621e-10	-0.0271476	0.000734094	3.23172e-20	4.04613e-20
HDL_PL_pct ~ Muscle_r0488	HDL_PL_pct	Phospholipids to total lipids ratio in HDL	Lipoprotein particles and their constituents	Nightingale Health	Muscle_r0488	Skeletal Muscle	(R)-Mevalonate:NADP+ Oxidoreductase (Coa Acylating)	Steroid metabolism	-0.0384247	0.00147678	2.29133e-13	2.65045e-10	-0.019267	0.000370849	7.58074e-11	8.71506e-11
LA_pct ~ Adipocytes_r0023	LA_pct	Ratio of 18:2 linoleic acid to total fatty acids	Fatty acids	Nightingale Health	Adipocytes_r0023	Adipose tissue	NADH:Ferricytochrome-B5 Oxidoreductase	Fatty acid metabolism	0.0382073	0.00145736	2.32383e-13	2.68626e-10	0.0350044	0.00122438	2.00519e-32	2.90051e-32
Unsaturation ~ Muscle_FAEL183	Unsaturation	Estimated degree of fatty acid unsaturation	Fatty acids	Nightingale Health	Muscle_FAEL183	Skeletal Muscle	Fatty-Acyl Coenzyme A Elongation (N-C18:3CoA)	Fatty acid metabolism	0.0380941	0.0014541	2.33511e-13	2.69785e-10	0.0449217	0.00202129	4.08416e-53	7.52598e-53
IDL_PL_pct ~ Liver_EX_lneldce_bc	IDL_PL_pct	Phospholipids to total lipids ratio in IDL	Lipoprotein particles and their constituents	Nightingale Health	Liver_EX_lneldce_bc	Liver	Exchange of Linoelaidic Acid (from[e] toblood)	Fatty acid metabolism	-0.0379545	0.00144079	2.41743e-13	2.79068e-10	0.0512759	0.00262866	1.13487e-67	2.5945e-67
XL_VLDL_C_pct ~ Liver_r1520	XL_VLDL_C_pct	Total cholesterol to total lipids ratio in very large VLDL	Lipoprotein particles and their constituents	Nightingale Health	Liver_r1520	Liver	ATP-Binding Cassette (ABC) Tcdb:3.A.1.211.1	Fatty acid metabolism	-0.0412885	0.00170669	2.43744e-13	2.81094e-10	-0.0359136	0.00129035	2.21264e-34	3.29204e-34
L_VLDL_C_pct ~ Liver_FACOAL181i	L_VLDL_C_pct	Total cholesterol to total lipids ratio in large VLDL	Lipoprotein particles and their constituents	Nightingale Health	Liver_FACOAL181i	Liver	C181 Fatty Acid Activation	Fatty acid metabolism	-0.0403688	0.00162575	2.45594e-13	2.83037e-10	-0.0588333	0.00347076	8.62383e-90	2.53663e-89
M_HDL_FC_pct_C ~ Liver_GLYK	M_HDL_FC_pct_C	Free cholesterol to total cholesterol ratio in medium HDL	Lipoprotein particles and their constituents	Nightingale Health	Liver_GLYK	Liver	Glycerol Kinase	Glycerides and phospholipids metabolism	-0.0379483	0.00144081	2.54188e-13	2.92646e-10	-0.0337415	0.0011367	2.55176e-30	3.60581e-30
IDL_PL_pct ~ Heart_FACOAL184	IDL_PL_pct	Phospholipids to total lipids ratio in IDL	Lipoprotein particles and their constituents	Nightingale Health	Heart_FACOAL184	Heart	Fatty-Acid- Coenzyme A Ligase	Fatty acid metabolism	-0.0379255	0.00143802	2.54759e-13	2.93204e-10	-0.00732818	5.35351e-05	0.0131776	0.0138889
L_VLDL_C_pct ~ Brain_FAEL184	L_VLDL_C_pct	Total cholesterol to total lipids ratio in large VLDL	Lipoprotein particles and their constituents	Nightingale Health	Brain_FAEL184	Brain	Fatty-Acyl Coenzyme A Elongation (N-C20:4CoA)	Fatty acid metabolism	0.0402537	0.00162214	2.60913e-13	2.99883e-10	0.0200446	0.0004032	7.75778e-12	9.02934e-12
HDL_CE_pct ~ Liver_LPCHOLt	HDL_CE_pct	Cholesteryl esters to total lipids ratio in HDL	Lipoprotein particles and their constituents	Nightingale Health	Liver_LPCHOLt	Liver	Lysophosphatidylcholine Transport	Glycerides and phospholipids metabolism	-0.0383397	0.00146936	2.62896e-13	3.0196e-10	-0.0413117	0.00170351	2.95957e-44	4.96557e-44
IDL_PL_pct ~ Liver_HMR_9805	IDL_PL_pct	Phospholipids to total lipids ratio in IDL	Lipoprotein particles and their constituents	Nightingale Health	Liver_HMR_9805	Liver	Sn-Glycero-3-Phosphocholine Cholinephosphohydrolase	Glycerides and phospholipids metabolism	0.0378948	0.00143619	2.6375e-13	3.02839e-10	-0.0470628	0.00221586	2.54597e-57	4.94424e-57
L_HDL_CE_pct_C ~ Heart_LPS	L_HDL_CE_pct_C	Esterified cholesterol to total cholesterol ratio in large HDL	Lipoprotein particles and their constituents	Nightingale Health	Heart_LPS	Heart	Lipase	Glycerides and phospholipids metabolism	-0.0382353	0.00146125	2.66057e-13	3.05337e-10	0.0270886	0.000730102	3.3557e-20	4.19761e-20
IDL_PL_pct ~ Muscle_FAOXC183806m	IDL_PL_pct	Phospholipids to total lipids ratio in IDL	Lipoprotein particles and their constituents	Nightingale Health	Muscle_FAOXC183806m	Skeletal Muscle	Beta Oxidation of Fatty Acid	Fatty acid metabolism	0.0378891	0.00143558	2.66821e-13	3.05955e-10	0.00857534	7.3547e-05	0.00366593	0.0038871
M_VLDL_PL_pct ~ Liver_EX_lneldce_bc	M_VLDL_PL_pct	Phospholipids to total lipids ratio in medium VLDL	Lipoprotein particles and their constituents	Nightingale Health	Liver_EX_lneldce_bc	Liver	Exchange of Linoelaidic Acid (from[e] toblood)	Fatty acid metabolism	0.037919	0.00143877	2.67491e-13	3.0662e-10	0.0464642	0.00216179	3.9814e-56	7.6369e-56
IDL_PL_pct ~ Liver_EX_xolest181_hse_bc	IDL_PL_pct	Phospholipids to total lipids ratio in IDL	Lipoprotein particles and their constituents	Nightingale Health	Liver_EX_xolest181_hse_bc	Liver	Exchange of 1-Vaccenoyl-Cholesterol, Cholesterol-Ester (18:1, Delta 11) (from[e] toblood)	Steroid metabolism	0.0378741	0.00143459	2.71885e-13	3.11448e-10	-0.0487013	0.00237369	2.80618e-61	5.8193e-61
L_HDL_CE_pct_C ~ Adipocytes_FACOAL140i	L_HDL_CE_pct_C	Esterified cholesterol to total cholesterol ratio in large HDL	Lipoprotein particles and their constituents	Nightingale Health	Adipocytes_FACOAL140i	Adipose tissue	Fatty-Acid- Coenzyme A Ligase (Tetradecanoate)	Fatty acid metabolism	-0.0382683	0.00145957	2.74521e-13	3.14364e-10	0.0171472	0.000292423	5.67215e-09	6.40052e-09
Unsaturation ~ Muscle_RE3113C	Unsaturation	Estimated degree of fatty acid unsaturation	Fatty acids	Nightingale Health	Muscle_RE3113C	Skeletal Muscle	RE3113C	Fatty acid metabolism	0.0380271	0.00144546	2.74708e-13	3.14473e-10	0.0492073	0.00242202	2.68095e-63	5.75482e-63
XL_HDL_FC_pct_C ~ Liver_PSt3	XL_HDL_FC_pct_C	Free cholesterol to total cholesterol ratio in very large HDL	Lipoprotein particles and their constituents	Nightingale Health	Liver_PSt3	Liver	Transport of Phosphatidylserine	Glycerides and phospholipids metabolism	0.0379523	0.00143968	2.86276e-13	3.27058e-10	-0.049213	0.00242141	3.33438e-63	7.14655e-63
M_VLDL_PL_pct ~ Liver_LPCHOLt	M_VLDL_PL_pct	Phospholipids to total lipids ratio in medium VLDL	Lipoprotein particles and their constituents	Nightingale Health	Liver_LPCHOLt	Liver	Lysophosphatidylcholine Transport	Glycerides and phospholipids metabolism	0.0378719	0.00143491	2.87783e-13	3.2867e-10	0.0468333	0.00219812	4.85633e-57	9.39202e-57
XS_VLDL_CE ~ Heart_r1254	XS_VLDL_CE	Cholesterol esters in very small VLDL	Lipoprotein particles and their constituents	Nightingale Health	Heart_r1254	Heart	Long-Chain-Fatty-Acid---Coa Ligase	Fatty acid metabolism	-0.0377901	0.00142811	3.04336e-13	3.46651e-10	-0.0295441	0.000873608	7.25604e-24	9.49023e-24
Total_FC_pct ~ Liver_EX_gluside_hse_bc	Total_FC_pct	Tota free cholesterol to total lipids ratio	Lipoprotein particles and their constituents	Nightingale Health	Liver_EX_gluside_hse_bc	Liver	Exchange/Demand Reaction (from[e] toblood)	Glycerides and phospholipids metabolism	0.0419575	0.001777	3.05914e-13	3.48216e-10	0.00179697	3.22627e-06	0.545386	0.553655
LA ~ Heart_LNELDCt	LA	Linoleic acid; 18:2	Fatty acids	Nightingale Health	Heart_LNELDCt	Heart	Fatty Acid Transport via Diffusion	Fatty acid metabolism	-0.0379379	0.00143866	3.11732e-13	3.54485e-10	-0.0398729	0.00159213	8.31851e-42	1.35998e-41
L_VLDL_C_pct ~ Liver_PSSA2_hs	L_VLDL_C_pct	Total cholesterol to total lipids ratio in large VLDL	Lipoprotein particles and their constituents	Nightingale Health	Liver_PSSA2_hs	Liver	Phosphatidylserine Synthase Homo Sapiens	Glycerides and phospholipids metabolism	-0.0401137	0.00160901	3.25307e-13	3.69554e-10	-0.0632945	0.00401688	1.20963e-103	4.09816e-103
Gln ~ Heart_GLUNm	Gln	Glutamine	Amino Acids	Nightingale Health	Heart_GLUNm	Heart	Glutaminase, Mitochondrial	Amino acid and amine metabolism	-0.0378958	0.00143572	3.33364e-13	3.7833e-10	-0.0400579	0.0016067	4.35595e-42	7.12975e-42
IDL_PL_pct ~ Liver_r0186	IDL_PL_pct	Phospholipids to total lipids ratio in IDL	Lipoprotein particles and their constituents	Nightingale Health	Liver_r0186	Liver	Ethanolamine-Phosphate Phospho-Lyase (Deaminating)	Glycerides and phospholipids metabolism	-0.037695	0.00142117	3.50669e-13	3.97574e-10	0.0542313	0.00294106	1.66906e-75	4.24358e-75
M_LDL_TG_pct ~ Liver_r0570	M_LDL_TG_pct	Triglycerides to total lipids ratio in medium LDL	Lipoprotein particles and their constituents	Nightingale Health	Liver_r0570	Liver	2-Deoxy-D-Ribose 1-Phosphate 1, 5-Phosphomutase Ec:5.4.2.7	Pentose phosphate pathway	-0.037794	0.00142783	3.5152e-13	3.98407e-10	-0.0531025	0.00280616	2.63224e-72	6.39194e-72
LDL_size ~ Liver_EX_caroe_bc	LDL_size	Mean diameter for LDL particles	Lipoprotein particles and their constituents	Nightingale Health	Liver_EX_caroe_bc	Liver	Exchange of Beta-Carotene (from[e] toblood)	Vitamin A metabolism	-0.0376529	0.00141778	3.68896e-13	4.17548e-10	-0.0133061	0.000176899	5.86454e-06	6.37706e-06
M_HDL_FC_pct_C ~ Liver_r1467	M_HDL_FC_pct_C	Free cholesterol to total cholesterol ratio in medium HDL	Lipoprotein particles and their constituents	Nightingale Health	Liver_r1467	Liver	Postulated Transport Reaction	Fatty acid metabolism	-0.0376921	0.00142042	3.73942e-13	4.23119e-10	-0.0483269	0.00233049	2.27248e-60	4.6373e-60
LA ~ Heart_EX_dlnlcge_bc	LA	Linoleic acid; 18:2	Fatty acids	Nightingale Health	Heart_EX_dlnlcge_bc	Heart	Exchange of Dihomo-Gamma-Linolenic Acid (N-6) (from[e] toblood)	Fatty acid metabolism	-0.0377925	0.00142781	3.82405e-13	4.32267e-10	-0.0294075	0.00086557	1.74845e-23	2.27833e-23
MUFA_pct ~ Muscle_ARACHDFATPtc	MUFA_pct	Ratio of monounsaturated fatty acids to total fatty acids	Fatty acids	Nightingale Health	Muscle_ARACHDFATPtc	Skeletal Muscle	Arachidonate (N-C18:1) Transport by FATP	Fatty acid metabolism	0.0378152	0.00143052	3.84586e-13	4.34588e-10	0.0805678	0.00648725	2.06991e-164	1.0941e-163
IDL_PL_pct ~ Muscle_DESAT18_7	IDL_PL_pct	Phospholipids to total lipids ratio in IDL	Lipoprotein particles and their constituents	Nightingale Health	Muscle_DESAT18_7	Skeletal Muscle	DESAT18_7	Fatty acid metabolism	-0.0376187	0.00141541	3.91152e-13	4.41862e-10	-0.00197238	3.89303e-06	0.503832	0.512211
MUFA_pct ~ Adipocytes_LPS	MUFA_pct	Ratio of monounsaturated fatty acids to total fatty acids	Fatty acids	Nightingale Health	Adipocytes_LPS	Adipose tissue	Lipase	Glycerides and phospholipids metabolism	-0.0378055	0.00142894	3.96178e-13	4.47245e-10	-0.0619053	0.00383079	9.0391e-98	2.9149e-97
Gly ~ Brain_RPEc	Gly	Glycine	Amino Acids	Nightingale Health	Brain_RPEc	Brain	Ribulose 5-Phosphate 3-Epimerase	Pentose phosphate pathway	0.0377709	0.00142654	3.96487e-13	4.47447e-10	0.054911	0.00301548	4.01393e-78	1.04318e-77
Sphingomyelins ~ Heart_DESAT18_8	Sphingomyelins	Sphingomyelins	Glycerides and phospholipids	Nightingale Health	Heart_DESAT18_8	Heart	Fatty Acyl Coenzyme A Desaturase (N-C18:1CoA -> N-C18:2CoA)	Fatty acid metabolism	-0.0377528	0.00142472	4.01157e-13	4.52567e-10	-0.0524806	0.00275737	3.95321e-71	9.4367e-71
VLDL_FC_pct ~ Liver_EX_CE1617e_bc	VLDL_FC_pct	Free cholesterol to total lipids ratio in VLDL	Lipoprotein particles and their constituents	Nightingale Health	Liver_EX_CE1617e_bc	Liver	Exchange of 9-Cis-Retinoate (from[e] toblood)	Vitamin A metabolism	0.0413476	0.00170338	4.11384e-13	4.63952e-10	0.0210912	0.000445425	9.82112e-13	1.15746e-12
L_HDL_CE_pct_C ~ Adipocytes_RTOTAL2FATPc	L_HDL_CE_pct_C	Esterified cholesterol to total cholesterol ratio in large HDL	Lipoprotein particles and their constituents	Nightingale Health	Adipocytes_RTOTAL2FATPc	Adipose tissue	Uptake of Rtotal2	Fatty acid metabolism	0.03793	0.0014374	4.14974e-13	4.67693e-10	-0.010949	0.000119243	0.000199013	0.000213597
IDL_FC_by_CE ~ Liver_EX_xolest181_hse_bc	IDL_FC_by_CE	Ratio of free cholesterol to cholesteryl esters in IDL	Lipoprotein particles and their constituents	Nightingale Health	Liver_EX_xolest181_hse_bc	Liver	Exchange of 1-Vaccenoyl-Cholesterol, Cholesterol-Ester (18:1, Delta 11) (from[e] toblood)	Steroid metabolism	-0.0375605	0.00141073	4.27495e-13	4.81646e-10	-0.027147	0.000741052	2.59303e-20	3.25518e-20
HDL_CE_pct ~ Liver_ALDD2x	HDL_CE_pct	Cholesteryl esters to total lipids ratio in HDL	Lipoprotein particles and their constituents	Nightingale Health	Liver_ALDD2x	Liver	Aldehyde Dehydrogenase (Acetaldehyde, NAD)	Fatty acid metabolism	-0.0379631	0.00144265	4.31364e-13	4.85845e-10	-0.0392763	0.00153906	3.78536e-40	6.09647e-40
XS_VLDL_CE ~ Muscle_DESAT18_9	XS_VLDL_CE	Cholesterol esters in very small VLDL	Lipoprotein particles and their constituents	Nightingale Health	Muscle_DESAT18_9	Skeletal Muscle	Fatty Acyl Coenzyme A Desaturase (N-C18:2CoA -> N-C18:3CoA)	Fatty acid metabolism	0.037527	0.00140825	4.43623e-13	4.99159e-10	0.0318666	0.00101593	1.72627e-27	2.35874e-27
MUFA_pct ~ Heart_r1254	MUFA_pct	Ratio of monounsaturated fatty acids to total fatty acids	Fatty acids	Nightingale Health	Heart_r1254	Heart	Long-Chain-Fatty-Acid---Coa Ligase	Fatty acid metabolism	0.0377049	0.00142088	4.60978e-13	5.17836e-10	0.0790961	0.00625727	1.23074e-158	6.29242e-158
L_HDL_TG ~ Liver_EX_lnlncge_bc	L_HDL_TG	Triglycerides in large HDL	Lipoprotein particles and their constituents	Nightingale Health	Liver_EX_lnlncge_bc	Liver	Exchange of Gamma-Linolenic Acid (from[e] toblood)	Fatty acid metabolism	0.0378334	0.00143023	4.74952e-13	5.33009e-10	0.0156529	0.00024377	1.0747e-07	1.19544e-07
M_HDL_TG ~ Liver_RETFAt2	M_HDL_TG	Triglycerides in medium HDL	Lipoprotein particles and their constituents	Nightingale Health	Liver_RETFAt2	Liver	Fatty Acid Retinol Efflux (11-Cis)	Vitamin A metabolism	-0.0374875	0.00140561	4.85828e-13	5.45036e-10	-0.0826473	0.00680358	5.77209e-174	3.38148e-173
IDL_PL_pct ~ Heart_FAOXC204184m	IDL_PL_pct	Phospholipids to total lipids ratio in IDL	Lipoprotein particles and their constituents	Nightingale Health	Heart_FAOXC204184m	Heart	Beta Oxidation Fatty Acid	Fatty acid metabolism	0.0374616	0.00140358	4.89563e-13	5.49047e-10	0.00841099	7.06962e-05	0.00438995	0.0046513
LA_pct ~ Adipocytes_HMR_2609	LA_pct	Ratio of 18:2 linoleic acid to total fatty acids	Fatty acids	Nightingale Health	Adipocytes_HMR_2609	Adipose tissue	HMR_2609	Fatty acid metabolism	0.0376185	0.0014156	5.08991e-13	5.70088e-10	0.0301039	0.000900919	2.72321e-24	3.58841e-24
VLDL_FC_pct ~ Liver_ADK1	VLDL_FC_pct	Free cholesterol to total lipids ratio in VLDL	Lipoprotein particles and their constituents	Nightingale Health	Liver_ADK1	Liver	Adenylate Kinase	Nucleotide metabolism	-0.0411539	0.00168884	5.17117e-13	5.78621e-10	-0.012035	0.000145079	4.69002e-05	5.06076e-05
Omega_3_pct ~ Muscle_TMNDNCCOAtx	Omega_3_pct	Ratio of omega-3 fatty acids to total fatty acids	Fatty acids	Nightingale Health	Muscle_TMNDNCCOAtx	Skeletal Muscle	Fatty Acid Intracellular Transport	Fatty acid metabolism	-0.0376053	0.00141315	5.36391e-13	5.99993e-10	-0.0955381	0.00913881	4.88249e-231	4.31747e-230
M_LDL_TG_pct ~ Muscle_DESAT20_1	M_LDL_TG_pct	Triglycerides to total lipids ratio in medium LDL	Lipoprotein particles and their constituents	Nightingale Health	Muscle_DESAT20_1	Skeletal Muscle	Fatty Acyl Coenzyme A Desaturase (N-C20:3CoA -> N-C20:4CoA)	Fatty acid metabolism	-0.037482	0.0014051	5.39912e-13	6.03339e-10	-0.036387	0.00131783	7.14249e-35	1.07175e-34
L_VLDL_C_pct ~ Liver_EX_acalde_bc	L_VLDL_C_pct	Total cholesterol to total lipids ratio in large VLDL	Lipoprotein particles and their constituents	Nightingale Health	Liver_EX_acalde_bc	Liver	Exchange of Acetaldehyde (from[e] toblood)	Fatty acid metabolism	-0.0396845	0.00157829	5.45054e-13	6.08489e-10	-0.0494143	0.00244862	7.23123e-64	1.57142e-63
Sphingomyelins ~ Liver_ALDD2y	Sphingomyelins	Sphingomyelins	Glycerides and phospholipids	Nightingale Health	Liver_ALDD2y	Liver	Aldehyde Dehydrogenase (Acetaldehyde, NADP)	Fatty acid metabolism	-0.0375497	0.00140696	5.60457e-13	6.24871e-10	-0.0406078	0.00165047	2.82177e-43	4.67304e-43
XS_VLDL_FC_by_CE ~ Liver_OCDCEAtr	XS_VLDL_FC_by_CE	Ratio of free cholesterol to cholesteryl esters in very small VLDL	Lipoprotein particles and their constituents	Nightingale Health	Liver_OCDCEAtr	Liver	Fatty Acid Transport via Diffusion	Fatty acid metabolism	0.0373417	0.00139436	5.79001e-13	6.44496e-10	0.0184991	0.000342429	3.0784e-10	3.51603e-10
Unsaturation ~ Heart_DESAT18_6	Unsaturation	Estimated degree of fatty acid unsaturation	Fatty acids	Nightingale Health	Heart_DESAT18_6	Heart	Fatty Acyl Coenzyme A Desaturase (N-C18:1CoA -> N-C18:2CoA)	Fatty acid metabolism	0.0374758	0.00140513	5.86744e-13	6.52691e-10	0.0521312	0.00271839	7.91889e-71	1.8744e-70
M_LDL_TG ~ Liver_DESAT16_2	M_LDL_TG	Triglycerides in medium LDL	Lipoprotein particles and their constituents	Nightingale Health	Liver_DESAT16_2	Liver	DESAT16_2	Fatty acid metabolism	0.037447	0.00140051	5.88843e-13	6.54812e-10	0.0407612	0.001655	1.60234e-43	2.66615e-43
L_HDL_TG ~ Liver_LRAT	L_HDL_TG	Triglycerides in large HDL	Lipoprotein particles and their constituents	Nightingale Health	Liver_LRAT	Liver	Lecithin Retinol Acyltransferase	Vitamin A metabolism	0.0376157	0.00141774	5.99393e-13	6.65896e-10	0.0564034	0.00316369	8.55057e-82	2.32986e-81
XS_VLDL_FC_pct ~ Muscle_DESAT24_1	XS_VLDL_FC_pct	Free cholesterol to total lipids ratio in very small VLDL	Lipoprotein particles and their constituents	Nightingale Health	Muscle_DESAT24_1	Skeletal Muscle	DESAT24_1	Fatty acid metabolism	-0.0373156	0.00139234	6.01257e-13	6.6757e-10	-0.06143	0.00377182	5.80484e-97	1.85491e-96
L_VLDL_C_pct ~ Liver_EX_caroe_bc	L_VLDL_C_pct	Total cholesterol to total lipids ratio in large VLDL	Lipoprotein particles and their constituents	Nightingale Health	Liver_EX_caroe_bc	Liver	Exchange of Beta-Carotene (from[e] toblood)	Vitamin A metabolism	-0.0396239	0.0015719	6.06849e-13	6.73524e-10	-0.0580148	0.00337463	2.36504e-87	6.78622e-87
L_VLDL_PL_pct ~ Liver_LPS	L_VLDL_PL_pct	Phospholipids to total lipids ratio in large VLDL	Lipoprotein particles and their constituents	Nightingale Health	Liver_LPS	Liver	Lipase	Glycerides and phospholipids metabolism	-0.039654	0.00157311	6.08147e-13	6.74746e-10	-0.0397207	0.00157692	9.26805e-42	1.51346e-41
IDL_FC_by_CE ~ Liver_SPHMYLNtg	IDL_FC_by_CE	Ratio of free cholesterol to cholesteryl esters in IDL	Lipoprotein particles and their constituents	Nightingale Health	Liver_SPHMYLNtg	Liver	Sphingomyelin Intracellular Transport	Glycerides and phospholipids metabolism	0.0373017	0.00139153	6.15306e-13	6.82025e-10	0.0220855	0.000489871	6.0181e-14	7.1465e-14
Sphingomyelins ~ Liver_EX_lneldce_bc	Sphingomyelins	Sphingomyelins	Glycerides and phospholipids	Nightingale Health	Liver_EX_lneldce_bc	Liver	Exchange of Linoelaidic Acid (from[e] toblood)	Fatty acid metabolism	0.0374357	0.00140085	6.28794e-13	6.96525e-10	0.0466739	0.0021791	1.39659e-56	2.68619e-56
LDL_size ~ Liver_EX_ethampe_bc	LDL_size	Mean diameter for LDL particles	Lipoprotein particles and their constituents	Nightingale Health	Liver_EX_ethampe_bc	Liver	Exchange of Ethanolamine Phosphate (from[e] toblood)	Glycerides and phospholipids metabolism	0.0372757	0.00138951	6.3077e-13	6.98488e-10	0.0160881	0.000258632	4.27722e-08	4.77663e-08
S_VLDL_FC_by_CE ~ Liver_EX_lnlncge_bc	S_VLDL_FC_by_CE	Ratio of free cholesterol to cholesteryl esters in small VLDL	Lipoprotein particles and their constituents	Nightingale Health	Liver_EX_lnlncge_bc	Liver	Exchange of Gamma-Linolenic Acid (from[e] toblood)	Fatty acid metabolism	-0.0372559	0.00138832	6.66093e-13	7.35938e-10	0.0292796	0.000857692	2.43695e-23	3.16669e-23
XL_VLDL_FC_pct ~ Liver_FAEL183	XL_VLDL_FC_pct	Free cholesterol to total lipids ratio in very large VLDL	Lipoprotein particles and their constituents	Nightingale Health	Liver_FAEL183	Liver	Fatty-Acyl Coenzyme A Elongation (N-C18:3CoA)	Fatty acid metabolism	0.0404458	0.00164487	6.67418e-13	7.37163e-10	0.0443871	0.00198023	7.34216e-52	1.32687e-51
Sphingomyelins ~ Liver_EX_ps_hse_bc	Sphingomyelins	Sphingomyelins	Glycerides and phospholipids	Nightingale Health	Liver_EX_ps_hse_bc	Liver	Exchange of Phosphatidylserine (Homo Sapiens) (from[e] toblood)	Glycerides and phospholipids metabolism	0.0373938	0.00139699	6.76194e-13	7.46375e-10	0.0541045	0.00293027	1.7682e-75	4.48752e-75
LA ~ Liver_EX_g3pce_bc	LA	Linoleic acid; 18:2	Fatty acids	Nightingale Health	Liver_EX_g3pce_bc	Liver	Exchange of Glycerophosphocholine (from[e] toblood)	Glycerides and phospholipids metabolism	-0.0373552	0.00139441	7.16927e-13	7.89554e-10	-0.0467852	0.0021872	8.74708e-57	1.68702e-56
SFA_pct ~ Brain_FAEL205	SFA_pct	Ratio of saturated fatty acids to total fatty acids	Fatty acids	Nightingale Health	Brain_FAEL205	Brain	Fatty-Acyl Coenzyme A Elongation (N-C20:5CoA)	Fatty acid metabolism	0.0373627	0.00139642	7.29783e-13	8.02422e-10	0.0169162	0.000285708	1.0297e-08	1.15821e-08
Total_FC_pct ~ Liver_EX_acalde_bc	Total_FC_pct	Tota free cholesterol to total lipids ratio	Lipoprotein particles and their constituents	Nightingale Health	Liver_EX_acalde_bc	Liver	Exchange of Acetaldehyde (from[e] toblood)	Fatty acid metabolism	-0.0415019	0.00171996	7.30115e-13	8.02529e-10	-0.00239829	5.75014e-06	0.419509	0.429279
LA_pct ~ Heart_FAOXC18480m	LA_pct	Ratio of 18:2 linoleic acid to total fatty acids	Fatty acids	Nightingale Health	Heart_FAOXC18480m	Heart	Beta Oxidation of Fatty Acid	Fatty acid metabolism	0.0373426	0.00139567	7.40082e-13	8.12962e-10	0.0260333	0.000678034	1.12931e-18	1.39159e-18
L_VLDL_C_pct ~ Liver_PCHOLP_hs	L_VLDL_C_pct	Total cholesterol to total lipids ratio in large VLDL	Lipoprotein particles and their constituents	Nightingale Health	Liver_PCHOLP_hs	Liver	Choline Phosphatase	Glycerides and phospholipids metabolism	-0.0395366	0.00155994	7.41925e-13	8.14725e-10	-0.0544992	0.00297965	2.46243e-77	6.32939e-77
IDL_PL_pct ~ Liver_PSt3	IDL_PL_pct	Phospholipids to total lipids ratio in IDL	Lipoprotein particles and their constituents	Nightingale Health	Liver_PSt3	Liver	Transport of Phosphatidylserine	Glycerides and phospholipids metabolism	-0.0371583	0.00138097	7.51748e-13	8.24719e-10	0.0531578	0.00282658	1.23775e-72	3.03714e-72
XL_HDL_FC_pct_C ~ Liver_EX_vacce_bc	XL_HDL_FC_pct_C	Free cholesterol to total cholesterol ratio in very large HDL	Lipoprotein particles and their constituents	Nightingale Health	Liver_EX_vacce_bc	Liver	Exchange of Vaccenic Acid (from[e] toblood)	Fatty acid metabolism	0.0372442	0.00138676	7.77042e-13	8.49746e-10	-0.0369244	0.00136452	2.27259e-36	3.46182e-36
M_LDL_TG_pct ~ Heart_MOGAT	M_LDL_TG_pct	Triglycerides to total lipids ratio in medium LDL	Lipoprotein particles and their constituents	Nightingale Health	Heart_MOGAT	Heart	Monoacylglycerol Acyltransferase	Glycerides and phospholipids metabolism	0.0372154	0.00138556	7.80784e-13	8.5302e-10	0.0267514	0.00071302	1.30235e-19	1.62188e-19
LA ~ Muscle_DESAT18_8	LA	Linoleic acid; 18:2	Fatty acids	Nightingale Health	Muscle_DESAT18_8	Skeletal Muscle	Fatty Acyl Coenzyme A Desaturase (N-C18:1CoA -> N-C18:2CoA)	Fatty acid metabolism	0.0372955	0.00138879	7.96982e-13	8.70161e-10	0.0354699	0.00125861	2.10416e-33	3.07531e-33
XL_HDL_FC_pct_C ~ Heart_FAOXC183C163m	XL_HDL_FC_pct_C	Free cholesterol to total cholesterol ratio in very large HDL	Lipoprotein particles and their constituents	Nightingale Health	Heart_FAOXC183C163m	Heart	Fatty Acid Beta Oxidation (C18:3->C16:3), Mitochondrial	Fatty acid metabolism	0.0372065	0.0013839	8.20028e-13	8.94753e-10	-0.0253246	0.000642392	5.63195e-18	6.89767e-18
Sphingomyelins ~ Liver_PSSA1_hs	Sphingomyelins	Sphingomyelins	Glycerides and phospholipids	Nightingale Health	Liver_PSSA1_hs	Liver	Phosphatidylserine Synthase Homo Sapiens	Glycerides and phospholipids metabolism	0.0372109	0.00138414	8.61324e-13	9.38317e-10	0.0540513	0.00291916	3.36609e-75	8.51208e-75
LDL_size ~ Liver_r0186	LDL_size	Mean diameter for LDL particles	Lipoprotein particles and their constituents	Nightingale Health	Liver_r0186	Liver	Ethanolamine-Phosphate Phospho-Lyase (Deaminating)	Glycerides and phospholipids metabolism	0.0370448	0.00137235	8.73629e-13	9.50513e-10	0.0154549	0.000238809	1.40317e-07	1.55588e-07
XS_VLDL_FC_by_CE ~ Liver_EX_chsterolbdL_bd	XS_VLDL_FC_by_CE	Ratio of free cholesterol to cholesteryl esters in very small VLDL	Lipoprotein particles and their constituents	Nightingale Health	Liver_EX_chsterolbdL_bd	Liver	Exchange of CholesterolExchange of Cholesterol Sulfate (Liver)	Steroid metabolism	0.0370198	0.00137036	9.13051e-13	9.91828e-10	0.00620198	3.85036e-05	0.0348038	0.0363822
M_LDL_TG ~ Liver_EX_CE1617e_bc	M_LDL_TG	Triglycerides in medium LDL	Lipoprotein particles and their constituents	Nightingale Health	Liver_EX_CE1617e_bc	Liver	Exchange of 9-Cis-Retinoate (from[e] toblood)	Vitamin A metabolism	0.0371042	0.00137712	9.1585e-13	9.94553e-10	0.0325123	0.00105155	2.89471e-28	4.00587e-28
S_VLDL_FC_by_CE ~ Heart_LNELDCt	S_VLDL_FC_by_CE	Ratio of free cholesterol to cholesteryl esters in small VLDL	Lipoprotein particles and their constituents	Nightingale Health	Heart_LNELDCt	Heart	Fatty Acid Transport via Diffusion	Fatty acid metabolism	-0.0370237	0.00137045	9.34653e-13	1.01456e-09	0.0365109	0.00133564	1.97776e-35	2.98042e-35
SFA_pct ~ Heart_DESAT18_8	SFA_pct	Ratio of saturated fatty acids to total fatty acids	Fatty acids	Nightingale Health	Heart_DESAT18_8	Heart	Fatty Acyl Coenzyme A Desaturase (N-C18:1CoA -> N-C18:2CoA)	Fatty acid metabolism	-0.0371953	0.00138292	9.4048e-13	1.02033e-09	-0.0170175	0.000289201	8.37824e-09	9.43894e-09
LA_pct ~ Adipocytes_FAS140COA	LA_pct	Ratio of 18:2 linoleic acid to total fatty acids	Fatty acids	Nightingale Health	Adipocytes_FAS140COA	Adipose tissue	Fatty-Acyl Coenzyme A Synthase (N-C14:0CoA)	Fatty acid metabolism	-0.0371092	0.0013796	1.00086e-12	1.08274e-09	-0.0311866	0.000973429	4.07722e-26	5.49096e-26
XL_HDL_FC_pct_C ~ Heart_LNELDCt	XL_HDL_FC_pct_C	Free cholesterol to total cholesterol ratio in very large HDL	Lipoprotein particles and their constituents	Nightingale Health	Heart_LNELDCt	Heart	Fatty Acid Transport via Diffusion	Fatty acid metabolism	0.0370755	0.0013728	1.01126e-12	1.09365e-09	-0.0261048	0.000682848	5.20688e-19	6.43311e-19
M_HDL_FC_pct_C ~ Liver_FATP1t	M_HDL_FC_pct_C	Free cholesterol to total cholesterol ratio in medium HDL	Lipoprotein particles and their constituents	Nightingale Health	Liver_FATP1t	Liver	Fatty Acid Electroneutral Transport	Fatty acid metabolism	-0.0369875	0.00136733	1.02181e-12	1.10471e-09	-0.027747	0.000768874	4.95009e-21	6.28144e-21
XS_VLDL_FC_pct ~ Muscle_DESAT20_1	XS_VLDL_FC_pct	Free cholesterol to total lipids ratio in very small VLDL	Lipoprotein particles and their constituents	Nightingale Health	Muscle_DESAT20_1	Skeletal Muscle	Fatty Acyl Coenzyme A Desaturase (N-C20:3CoA -> N-C20:4CoA)	Fatty acid metabolism	0.0369409	0.0013643	1.02365e-12	1.10635e-09	0.0583311	0.00339928	1.47026e-87	4.23603e-87
Total_FC_pct ~ Liver_SMS	Total_FC_pct	Tota free cholesterol to total lipids ratio	Lipoprotein particles and their constituents	Nightingale Health	Liver_SMS	Liver	Sphingomyelin Synthase (Homo Sapiens)	Glycerides and phospholipids metabolism	0.0410274	0.00169689	1.03813e-12	1.1213e-09	0.000969604	9.38933e-07	0.744265	0.750672
MUFA_pct ~ Adipocytes_EX_CE2510e_bc	MUFA_pct	Ratio of monounsaturated fatty acids to total fatty acids	Fatty acids	Nightingale Health	Adipocytes_EX_CE2510e_bc	Adipose tissue	Exchange of 11-Cis-Eicosenoate (from[e] toblood)	Fatty acid metabolism	-0.0370919	0.00137691	1.05283e-12	1.13645e-09	-0.0681513	0.0046403	4.57882e-118	1.78333e-117
MUFA_pct ~ Brain_DESAT18_10	MUFA_pct	Ratio of monounsaturated fatty acids to total fatty acids	Fatty acids	Nightingale Health	Brain_DESAT18_10	Brain	Fatty Acyl Coenzyme A Desaturase (N-C18:2CoA -> N-C18:3CoA)	Fatty acid metabolism	-0.0371114	0.00137622	1.0666e-12	1.14987e-09	-0.0591629	0.00349884	1.88883e-89	5.53269e-89
XL_HDL_FC_pct_C ~ Heart_LPS	XL_HDL_FC_pct_C	Free cholesterol to total cholesterol ratio in very large HDL	Lipoprotein particles and their constituents	Nightingale Health	Heart_LPS	Heart	Lipase	Glycerides and phospholipids metabolism	0.0369798	0.00136952	1.07568e-12	1.1593e-09	-0.041102	0.00169153	1.11927e-44	1.8824e-44
M_HDL_TG ~ Adipocytes_LPS	M_HDL_TG	Triglycerides in medium HDL	Lipoprotein particles and their constituents	Nightingale Health	Adipocytes_LPS	Adipose tissue	Lipase	Glycerides and phospholipids metabolism	-0.0369234	0.00136302	1.08901e-12	1.17292e-09	-0.0404061	0.00162703	6.45083e-43	1.06329e-42
XL_HDL_FC_pct_C ~ Liver_EX_xolest181_hse_bc	XL_HDL_FC_pct_C	Free cholesterol to total cholesterol ratio in very large HDL	Lipoprotein particles and their constituents	Nightingale Health	Liver_EX_xolest181_hse_bc	Liver	Exchange of 1-Vaccenoyl-Cholesterol, Cholesterol-Ester (18:1, Delta 11) (from[e] toblood)	Steroid metabolism	-0.0369777	0.00136749	1.11787e-12	1.20173e-09	0.0499641	0.00249905	3.57223e-65	7.88471e-65
HDL_CE_pct ~ Liver_DESAT18_3	HDL_CE_pct	Cholesteryl esters to total lipids ratio in HDL	Lipoprotein particles and their constituents	Nightingale Health	Liver_DESAT18_3	Liver	Stearoyl Coenzyme A Desaturase (N-C18:0CoA -> N-C18:1CoA)	Fatty acid metabolism	-0.0372285	0.00138705	1.20978e-12	1.29694e-09	-0.0324289	0.00105146	5.86406e-28	8.0595e-28
M_HDL_CE_pct ~ Liver_RADH2	M_HDL_CE_pct	Cholesterol esters to total lipids ratio in medium HDL	Lipoprotein particles and their constituents	Nightingale Health	Liver_RADH2	Liver	Retinal Dehydrogenase (NADPH)	Vitamin A metabolism	-0.0368365	0.00135728	1.22174e-12	1.30928e-09	-0.0258369	0.000665732	2.17655e-18	2.67036e-18
M_VLDL_PL_pct ~ Liver_OCDCEAtr	M_VLDL_PL_pct	Phospholipids to total lipids ratio in medium VLDL	Lipoprotein particles and their constituents	Nightingale Health	Liver_OCDCEAtr	Liver	Fatty Acid Transport via Diffusion	Fatty acid metabolism	0.0368501	0.00135838	1.22493e-12	1.3123e-09	0.0494291	0.0024478	2.55118e-63	5.48465e-63
MUFA_pct ~ Heart_LNELDCt	MUFA_pct	Ratio of monounsaturated fatty acids to total fatty acids	Fatty acids	Nightingale Health	Heart_LNELDCt	Heart	Fatty Acid Transport via Diffusion	Fatty acid metabolism	-0.0369849	0.00136785	1.24818e-12	1.33512e-09	-0.0822108	0.00676524	2.16213e-171	1.22579e-170
M_HDL_FC_pct_C ~ Liver_r1519	M_HDL_FC_pct_C	Free cholesterol to total cholesterol ratio in medium HDL	Lipoprotein particles and their constituents	Nightingale Health	Liver_r1519	Liver	ATP-Binding Cassette (ABC) Tcdb:3.A.1.211.1	Fatty acid metabolism	0.0368319	0.00135648	1.25497e-12	1.34154e-09	0.0376442	0.00141561	2.3896e-37	3.67993e-37
M_HDL_FC_pct_C ~ Brain_FAEL184	M_HDL_FC_pct_C	Free cholesterol to total cholesterol ratio in medium HDL	Lipoprotein particles and their constituents	Nightingale Health	Brain_FAEL184	Brain	Fatty-Acyl Coenzyme A Elongation (N-C20:4CoA)	Fatty acid metabolism	0.0368245	0.00135581	1.27112e-12	1.35795e-09	0.0365957	0.0013367	2.32284e-35	3.49296e-35
XL_HDL_C_pct ~ Brain_FAEL184	XL_HDL_C_pct	Total cholesterol to total lipids ratio in very large HDL	Lipoprotein particles and their constituents	Nightingale Health	Brain_FAEL184	Brain	Fatty-Acyl Coenzyme A Elongation (N-C20:4CoA)	Fatty acid metabolism	-0.036854	0.00135813	1.33291e-12	1.41999e-09	-0.012064	0.000144736	4.28745e-05	4.62992e-05
LA ~ Brain_FACOAL184	LA	Linoleic acid; 18:2	Fatty acids	Nightingale Health	Brain_FACOAL184	Brain	Fatty-Acid- Coenzyme A Ligase	Fatty acid metabolism	-0.0369047	0.00136046	1.35869e-12	1.4461e-09	-0.0349549	0.00122214	1.74759e-32	2.5305e-32
LDL_size ~ Liver_EX_g3pce_bc	LDL_size	Mean diameter for LDL particles	Lipoprotein particles and their constituents	Nightingale Health	Liver_EX_g3pce_bc	Liver	Exchange of Glycerophosphocholine (from[e] toblood)	Glycerides and phospholipids metabolism	-0.0367076	0.00134748	1.40101e-12	1.49021e-09	-0.0150267	0.000225589	3.10415e-07	3.43116e-07
Total_FC_pct ~ Liver_r1520	Total_FC_pct	Tota free cholesterol to total lipids ratio	Lipoprotein particles and their constituents	Nightingale Health	Liver_r1520	Liver	ATP-Binding Cassette (ABC) Tcdb:3.A.1.211.1	Fatty acid metabolism	-0.0409224	0.00167377	1.47711e-12	1.56823e-09	-0.0485144	0.00235187	5.47978e-60	1.10857e-59
S_VLDL_FC_by_CE ~ Heart_DESAT18_8	S_VLDL_FC_by_CE	Ratio of free cholesterol to cholesteryl esters in small VLDL	Lipoprotein particles and their constituents	Nightingale Health	Heart_DESAT18_8	Heart	Fatty Acyl Coenzyme A Desaturase (N-C18:1CoA -> N-C18:2CoA)	Fatty acid metabolism	0.0366923	0.00134623	1.47959e-12	1.57038e-09	-0.0408734	0.00167224	6.25351e-44	1.04423e-43
XL_HDL_C_pct ~ Liver_ALDD2x	XL_HDL_C_pct	Total cholesterol to total lipids ratio in very large HDL	Lipoprotein particles and their constituents	Nightingale Health	Liver_ALDD2x	Liver	Aldehyde Dehydrogenase (Acetaldehyde, NAD)	Fatty acid metabolism	-0.0367562	0.00135145	1.51211e-12	1.6039e-09	-0.0837955	0.00697926	3.66551e-178	2.23104e-177
M_LDL_TG_pct ~ Liver_DESAT16_2	M_LDL_TG_pct	Triglycerides to total lipids ratio in medium LDL	Lipoprotein particles and their constituents	Nightingale Health	Liver_DESAT16_2	Liver	DESAT16_2	Fatty acid metabolism	0.0367691	0.00135035	1.51837e-12	1.60954e-09	0.0436199	0.00189376	2.29162e-49	4.03762e-49
XS_VLDL_FC_pct ~ Heart_FACOAL2042	XS_VLDL_FC_pct	Free cholesterol to total lipids ratio in very small VLDL	Lipoprotein particles and their constituents	Nightingale Health	Heart_FACOAL2042	Heart	Fatty-Acid- Coenzyme A Ligase	Fatty acid metabolism	0.0366303	0.00134125	1.58581e-12	1.67752e-09	0.057906	0.00335031	2.53222e-86	7.19253e-86
XS_VLDL_CE ~ Brain_FACOAL184	XS_VLDL_CE	Cholesterol esters in very small VLDL	Lipoprotein particles and their constituents	Nightingale Health	Brain_FACOAL184	Brain	Fatty-Acid- Coenzyme A Ligase	Fatty acid metabolism	0.036602	0.00133962	1.6323e-12	1.7255e-09	0.0199022	0.000396524	1.15546e-11	1.34263e-11
IDL_FC_by_CE ~ Liver_GBA2e	IDL_FC_by_CE	Ratio of free cholesterol to cholesteryl esters in IDL	Lipoprotein particles and their constituents	Nightingale Health	Liver_GBA2e	Liver	Beta-Glucosidase, Plasma Membrane (Gba2)	Glycerides and phospholipids metabolism	0.0366055	0.00133992	1.63867e-12	1.73117e-09	0.0154257	0.000239372	1.53947e-07	1.70567e-07
IDL_PL_pct ~ Liver_EX_chsterolbdL_bd	IDL_PL_pct	Phospholipids to total lipids ratio in IDL	Lipoprotein particles and their constituents	Nightingale Health	Liver_EX_chsterolbdL_bd	Liver	Exchange of CholesterolExchange of Cholesterol Sulfate (Liver)	Steroid metabolism	-0.0366016	0.0013398	1.64231e-12	1.73448e-09	0.0535714	0.00287115	9.44405e-74	2.34186e-73
Omega_3_pct ~ Brain_FACOAL184	Omega_3_pct	Ratio of omega-3 fatty acids to total fatty acids	Fatty acids	Nightingale Health	Brain_FACOAL184	Brain	Fatty-Acid- Coenzyme A Ligase	Fatty acid metabolism	0.0368066	0.00135355	1.64338e-12	1.73508e-09	0.12494	0.0156361	<2.225x10-308	<2.225x10-308
M_VLDL_PL_pct ~ Liver_EX_acalde_bc	M_VLDL_PL_pct	Phospholipids to total lipids ratio in medium VLDL	Lipoprotein particles and their constituents	Nightingale Health	Liver_EX_acalde_bc	Liver	Exchange of Acetaldehyde (from[e] toblood)	Fatty acid metabolism	-0.0366315	0.00134222	1.66371e-12	1.75599e-09	-0.04499	0.00202905	8.69228e-53	1.59756e-52
XL_HDL_TG_pct ~ Heart_FACOAL2042	XL_HDL_TG_pct	Triglycerides to total lipids ratio in very large HDL	Lipoprotein particles and their constituents	Nightingale Health	Heart_FACOAL2042	Heart	Fatty-Acid- Coenzyme A Ligase	Fatty acid metabolism	-0.0366827	0.00134655	1.67698e-12	1.76892e-09	-0.0446554	0.0019901	5.55007e-52	1.00559e-51
M_LDL_TG_pct ~ Heart_DESAT20_1	M_LDL_TG_pct	Triglycerides to total lipids ratio in medium LDL	Lipoprotein particles and their constituents	Nightingale Health	Heart_DESAT20_1	Heart	Fatty Acyl Coenzyme A Desaturase (N-C20:3CoA -> N-C20:4CoA)	Fatty acid metabolism	-0.0366869	0.00134489	1.68358e-12	1.77533e-09	-0.0305377	0.00092855	4.6554e-25	6.21014e-25
IDL_FC_by_CE ~ Adipocytes_LPS	IDL_FC_by_CE	Ratio of free cholesterol to cholesteryl esters in IDL	Lipoprotein particles and their constituents	Nightingale Health	Adipocytes_LPS	Adipose tissue	Lipase	Glycerides and phospholipids metabolism	0.0365726	0.00133773	1.7082e-12	1.79962e-09	-0.00780217	6.11996e-05	0.0079699	0.00841899
Unsaturation ~ Heart_FAOXC162C162OHm	Unsaturation	Estimated degree of fatty acid unsaturation	Fatty acids	Nightingale Health	Heart_FAOXC162C162OHm	Heart	Fatty Acid Beta Oxidation (C16:2->C16:2Oh), Mitochondrial	Fatty acid metabolism	-0.0367234	0.00134803	1.71926e-12	1.81017e-09	-0.0496812	0.00246936	1.68104e-64	3.69304e-64
XS_VLDL_CE ~ Liver_LPS	XS_VLDL_CE	Cholesterol esters in very small VLDL	Lipoprotein particles and their constituents	Nightingale Health	Liver_LPS	Liver	Lipase	Glycerides and phospholipids metabolism	-0.0365426	0.00133547	1.76594e-12	1.8576e-09	-0.102372	0.010478	6.40379e-268	7.20299e-267
M_VLDL_PL_pct ~ Liver_PETHCT	M_VLDL_PL_pct	Phospholipids to total lipids ratio in medium VLDL	Lipoprotein particles and their constituents	Nightingale Health	Liver_PETHCT	Liver	Phosphoethanolamine Cytidyltransferase	Glycerides and phospholipids metabolism	-0.0365836	0.00133897	1.7691e-12	1.86036e-09	-0.0564421	0.00319038	5.40535e-82	1.47571e-81
LDL_size ~ Liver_EX_gluside_hse_bc	LDL_size	Mean diameter for LDL particles	Lipoprotein particles and their constituents	Nightingale Health	Liver_EX_gluside_hse_bc	Liver	Exchange/Demand Reaction (from[e] toblood)	Glycerides and phospholipids metabolism	0.0365395	0.00133517	1.77011e-12	1.86084e-09	0.0174323	0.000303678	2.90152e-09	3.28729e-09
XS_VLDL_CE ~ Liver_RETFAt2	XS_VLDL_CE	Cholesterol esters in very small VLDL	Lipoprotein particles and their constituents	Nightingale Health	Liver_RETFAt2	Liver	Fatty Acid Retinol Efflux (11-Cis)	Vitamin A metabolism	-0.0365214	0.00133392	1.81885e-12	1.91032e-09	-0.0872254	0.00760791	7.82707e-195	5.53008e-194
L_VLDL_C_pct ~ Liver_EX_ethampe_bc	L_VLDL_C_pct	Total cholesterol to total lipids ratio in large VLDL	Lipoprotein particles and their constituents	Nightingale Health	Liver_EX_ethampe_bc	Liver	Exchange of Ethanolamine Phosphate (from[e] toblood)	Glycerides and phospholipids metabolism	0.0388242	0.00150591	1.84008e-12	1.93144e-09	0.0504873	0.00255668	1.31411e-66	2.9657e-66
L_HDL_CE_pct_C ~ Brain_FAEL205	L_HDL_CE_pct_C	Esterified cholesterol to total cholesterol ratio in large HDL	Lipoprotein particles and their constituents	Nightingale Health	Brain_FAEL205	Brain	Fatty-Acyl Coenzyme A Elongation (N-C20:5CoA)	Fatty acid metabolism	-0.0368608	0.0013573	1.84733e-12	1.93845e-09	-0.00399522	1.5879e-05	0.174605	0.180246
LA_pct ~ Brain_HMR_2368	LA_pct	Ratio of 18:2 linoleic acid to total fatty acids	Fatty acids	Nightingale Health	Brain_HMR_2368	Brain	Linoleoyl Coenzyme A, Ferrocytochrome B5:Oxygen Oxidoreductase (6, 7 Cis-Dehydrogenating)	Fatty acid metabolism	-0.03674	0.00134669	1.85775e-12	1.94878e-09	-0.0293626	0.000860994	2.75619e-23	3.57491e-23
Total_FC_pct ~ Brain_FAEL184	Total_FC_pct	Tota free cholesterol to total lipids ratio	Lipoprotein particles and their constituents	Nightingale Health	Brain_FAEL184	Brain	Fatty-Acyl Coenzyme A Elongation (N-C20:4CoA)	Fatty acid metabolism	0.0406964	0.00165756	1.89174e-12	1.98323e-09	0.0507656	0.00257658	1.49762e-65	3.32122e-65
SFA_pct ~ Heart_DESAT20_1	SFA_pct	Ratio of saturated fatty acids to total fatty acids	Fatty acids	Nightingale Health	Heart_DESAT20_1	Heart	Fatty Acyl Coenzyme A Desaturase (N-C20:3CoA -> N-C20:4CoA)	Fatty acid metabolism	0.0366484	0.0013431	1.98765e-12	2.07678e-09	0.0104866	0.0001098	0.000386117	0.000413544
MUFA_pct ~ Adipocytes_RTOTAL2FATPc	MUFA_pct	Ratio of monounsaturated fatty acids to total fatty acids	Fatty acids	Nightingale Health	Adipocytes_RTOTAL2FATPc	Adipose tissue	Uptake of Rtotal2	Fatty acid metabolism	0.0366331	0.00134187	2.03401e-12	2.12198e-09	0.060086	0.00360908	3.25956e-92	9.85579e-92
Unsaturation ~ Adipocytes_ACCOAC	Unsaturation	Estimated degree of fatty acid unsaturation	Fatty acids	Nightingale Health	Adipocytes_ACCOAC	Adipose tissue	Acetyl Coenzyme A Carboxylase	Fatty acid metabolism	0.0366001	0.00133906	2.03603e-12	2.12344e-09	0.0427872	0.00183285	2.51593e-48	4.35639e-48
L_HDL_TG ~ Brain_FAEL184	L_HDL_TG	Triglycerides in large HDL	Lipoprotein particles and their constituents	Nightingale Health	Brain_FAEL184	Brain	Fatty-Acyl Coenzyme A Elongation (N-C20:4CoA)	Fatty acid metabolism	0.0367484	0.00134935	2.14575e-12	2.23312e-09	-9.39903e-05	8.7953e-09	0.97454	0.975233
HDL_CE_pct_C ~ Liver_DESAT16_2	HDL_CE_pct_C	Esterified cholesterol to total cholesterol ratio in HDL	Lipoprotein particles and their constituents	Nightingale Health	Liver_DESAT16_2	Liver	DESAT16_2	Fatty acid metabolism	-0.0368315	0.00135582	2.15986e-12	2.24712e-09	-0.0554994	0.0030668	1.42811e-78	3.73915e-78
XL_HDL_FC_pct_C ~ Adipocytes_DESAT18_3	XL_HDL_FC_pct_C	Free cholesterol to total cholesterol ratio in very large HDL	Lipoprotein particles and their constituents	Nightingale Health	Adipocytes_DESAT18_3	Adipose tissue	DESAT18_3	Fatty acid metabolism	-0.0365006	0.00133224	2.17444e-12	2.26022e-09	0.0153378	0.00023552	1.68735e-07	1.86804e-07
M_HDL_CE_pct ~ Heart_LPS	M_HDL_CE_pct	Cholesterol esters to total lipids ratio in medium HDL	Lipoprotein particles and their constituents	Nightingale Health	Heart_LPS	Heart	Lipase	Glycerides and phospholipids metabolism	0.0364039	0.00132536	2.23734e-12	2.32207e-09	0.0565989	0.00319922	4.60711e-82	1.26023e-81
XL_HDL_TG_pct ~ Adipocytes_EX_crm_hse_bc	XL_HDL_TG_pct	Triglycerides to total lipids ratio in very large HDL	Lipoprotein particles and their constituents	Nightingale Health	Adipocytes_EX_crm_hse_bc	Adipose tissue	Exchange of N-Acylsphingosine (from[e] toblood)	Glycerides and phospholipids metabolism	-0.0364783	0.00133	2.29186e-12	2.37651e-09	-0.0336252	0.00112877	3.21908e-30	4.54421e-30
M_LDL_TG ~ Brain_DAGt	M_LDL_TG	Triglycerides in medium LDL	Lipoprotein particles and their constituents	Nightingale Health	Brain_DAGt	Brain	Diacylglycerol Transport	Glycerides and phospholipids metabolism	0.0364309	0.00132787	2.32192e-12	2.40548e-09	0.0302571	0.000912692	9.524e-25	1.26447e-24
M_HDL_FC_pct_C ~ Liver_LRAT	M_HDL_FC_pct_C	Free cholesterol to total cholesterol ratio in medium HDL	Lipoprotein particles and their constituents	Nightingale Health	Liver_LRAT	Liver	Lecithin Retinol Acyltransferase	Vitamin A metabolism	0.0363663	0.00132334	2.35159e-12	2.43475e-09	0.0499339	0.00248608	2.77605e-64	6.07017e-64
LA ~ Liver_OCDCEAtr	LA	Linoleic acid; 18:2	Fatty acids	Nightingale Health	Liver_OCDCEAtr	Liver	Fatty Acid Transport via Diffusion	Fatty acid metabolism	0.0364782	0.00133053	2.38758e-12	2.46977e-09	0.0434484	0.00188694	3.14647e-49	5.52301e-49
Gln ~ Adipocytes_r0074	Gln	Glutamine	Amino Acids	Nightingale Health	Adipocytes_r0074	Adipose tissue	L-Glutamate 5-Semialdehyde:NAD+ Oxidoreductase	Amino acid and amine metabolism	-0.0364577	0.00133052	2.4138e-12	2.49539e-09	-0.0284096	0.000808453	5.37337e-22	6.89951e-22
XS_VLDL_FC_by_CE ~ Liver_r0186	XS_VLDL_FC_by_CE	Ratio of free cholesterol to cholesteryl esters in very small VLDL	Lipoprotein particles and their constituents	Nightingale Health	Liver_r0186	Liver	Ethanolamine-Phosphate Phospho-Lyase (Deaminating)	Glycerides and phospholipids metabolism	0.0363072	0.00131833	2.45204e-12	2.5311e-09	0.011301	0.000127879	0.000119791	0.000129062
M_HDL_CE_pct ~ Adipocytes_FACOAL140i	M_HDL_CE_pct	Cholesterol esters to total lipids ratio in medium HDL	Lipoprotein particles and their constituents	Nightingale Health	Adipocytes_FACOAL140i	Adipose tissue	Fatty-Acid- Coenzyme A Ligase (Tetradecanoate)	Fatty acid metabolism	0.036337	0.00131994	2.47992e-12	2.5591e-09	0.045031	0.00202466	1.40085e-52	2.56457e-52
XL_HDL_FC_pct_C ~ Liver_EX_lnlncge_bc	XL_HDL_FC_pct_C	Free cholesterol to total cholesterol ratio in very large HDL	Lipoprotein particles and their constituents	Nightingale Health	Liver_EX_lnlncge_bc	Liver	Exchange of Gamma-Linolenic Acid (from[e] toblood)	Fatty acid metabolism	0.0364114	0.00132463	2.51051e-12	2.58989e-09	-0.0363255	0.00132147	2.8235e-35	4.24128e-35
L_HDL_CE_pct_C ~ Liver_SPHMYLNtg	L_HDL_CE_pct_C	Esterified cholesterol to total cholesterol ratio in large HDL	Lipoprotein particles and their constituents	Nightingale Health	Liver_SPHMYLNtg	Liver	Sphingomyelin Intracellular Transport	Glycerides and phospholipids metabolism	-0.036595	0.00133973	2.56397e-12	2.64346e-09	-0.0416526	0.00172474	1.75274e-45	2.96553e-45
XS_VLDL_CE ~ Brain_RE3122C	XS_VLDL_CE	Cholesterol esters in very small VLDL	Lipoprotein particles and their constituents	Nightingale Health	Brain_RE3122C	Brain	RE3122C	Fatty acid metabolism	0.0362685	0.00131546	2.58269e-12	2.66196e-09	0.0185452	0.000344119	2.59365e-10	2.96718e-10
Omega_3_pct ~ Adipocytes_EX_lneldccrne_bc	Omega_3_pct	Ratio of omega-3 fatty acids to total fatty acids	Fatty acids	Nightingale Health	Adipocytes_EX_lneldccrne_bc	Adipose tissue	Exchange of 6Z,9Z-Octadecadienoylcarnitine (from[e] toblood)	Fatty acid metabolism	-0.0364621	0.0013293	2.59194e-12	2.67069e-09	-0.0861331	0.00743084	4.32502e-188	2.84158e-187
Gly ~ Adipocytes_RPEc	Gly	Glycine	Amino Acids	Nightingale Health	Adipocytes_RPEc	Adipose tissue	Ribulose 5-Phosphate 3-Epimerase	Pentose phosphate pathway	-0.0364388	0.00132664	2.59868e-12	2.67682e-09	-0.0472279	0.00223058	3.01606e-58	5.98107e-58
S_VLDL_FC_by_CE ~ Muscle_DESAT18_8	S_VLDL_FC_by_CE	Ratio of free cholesterol to cholesteryl esters in small VLDL	Lipoprotein particles and their constituents	Nightingale Health	Muscle_DESAT18_8	Skeletal Muscle	Fatty Acyl Coenzyme A Desaturase (N-C18:1CoA -> N-C18:2CoA)	Fatty acid metabolism	0.0362434	0.00131366	2.74503e-12	2.82078e-09	-0.0430998	0.00185915	1.19874e-48	2.08335e-48
XL_HDL_C_pct ~ Liver_SPHMYLNtg	XL_HDL_C_pct	Total cholesterol to total lipids ratio in very large HDL	Lipoprotein particles and their constituents	Nightingale Health	Liver_SPHMYLNtg	Liver	Sphingomyelin Intracellular Transport	Glycerides and phospholipids metabolism	-0.0363245	0.00131896	2.79271e-12	2.86891e-09	-0.075258	0.00562511	6.81022e-144	3.26798e-143
Sphingomyelins ~ Liver_PSSA2_hs	Sphingomyelins	Sphingomyelins	Glycerides and phospholipids	Nightingale Health	Liver_PSSA2_hs	Liver	Phosphatidylserine Synthase Homo Sapiens	Glycerides and phospholipids metabolism	-0.0363324	0.00132071	2.84572e-12	2.92162e-09	-0.0620713	0.00385794	8.12045e-99	2.6552e-98
XL_HDL_C_pct ~ Muscle_DESAT20_1	XL_HDL_C_pct	Total cholesterol to total lipids ratio in very large HDL	Lipoprotein particles and their constituents	Nightingale Health	Muscle_DESAT20_1	Skeletal Muscle	Fatty Acyl Coenzyme A Desaturase (N-C20:3CoA -> N-C20:4CoA)	Fatty acid metabolism	-0.0362861	0.00131654	2.92334e-12	2.99861e-09	-0.0110898	0.000122259	0.000169699	0.000182553
Unsaturation ~ Adipocytes_RE0567C	Unsaturation	Estimated degree of fatty acid unsaturation	Fatty acids	Nightingale Health	Adipocytes_RE0567C	Adipose tissue	RE0567C	Fatty acid metabolism	-0.0363051	0.00131822	3.01455e-12	3.08847e-09	-0.0503434	0.00253496	3.621e-66	8.094e-66
LA ~ Heart_DESAT18_8	LA	Linoleic acid; 18:2	Fatty acids	Nightingale Health	Heart_DESAT18_8	Heart	Fatty Acyl Coenzyme A Desaturase (N-C18:1CoA -> N-C18:2CoA)	Fatty acid metabolism	0.0362874	0.00131586	3.14778e-12	3.22015e-09	0.0428753	0.00183881	5.1213e-48	8.80263e-48
LA_pct ~ Heart_UGT1A10c	LA_pct	Ratio of 18:2 linoleic acid to total fatty acids	Fatty acids	Nightingale Health	Heart_UGT1A10c	Heart	UDP-Glucuronosyltransferase 1-10 Precursor, Cytosol	Heme metabolism	0.0363044	0.00131824	3.17163e-12	3.24358e-09	0.0173012	0.000299638	4.52575e-09	5.11512e-09
M_LDL_TG_pct ~ Liver_LPS2	M_LDL_TG_pct	Triglycerides to total lipids ratio in medium LDL	Lipoprotein particles and their constituents	Nightingale Health	Liver_LPS2	Liver	LPS2	Glycerides and phospholipids metabolism	-0.0361893	0.00130903	3.31528e-12	3.38544e-09	-0.0390941	0.0015216	5.28939e-40	8.48959e-40
LA_pct ~ Adipocytes_ACCOAC	LA_pct	Ratio of 18:2 linoleic acid to total fatty acids	Fatty acids	Nightingale Health	Adipocytes_ACCOAC	Adipose tissue	Acetyl Coenzyme A Carboxylase	Fatty acid metabolism	-0.0362626	0.00131468	3.39106e-12	3.46075e-09	-0.0378252	0.00143162	1.25496e-37	1.94325e-37
XS_VLDL_CE ~ Adipocytes_TTDCEAc	XS_VLDL_CE	Cholesterol esters in very small VLDL	Lipoprotein particles and their constituents	Nightingale Health	Adipocytes_TTDCEAc	Adipose tissue	Hydrolysis of Fatty Acyl Coenzyme A (14:1)	Fatty acid metabolism	-0.0360699	0.0013011	3.39275e-12	3.46145e-09	-0.0184811	0.000341559	3.02002e-10	3.45215e-10
LDL_size ~ Liver_FACOAL181i	LDL_size	Mean diameter for LDL particles	Lipoprotein particles and their constituents	Nightingale Health	Liver_FACOAL181i	Liver	C181 Fatty Acid Activation	Fatty acid metabolism	-0.0360546	0.00129997	3.45493e-12	3.52279e-09	-0.019633	0.000385076	2.298e-11	2.65925e-11
L_VLDL_C_pct ~ Liver_ALDD2x	L_VLDL_C_pct	Total cholesterol to total lipids ratio in large VLDL	Lipoprotein particles and their constituents	Nightingale Health	Liver_ALDD2x	Liver	Aldehyde Dehydrogenase (Acetaldehyde, NAD)	Fatty acid metabolism	0.038325	0.0014683	3.46417e-12	3.53115e-09	0.0521242	0.00272401	7.49447e-71	1.77693e-70
M_HDL_CE ~ Adipocytes_FACOAL140i	M_HDL_CE	Cholesterol esters in medium HDL	Lipoprotein particles and their constituents	Nightingale Health	Adipocytes_FACOAL140i	Adipose tissue	Fatty-Acid- Coenzyme A Ligase (Tetradecanoate)	Fatty acid metabolism	0.0360483	0.00129932	3.64713e-12	3.71102e-09	0.0445274	0.00198296	1.13325e-51	2.04538e-51
L_HDL_CE_pct_C ~ Liver_SMS	L_HDL_CE_pct_C	Esterified cholesterol to total cholesterol ratio in large HDL	Lipoprotein particles and their constituents	Nightingale Health	Liver_SMS	Liver	Sphingomyelin Synthase (Homo Sapiens)	Glycerides and phospholipids metabolism	-0.0363069	0.00131742	3.88771e-12	3.94292e-09	-0.0495625	0.00244266	1.09036e-63	2.35854e-63
IDL_FC_by_CE ~ Liver_r0028	IDL_FC_by_CE	Ratio of free cholesterol to cholesteryl esters in IDL	Lipoprotein particles and their constituents	Nightingale Health	Liver_r0028	Liver	ATP Pyrophosphohydrolase	Nucleotide metabolism	0.035964	0.00129356	3.9519e-12	4.00566e-09	0.0140679	0.00019894	1.71804e-06	1.87689e-06
MUFA_pct ~ Heart_LPS	MUFA_pct	Ratio of monounsaturated fatty acids to total fatty acids	Fatty acids	Nightingale Health	Heart_LPS	Heart	Lipase	Glycerides and phospholipids metabolism	-0.0361099	0.0013042	4.12975e-12	4.18222e-09	-0.0587031	0.00344623	3.93437e-88	1.14292e-87
XL_HDL_C_pct ~ Liver_EX_lneldce_bc	XL_HDL_C_pct	Total cholesterol to total lipids ratio in very large HDL	Lipoprotein particles and their constituents	Nightingale Health	Liver_EX_lneldce_bc	Liver	Exchange of Linoelaidic Acid (from[e] toblood)	Fatty acid metabolism	-0.0360177	0.00129667	4.25489e-12	4.29877e-09	-0.0817162	0.0066337	2.05455e-169	1.14127e-168
VLDL_FC_pct ~ Liver_r1467	VLDL_FC_pct	Free cholesterol to total lipids ratio in VLDL	Lipoprotein particles and their constituents	Nightingale Health	Liver_r1467	Liver	Postulated Transport Reaction	Fatty acid metabolism	-0.0393513	0.00155405	4.3185e-12	4.36046e-09	-0.0196335	0.000385985	3.13844e-11	3.61989e-11
M_VLDL_PL_pct ~ Liver_SMS	M_VLDL_PL_pct	Phospholipids to total lipids ratio in medium VLDL	Lipoprotein particles and their constituents	Nightingale Health	Liver_SMS	Liver	Sphingomyelin Synthase (Homo Sapiens)	Glycerides and phospholipids metabolism	0.0358926	0.00128857	4.59753e-12	4.63673e-09	0.0484598	0.00235268	6.29099e-61	1.29884e-60
M_VLDL_PL_pct ~ Liver_EX_vacce_bc	M_VLDL_PL_pct	Phospholipids to total lipids ratio in medium VLDL	Lipoprotein particles and their constituents	Nightingale Health	Liver_EX_vacce_bc	Liver	Exchange of Vaccenic Acid (from[e] toblood)	Fatty acid metabolism	0.0358844	0.00128803	4.64441e-12	4.68126e-09	0.038397	0.00147834	6.29206e-39	9.90666e-39
HDL_CE_pct ~ Liver_ALDD2y	HDL_CE_pct	Cholesteryl esters to total lipids ratio in HDL	Lipoprotein particles and their constituents	Nightingale Health	Liver_ALDD2y	Liver	Aldehyde Dehydrogenase (Acetaldehyde, NADP)	Fatty acid metabolism	0.0362331	0.00131276	4.80438e-12	4.83254e-09	0.0336095	0.00112703	7.53339e-30	1.05919e-29
M_VLDL_PL_pct ~ Liver_EX_gluside_hse_bc	M_VLDL_PL_pct	Phospholipids to total lipids ratio in medium VLDL	Lipoprotein particles and their constituents	Nightingale Health	Liver_EX_gluside_hse_bc	Liver	Exchange/Demand Reaction (from[e] toblood)	Glycerides and phospholipids metabolism	0.0358573	0.00128582	4.84313e-12	4.87009e-09	0.0514986	0.00265705	1.39449e-68	3.20892e-68
S_VLDL_FC_by_CE ~ Heart_RE3106C	S_VLDL_FC_by_CE	Ratio of free cholesterol to cholesteryl esters in small VLDL	Lipoprotein particles and their constituents	Nightingale Health	Heart_RE3106C	Heart	RE3106C	Fatty acid metabolism	-0.0358186	0.00128311	4.90173e-12	4.92756e-09	0.0238827	0.00057064	4.7343e-16	5.71367e-16
M_HDL_FC_pct_C ~ Liver_OCDCAtr	M_HDL_FC_pct_C	Free cholesterol to total cholesterol ratio in medium HDL	Lipoprotein particles and their constituents	Nightingale Health	Liver_OCDCAtr	Liver	Fatty Acid Transport via Diffusion	Fatty acid metabolism	0.0357727	0.00127979	5.36968e-12	5.37746e-09	0.0570426	0.00324973	1.7366e-83	4.85418e-83
IDL_PL_pct ~ Brain_RE3122C	IDL_PL_pct	Phospholipids to total lipids ratio in IDL	Lipoprotein particles and their constituents	Nightingale Health	Brain_RE3122C	Brain	RE3122C	Fatty acid metabolism	-0.0357088	0.00127515	5.60669e-12	5.59517e-09	-0.0104727	0.000109747	0.00038619	0.000413544
HDL_CE_pct ~ Heart_LPS	HDL_CE_pct	Cholesteryl esters to total lipids ratio in HDL	Lipoprotein particles and their constituents	Nightingale Health	Heart_LPS	Heart	Lipase	Glycerides and phospholipids metabolism	0.0360909	0.00130354	5.70113e-12	5.68114e-09	0.0557309	0.00310156	3.85414e-79	1.02244e-78
L_VLDL_FC_pct ~ Adipocytes_EX_mhistae_bc	L_VLDL_FC_pct	Free cholesterol to total lipids ratio in large VLDL	Lipoprotein particles and their constituents	Nightingale Health	Adipocytes_EX_mhistae_bc	Adipose tissue	Exchange of N(Tele)-Methylhistaminium (from[e] toblood)	Amino acid and amine metabolism	-0.0379001	0.00143756	5.75618e-12	5.72933e-09	0.0222787	0.000497737	2.8909e-14	3.43584e-14
Sphingomyelins ~ Liver_EX_pail_hse_bc	Sphingomyelins	Sphingomyelins	Glycerides and phospholipids	Nightingale Health	Liver_EX_pail_hse_bc	Liver	Exchange of 1-Phosphatidyl-1D-Myo-Inositol (from[e] toblood)	Glycerides and phospholipids metabolism	-0.0358085	0.00128146	5.96419e-12	5.92603e-09	-0.0567069	0.00322029	8.95143e-83	2.46779e-82
XL_HDL_TG_pct ~ Liver_r1520	XL_HDL_TG_pct	Triglycerides to total lipids ratio in very large HDL	Lipoprotein particles and their constituents	Nightingale Health	Liver_r1520	Liver	ATP-Binding Cassette (ABC) Tcdb:3.A.1.211.1	Fatty acid metabolism	0.0357615	0.00127808	6.10918e-12	6.06129e-09	0.0441478	0.00194442	7.89671e-51	1.41437e-50
IDL_PL_pct ~ Liver_EX_ethampe_bc	IDL_PL_pct	Phospholipids to total lipids ratio in IDL	Lipoprotein particles and their constituents	Nightingale Health	Liver_EX_ethampe_bc	Liver	Exchange of Ethanolamine Phosphate (from[e] toblood)	Glycerides and phospholipids metabolism	-0.0356262	0.0012696	6.22914e-12	6.17673e-09	0.0552787	0.00305847	1.90047e-78	4.96665e-78
L_VLDL_C_pct ~ Liver_OCDCEAtr	L_VLDL_C_pct	Total cholesterol to total lipids ratio in large VLDL	Lipoprotein particles and their constituents	Nightingale Health	Liver_OCDCEAtr	Liver	Fatty Acid Transport via Diffusion	Fatty acid metabolism	0.03785	0.00143267	6.30925e-12	6.25436e-09	0.0566033	0.00321435	2.74674e-83	7.64736e-83
HDL_PL_pct ~ Liver_FAEL183	HDL_PL_pct	Phospholipids to total lipids ratio in HDL	Lipoprotein particles and their constituents	Nightingale Health	Liver_FAEL183	Liver	Fatty-Acyl Coenzyme A Elongation (N-C18:3CoA)	Fatty acid metabolism	-0.0360464	0.00129726	6.40643e-12	6.34335e-09	-0.0408449	0.00166772	2.3139e-43	3.83649e-43
IDL_FC_by_CE ~ Liver_PSHSABCtc	IDL_FC_by_CE	Ratio of free cholesterol to cholesteryl esters in IDL	Lipoprotein particles and their constituents	Nightingale Health	Liver_PSHSABCtc	Liver	Phosphatidylserine Transport by ABCa1	Glycerides and phospholipids metabolism	-0.035594	0.00126699	6.54609e-12	6.47789e-09	-0.0224105	0.000504732	2.52216e-14	3.00014e-14
VLDL_FC_pct ~ Liver_PAIL_hs_SECt	VLDL_FC_pct	Free cholesterol to total lipids ratio in VLDL	Lipoprotein particles and their constituents	Nightingale Health	Liver_PAIL_hs_SECt	Liver	Transport of 1-Phosphatidyl-1D-Myo-Inositol	Glycerides and phospholipids metabolism	-0.0391288	0.00152428	6.90365e-12	6.81203e-09	-0.0140897	0.000198793	1.88899e-06	2.06205e-06
MUFA_pct ~ Adipocytes_DESAT18_6	MUFA_pct	Ratio of monounsaturated fatty acids to total fatty acids	Fatty acids	Nightingale Health	Adipocytes_DESAT18_6	Adipose tissue	DESAT18_6	Fatty acid metabolism	0.0356632	0.00127194	7.5768e-12	7.46334e-09	0.0678614	0.00460467	3.58253e-117	1.3838e-116
IDL_PL_pct ~ Liver_ALDD2x	IDL_PL_pct	Phospholipids to total lipids ratio in IDL	Lipoprotein particles and their constituents	Nightingale Health	Liver_ALDD2x	Liver	Aldehyde Dehydrogenase (Acetaldehyde, NAD)	Fatty acid metabolism	-0.0354704	0.00125839	7.70921e-12	7.59159e-09	0.0528985	0.00279826	6.34948e-72	1.53655e-71
Total_FC_pct ~ Liver_EX_g3pce_bc	Total_FC_pct	Tota free cholesterol to total lipids ratio	Lipoprotein particles and their constituents	Nightingale Health	Liver_EX_g3pce_bc	Liver	Exchange of Glycerophosphocholine (from[e] toblood)	Glycerides and phospholipids metabolism	-0.0395869	0.00156309	8.00621e-12	7.87274e-09	0.00224483	5.03265e-06	0.45011	0.459923
Total_FC_pct ~ Liver_SPHMYLNtg	Total_FC_pct	Tota free cholesterol to total lipids ratio	Lipoprotein particles and their constituents	Nightingale Health	Liver_SPHMYLNtg	Liver	Sphingomyelin Intracellular Transport	Glycerides and phospholipids metabolism	0.0393118	0.00156257	8.07008e-12	7.93326e-09	0.00358829	1.28537e-05	0.227444	0.233933
M_VLDL_PL_pct ~ Heart_LPS	M_VLDL_PL_pct	Phospholipids to total lipids ratio in medium VLDL	Lipoprotein particles and their constituents	Nightingale Health	Heart_LPS	Heart	Lipase	Glycerides and phospholipids metabolism	0.035458	0.00125753	8.28049e-12	8.13544e-09	0.0258706	0.000670991	1.48758e-18	1.82827e-18
XL_HDL_FC_pct_C ~ Heart_DESAT20_1	XL_HDL_FC_pct_C	Free cholesterol to total cholesterol ratio in very large HDL	Lipoprotein particles and their constituents	Nightingale Health	Heart_DESAT20_1	Heart	Fatty Acyl Coenzyme A Desaturase (N-C20:3CoA -> N-C20:4CoA)	Fatty acid metabolism	0.0355322	0.00126129	8.30919e-12	8.16128e-09	-0.0356471	0.00127277	4.88412e-34	7.22849e-34
M_HDL_FC_pct_C ~ Muscle_DESAT24_1	M_HDL_FC_pct_C	Free cholesterol to total cholesterol ratio in medium HDL	Lipoprotein particles and their constituents	Nightingale Health	Muscle_DESAT24_1	Skeletal Muscle	DESAT24_1	Fatty acid metabolism	-0.0354503	0.00125657	8.3413e-12	8.19048e-09	-0.0329876	0.00108635	4.75054e-29	6.63283e-29
LDL_size ~ Liver_EX_ps_hse_bc	LDL_size	Mean diameter for LDL particles	Lipoprotein particles and their constituents	Nightingale Health	Liver_EX_ps_hse_bc	Liver	Exchange of Phosphatidylserine (Homo Sapiens) (from[e] toblood)	Glycerides and phospholipids metabolism	0.035391	0.00125254	8.51132e-12	8.35503e-09	0.0168288	0.00028277	1.01016e-08	1.13713e-08
LA ~ Liver_PSSA1_hs	LA	Linoleic acid; 18:2	Fatty acids	Nightingale Health	Liver_PSSA1_hs	Liver	Phosphatidylserine Synthase Homo Sapiens	Glycerides and phospholipids metabolism	0.03554	0.00126247	8.61146e-12	8.44365e-09	0.0429399	0.00184065	4.60254e-48	7.92066e-48
L_HDL_CE_pct_C ~ Heart_STRDNCt	L_HDL_CE_pct_C	Esterified cholesterol to total cholesterol ratio in large HDL	Lipoprotein particles and their constituents	Nightingale Health	Heart_STRDNCt	Heart	Fatty Acid Transport via Diffusion	Fatty acid metabolism	0.0356945	0.00127231	9.02563e-12	8.82952e-09	0.00142972	2.03472e-06	0.626998	0.634672
M_LDL_TG ~ Liver_GLYK	M_LDL_TG	Triglycerides in medium LDL	Lipoprotein particles and their constituents	Nightingale Health	Liver_GLYK	Liver	Glycerol Kinase	Glycerides and phospholipids metabolism	-0.0354376	0.00125586	9.06131e-12	8.86188e-09	-0.0168719	0.000283651	1.03454e-08	1.16272e-08
XL_HDL_FC_pct_C ~ Heart_LNLNCACRNt	XL_HDL_FC_pct_C	Free cholesterol to total cholesterol ratio in very large HDL	Lipoprotein particles and their constituents	Nightingale Health	Heart_LNLNCACRNt	Heart	Transport into the Mitochondria (Carnitine)	Fatty acid metabolism	0.0354682	0.00125661	9.07815e-12	8.8754e-09	-0.0195556	0.000383217	2.51256e-11	2.90276e-11
M_HDL_TG ~ Liver_EX_ocdcae_bc	M_HDL_TG	Triglycerides in medium HDL	Lipoprotein particles and their constituents	Nightingale Health	Liver_EX_ocdcae_bc	Liver	Exchange of Octadecanoate (N-C18:0) (from[e] toblood)	Fatty acid metabolism	0.0353415	0.0012493	9.41729e-12	9.19427e-09	0.0818496	0.00667427	1.09552e-170	6.16119e-170
Sphingomyelins ~ Heart_DESAT20_1	Sphingomyelins	Sphingomyelins	Glycerides and phospholipids	Nightingale Health	Heart_DESAT20_1	Heart	Fatty Acyl Coenzyme A Desaturase (N-C20:3CoA -> N-C20:4CoA)	Fatty acid metabolism	0.035456	0.00125648	9.55436e-12	9.31747e-09	0.0523797	0.00274762	6.95372e-71	1.65151e-70
L_VLDL_C_pct ~ Muscle_DESAT24_1	L_VLDL_C_pct	Total cholesterol to total lipids ratio in large VLDL	Lipoprotein particles and their constituents	Nightingale Health	Muscle_DESAT24_1	Skeletal Muscle	DESAT24_1	Fatty acid metabolism	-0.0374684	0.00140774	9.59991e-12	9.35657e-09	-0.0193006	0.000373766	4.44579e-11	5.11939e-11
HDL_CE_pct ~ Liver_CHLPCTD	HDL_CE_pct	Cholesteryl esters to total lipids ratio in HDL	Lipoprotein particles and their constituents	Nightingale Health	Liver_CHLPCTD	Liver	Choline Phosphate Cytididyltransferase	Glycerides and phospholipids metabolism	0.0356996	0.00127455	9.77016e-12	9.51979e-09	0.0313836	0.000982756	3.07725e-26	4.15621e-26
M_HDL_CE_pct ~ Liver_EX_ocdceae_bc	M_HDL_CE_pct	Cholesterol esters to total lipids ratio in medium HDL	Lipoprotein particles and their constituents	Nightingale Health	Liver_EX_ocdceae_bc	Liver	EX_ocdcea(e)_[bc]	Fatty acid metabolism	-0.035297	0.00124676	9.93953e-12	9.67656e-09	-0.0340694	0.00115385	1.07179e-30	1.52216e-30
Unsaturation ~ Adipocytes_EX_crm_hse_bc	Unsaturation	Estimated degree of fatty acid unsaturation	Fatty acids	Nightingale Health	Adipocytes_EX_crm_hse_bc	Adipose tissue	Exchange of N-Acylsphingosine (from[e] toblood)	Glycerides and phospholipids metabolism	0.0354057	0.00125436	1.00462e-11	9.77204e-09	0.0451692	0.00204135	1.2623e-53	2.34451e-53
L_VLDL_C_pct ~ Muscle_DESAT20_1	L_VLDL_C_pct	Total cholesterol to total lipids ratio in large VLDL	Lipoprotein particles and their constituents	Nightingale Health	Muscle_DESAT20_1	Skeletal Muscle	Fatty Acyl Coenzyme A Desaturase (N-C20:3CoA -> N-C20:4CoA)	Fatty acid metabolism	0.0374496	0.00140408	1.02097e-11	9.92261e-09	0.0130631	0.000171197	8.2464e-06	8.94633e-06
HDL_CE_pct ~ Muscle_LPS	HDL_CE_pct	Cholesteryl esters to total lipids ratio in HDL	Lipoprotein particles and their constituents	Nightingale Health	Muscle_LPS	Skeletal Muscle	Lipase	Glycerides and phospholipids metabolism	0.0356822	0.00127157	1.03264e-11	1.00332e-08	0.0513464	0.00263143	2.06281e-67	4.68547e-67
L_VLDL_C_pct ~ Liver_EX_xolest181_hse_bc	L_VLDL_C_pct	Total cholesterol to total lipids ratio in large VLDL	Lipoprotein particles and their constituents	Nightingale Health	Liver_EX_xolest181_hse_bc	Liver	Exchange of 1-Vaccenoyl-Cholesterol, Cholesterol-Ester (18:1, Delta 11) (from[e] toblood)	Steroid metabolism	-0.0374518	0.00140269	1.04521e-11	1.01438e-08	-0.0466514	0.00218386	3.75921e-57	7.29027e-57
M_HDL_CE_pct ~ Liver_DESAT16_2	M_HDL_CE_pct	Cholesterol esters to total lipids ratio in medium HDL	Lipoprotein particles and their constituents	Nightingale Health	Liver_DESAT16_2	Liver	DESAT16_2	Fatty acid metabolism	-0.0352642	0.00124389	1.04948e-11	1.01795e-08	-0.031009	0.00095982	8.23991e-26	1.10652e-25
LDL_size ~ Liver_EX_acalde_bc	LDL_size	Mean diameter for LDL particles	Lipoprotein particles and their constituents	Nightingale Health	Liver_EX_acalde_bc	Liver	Exchange of Acetaldehyde (from[e] toblood)	Fatty acid metabolism	-0.0352344	0.0012415	1.05e-11	1.01817e-08	-0.0154925	0.000239834	1.31955e-07	1.46547e-07
L_VLDL_C_pct ~ Liver_EX_pail_hse_bc	L_VLDL_C_pct	Total cholesterol to total lipids ratio in large VLDL	Lipoprotein particles and their constituents	Nightingale Health	Liver_EX_pail_hse_bc	Liver	Exchange of 1-Phosphatidyl-1D-Myo-Inositol (from[e] toblood)	Glycerides and phospholipids metabolism	-0.0373836	0.00140197	1.05783e-11	1.02518e-08	-0.0604975	0.00367298	6.40262e-95	2.01389e-94
XL_HDL_FC_pct_C ~ Liver_RDH2	XL_HDL_FC_pct_C	Free cholesterol to total cholesterol ratio in very large HDL	Lipoprotein particles and their constituents	Nightingale Health	Liver_RDH2	Liver	Retinol Dehydrogenase (9-Cis, NADH)	Vitamin A metabolism	0.0352827	0.00124514	1.12755e-11	1.09213e-08	-0.0360718	0.00130294	8.35205e-35	1.25192e-34
IDL_PL_pct ~ Liver_PCHOLP_hs	IDL_PL_pct	Phospholipids to total lipids ratio in IDL	Lipoprotein particles and their constituents	Nightingale Health	Liver_PCHOLP_hs	Liver	Choline Phosphatase	Glycerides and phospholipids metabolism	0.0351866	0.00123815	1.13246e-11	1.09626e-08	-0.0518044	0.00268578	4.19599e-69	9.75134e-69
M_HDL_CE_pct ~ Liver_OCDCAtr	M_HDL_CE_pct	Cholesterol esters to total lipids ratio in medium HDL	Lipoprotein particles and their constituents	Nightingale Health	Liver_OCDCAtr	Liver	Fatty Acid Transport via Diffusion	Fatty acid metabolism	-0.0352017	0.00123931	1.14485e-11	1.10795e-08	-0.0279225	0.000779423	2.92053e-21	3.71945e-21
M_VLDL_PL_pct ~ Liver_EX_crmp_hse_bc	M_VLDL_PL_pct	Phospholipids to total lipids ratio in medium VLDL	Lipoprotein particles and their constituents	Nightingale Health	Liver_EX_crmp_hse_bc	Liver	Exchange of Ceramide 1-Phosphate (from[e] toblood)	Glycerides and phospholipids metabolism	-0.0352066	0.0012397	1.16129e-11	1.12322e-08	-0.0380776	0.0014532	2.70307e-38	4.20876e-38
Total_FC_pct ~ Liver_PSt3	Total_FC_pct	Tota free cholesterol to total lipids ratio	Lipoprotein particles and their constituents	Nightingale Health	Liver_PSt3	Liver	Transport of Phosphatidylserine	Glycerides and phospholipids metabolism	0.0391845	0.00153563	1.21804e-11	1.17546e-08	0.00151431	2.29183e-06	0.610296	0.618211
Unsaturation ~ Adipocytes_r0511	Unsaturation	Estimated degree of fatty acid unsaturation	Fatty acids	Nightingale Health	Adipocytes_r0511	Adipose tissue	Steroyl Coenzyme A, Hydrogen-Donor:Oxygen Oxidoreductase Polyunsaturated Fatty Acid Biosynthesis	Fatty acid metabolism	-0.0352373	0.00124288	1.24754e-11	1.20223e-08	-0.0427081	0.00182584	3.79217e-48	6.53406e-48
Sphingomyelins ~ Heart_FACOAL2042	Sphingomyelins	Sphingomyelins	Glycerides and phospholipids	Nightingale Health	Heart_FACOAL2042	Heart	Fatty-Acid- Coenzyme A Ligase	Fatty acid metabolism	0.0352335	0.00124156	1.26612e-11	1.219e-08	0.0633663	0.00401747	7.86081e-103	2.63778e-102
XS_VLDL_FC_by_CE ~ Liver_PSt3	XS_VLDL_FC_by_CE	Ratio of free cholesterol to cholesteryl esters in very small VLDL	Lipoprotein particles and their constituents	Nightingale Health	Liver_PSt3	Liver	Transport of Phosphatidylserine	Glycerides and phospholipids metabolism	0.035097	0.00123194	1.26637e-11	1.219e-08	0.0148068	0.000219324	4.71359e-07	5.18569e-07
L_HDL_CE_pct_C ~ Liver_PSHSABCtc	L_HDL_CE_pct_C	Esterified cholesterol to total cholesterol ratio in large HDL	Lipoprotein particles and their constituents	Nightingale Health	Liver_PSHSABCtc	Liver	Phosphatidylserine Transport by ABCa1	Glycerides and phospholipids metabolism	0.0354109	0.00125366	1.27863e-11	1.23012e-08	0.0343715	0.00117524	1.56666e-31	2.23854e-31
LA ~ Liver_FACOAL181i	LA	Linoleic acid; 18:2	Fatty acids	Nightingale Health	Liver_FACOAL181i	Liver	C181 Fatty Acid Activation	Fatty acid metabolism	-0.0352148	0.0012399	1.31796e-11	1.26759e-08	-0.0506747	0.00256715	2.41375e-66	5.40404e-66
LA_pct ~ Heart_HMR_2374	LA_pct	Ratio of 18:2 linoleic acid to total fatty acids	Fatty acids	Nightingale Health	Heart_HMR_2374	Heart	HMR_2374	Fatty acid metabolism	-0.035229	0.00124188	1.33399e-11	1.28229e-08	-0.0236585	0.000559602	1.11135e-15	1.33552e-15
XS_VLDL_FC_by_CE ~ Liver_EX_caroe_bc	XS_VLDL_FC_by_CE	Ratio of free cholesterol to cholesteryl esters in very small VLDL	Lipoprotein particles and their constituents	Nightingale Health	Liver_EX_caroe_bc	Liver	Exchange of Beta-Carotene (from[e] toblood)	Vitamin A metabolism	-0.0350557	0.00122908	1.33715e-11	1.28497e-08	-0.0131538	0.000173223	7.57241e-06	8.22147e-06
LDL_size ~ Liver_PETHCT	LDL_size	Mean diameter for LDL particles	Lipoprotein particles and their constituents	Nightingale Health	Liver_PETHCT	Liver	Phosphoethanolamine Cytidyltransferase	Glycerides and phospholipids metabolism	-0.0350397	0.00122781	1.36218e-11	1.30792e-08	-0.0182975	0.000334531	4.62211e-10	5.26636e-10
XL_HDL_FC_pct_C ~ Adipocytes_DESAT18_6	XL_HDL_FC_pct_C	Free cholesterol to total cholesterol ratio in very large HDL	Lipoprotein particles and their constituents	Nightingale Health	Adipocytes_DESAT18_6	Adipose tissue	DESAT18_6	Fatty acid metabolism	-0.0351399	0.00123466	1.37478e-11	1.31964e-08	0.0216984	0.000471507	1.34507e-13	1.59189e-13
Total_FC_pct ~ Liver_LPCHOLt	Total_FC_pct	Tota free cholesterol to total lipids ratio	Lipoprotein particles and their constituents	Nightingale Health	Liver_LPCHOLt	Liver	Lysophosphatidylcholine Transport	Glycerides and phospholipids metabolism	0.0389346	0.00152368	1.46209e-11	1.4011e-08	-0.000107737	1.16069e-08	0.971068	0.972451
Sphingomyelins ~ Heart_DESAT20_2	Sphingomyelins	Sphingomyelins	Glycerides and phospholipids	Nightingale Health	Heart_DESAT20_2	Heart	Fatty Acyl Coenzyme A Desaturase (N-C20:4CoA -> N-C20:5CoA)	Fatty acid metabolism	0.0351147	0.00123282	1.49297e-11	1.43029e-08	0.0555979	0.00309579	1.21258e-79	3.23509e-79
Total_FC_pct ~ Liver_EX_pail_hse_bc	Total_FC_pct	Tota free cholesterol to total lipids ratio	Lipoprotein particles and their constituents	Nightingale Health	Liver_EX_pail_hse_bc	Liver	Exchange of 1-Phosphatidyl-1D-Myo-Inositol (from[e] toblood)	Glycerides and phospholipids metabolism	-0.0390237	0.00152229	1.49352e-11	1.43041e-08	-0.000670802	4.4968e-07	0.821394	0.827871
M_LDL_TG_pct ~ Liver_EX_CE1617e_bc	M_LDL_TG_pct	Triglycerides to total lipids ratio in medium LDL	Lipoprotein particles and their constituents	Nightingale Health	Liver_EX_CE1617e_bc	Liver	Exchange of 9-Cis-Retinoate (from[e] toblood)	Vitamin A metabolism	0.0350551	0.0012292	1.5003e-11	1.43651e-08	0.0326124	0.00105702	2.67061e-28	3.69939e-28
SFA_pct ~ Muscle_DESAT18_8	SFA_pct	Ratio of saturated fatty acids to total fatty acids	Fatty acids	Nightingale Health	Muscle_DESAT18_8	Skeletal Muscle	Fatty Acyl Coenzyme A Desaturase (N-C18:1CoA -> N-C18:2CoA)	Fatty acid metabolism	-0.0351729	0.00123549	1.50451e-11	1.43973e-08	-0.0188707	0.00035564	1.67744e-10	1.92058e-10
XL_HDL_C_pct ~ Muscle_LPS	XL_HDL_C_pct	Total cholesterol to total lipids ratio in very large HDL	Lipoprotein particles and their constituents	Nightingale Health	Muscle_LPS	Skeletal Muscle	Lipase	Glycerides and phospholipids metabolism	-0.0350219	0.00122709	1.58512e-11	1.51476e-08	0.00495916	2.44379e-05	0.0927352	0.0963678
LA_pct ~ Adipocytes_r0511	LA_pct	Ratio of 18:2 linoleic acid to total fatty acids	Fatty acids	Nightingale Health	Adipocytes_r0511	Adipose tissue	Steroyl Coenzyme A, Hydrogen-Donor:Oxygen Oxidoreductase Polyunsaturated Fatty Acid Biosynthesis	Fatty acid metabolism	0.0350751	0.00123142	1.62438e-11	1.55097e-08	0.0267429	0.000714784	1.33474e-19	1.65928e-19
M_LDL_TG_pct ~ Liver_RDH2	M_LDL_TG_pct	Triglycerides to total lipids ratio in medium LDL	Lipoprotein particles and their constituents	Nightingale Health	Liver_RDH2	Liver	Retinol Dehydrogenase (9-Cis, NADH)	Vitamin A metabolism	0.0349889	0.00122399	1.65598e-11	1.57938e-08	0.0431724	0.00185556	2.09381e-48	3.62997e-48
IDL_FC_by_CE ~ Liver_r0570	IDL_FC_by_CE	Ratio of free cholesterol to cholesteryl esters in IDL	Lipoprotein particles and their constituents	Nightingale Health	Liver_r0570	Liver	2-Deoxy-D-Ribose 1-Phosphate 1, 5-Phosphomutase Ec:5.4.2.7	Pentose phosphate pathway	-0.0348985	0.00121774	1.66942e-11	1.59176e-08	-0.0146192	0.000215	6.57846e-07	7.22602e-07
XL_HDL_TG_pct ~ Heart_LNLNCACRNt	XL_HDL_TG_pct	Triglycerides to total lipids ratio in very large HDL	Lipoprotein particles and their constituents	Nightingale Health	Heart_LNLNCACRNt	Heart	Transport into the Mitochondria (Carnitine)	Fatty acid metabolism	-0.0350015	0.00122395	1.69915e-11	1.6183e-08	-0.0274613	0.000753098	1.06506e-20	1.34303e-20
XL_HDL_C_pct ~ Liver_r0570	XL_HDL_C_pct	Total cholesterol to total lipids ratio in very large HDL	Lipoprotein particles and their constituents	Nightingale Health	Liver_r0570	Liver	2-Deoxy-D-Ribose 1-Phosphate 1, 5-Phosphomutase Ec:5.4.2.7	Pentose phosphate pathway	0.034951	0.00122197	1.74653e-11	1.66112e-08	0.0651151	0.00421576	2.90654e-108	1.03197e-107
Total_FC_pct ~ Muscle_DESAT24_1	Total_FC_pct	Tota free cholesterol to total lipids ratio	Lipoprotein particles and their constituents	Nightingale Health	Muscle_DESAT24_1	Skeletal Muscle	DESAT24_1	Fatty acid metabolism	-0.0388281	0.00151146	1.76233e-11	1.67568e-08	-0.0494193	0.00244218	3.1825e-62	6.70854e-62
LDL_size ~ Liver_HMR_9805	LDL_size	Mean diameter for LDL particles	Lipoprotein particles and their constituents	Nightingale Health	Liver_HMR_9805	Liver	Sn-Glycero-3-Phosphocholine Cholinephosphohydrolase	Glycerides and phospholipids metabolism	-0.0348356	0.00121355	1.78692e-11	1.69823e-08	-0.0162327	0.000263362	3.22269e-08	3.60757e-08
MUFA_pct ~ Muscle_TMNDNCCOAtx	MUFA_pct	Ratio of monounsaturated fatty acids to total fatty acids	Fatty acids	Nightingale Health	Muscle_TMNDNCCOAtx	Skeletal Muscle	Fatty Acid Intracellular Transport	Fatty acid metabolism	0.0350321	0.00122631	1.78836e-11	1.69901e-08	0.0583402	0.00339978	5.7399e-87	1.64365e-86
LDL_size ~ Liver_EX_lneldce_bc	LDL_size	Mean diameter for LDL particles	Lipoprotein particles and their constituents	Nightingale Health	Liver_EX_lneldce_bc	Liver	Exchange of Linoelaidic Acid (from[e] toblood)	Fatty acid metabolism	0.0348066	0.00121152	1.857e-11	1.76081e-08	0.0143866	0.000206749	9.64956e-07	1.05747e-06
Sphingomyelins ~ Brain_FAEL205	Sphingomyelins	Sphingomyelins	Glycerides and phospholipids	Nightingale Health	Brain_FAEL205	Brain	Fatty-Acyl Coenzyme A Elongation (N-C20:5CoA)	Fatty acid metabolism	0.0349448	0.00122108	1.86336e-11	1.76635e-08	0.0526571	0.00277579	1.36056e-71	3.26442e-71
IDL_FC_by_CE ~ Liver_DESAT18_3	IDL_FC_by_CE	Ratio of free cholesterol to cholesteryl esters in IDL	Lipoprotein particles and their constituents	Nightingale Health	Liver_DESAT18_3	Liver	Stearoyl Coenzyme A Desaturase (N-C18:0CoA -> N-C18:1CoA)	Fatty acid metabolism	0.034801	0.00121148	1.88043e-11	1.78204e-08	0.0195177	0.000383211	3.13536e-11	3.6193e-11
M_HDL_TG ~ Muscle_LPS	M_HDL_TG	Triglycerides in medium HDL	Lipoprotein particles and their constituents	Nightingale Health	Muscle_LPS	Skeletal Muscle	Lipase	Glycerides and phospholipids metabolism	-0.034822	0.00121234	1.89987e-11	1.79996e-08	-0.0349886	0.00122067	1.27554e-32	1.8527e-32
LA ~ Heart_DESAT18_10	LA	Linoleic acid; 18:2	Fatty acids	Nightingale Health	Heart_DESAT18_10	Heart	Fatty Acyl Coenzyme A Desaturase (N-C18:2CoA -> N-C18:3CoA)	Fatty acid metabolism	0.0349401	0.0012204	1.90416e-11	1.80353e-08	0.0397265	0.00157978	1.7016e-41	2.77224e-41
LDL_size ~ Liver_OCDCEAtr	LDL_size	Mean diameter for LDL particles	Lipoprotein particles and their constituents	Nightingale Health	Liver_OCDCEAtr	Liver	Fatty Acid Transport via Diffusion	Fatty acid metabolism	0.0347736	0.00120923	1.93982e-11	1.83628e-08	0.0175353	0.0003073	2.33817e-09	2.65332e-09
Sphingomyelins ~ Liver_HMR_9805	Sphingomyelins	Sphingomyelins	Glycerides and phospholipids	Nightingale Health	Liver_HMR_9805	Liver	Sn-Glycero-3-Phosphocholine Cholinephosphohydrolase	Glycerides and phospholipids metabolism	-0.0349025	0.00121776	1.98398e-11	1.87653e-08	-0.0523311	0.00274217	9.5383e-71	2.25014e-70
M_HDL_CE_pct ~ Liver_ADK1	M_HDL_CE_pct	Cholesterol esters to total lipids ratio in medium HDL	Lipoprotein particles and their constituents	Nightingale Health	Liver_ADK1	Liver	Adenylate Kinase	Nucleotide metabolism	0.0347983	0.00121023	1.98863e-11	1.88041e-08	0.0236956	0.000560781	9.87091e-16	1.18721e-15
L_HDL_CE_pct_C ~ Liver_DESAT18_6	L_HDL_CE_pct_C	Esterified cholesterol to total cholesterol ratio in large HDL	Lipoprotein particles and their constituents	Nightingale Health	Liver_DESAT18_6	Liver	Fatty Acyl Coenzyme A Desaturase (N-C18:1CoA -> N-C18:2CoA)	Fatty acid metabolism	0.0350655	0.00122881	2.0341e-11	1.92182e-08	0.0475569	0.00224825	9.25816e-59	1.849e-58
Sphingomyelins ~ Liver_ALDD2x	Sphingomyelins	Sphingomyelins	Glycerides and phospholipids	Nightingale Health	Liver_ALDD2x	Liver	Aldehyde Dehydrogenase (Acetaldehyde, NAD)	Fatty acid metabolism	0.0348714	0.00121642	2.03494e-11	1.92208e-08	0.0462387	0.00213957	1.37992e-55	2.63609e-55
IDL_FC_by_CE ~ Liver_FAS180COA	IDL_FC_by_CE	Ratio of free cholesterol to cholesteryl esters in IDL	Lipoprotein particles and their constituents	Nightingale Health	Liver_FAS180COA	Liver	FAS180COA	Fatty acid metabolism	0.0347266	0.001206	2.08713e-11	1.97029e-08	0.0148716	0.000222302	4.2552e-07	4.68505e-07
M_HDL_TG ~ Liver_FACOAL181i	M_HDL_TG	Triglycerides in medium HDL	Lipoprotein particles and their constituents	Nightingale Health	Liver_FACOAL181i	Liver	C181 Fatty Acid Activation	Fatty acid metabolism	-0.0347371	0.00120704	2.1013e-11	1.98257e-08	-0.0880804	0.00772858	1.99559e-197	1.45378e-196
M_HDL_CE_pct ~ Liver_FATP3t	M_HDL_CE_pct	Cholesterol esters to total lipids ratio in medium HDL	Lipoprotein particles and their constituents	Nightingale Health	Liver_FATP3t	Liver	Fatty Acid Electroneutral Transport	Fatty acid metabolism	0.0347473	0.00120663	2.12959e-11	2.00871e-08	0.0270815	0.0007324	4.49637e-20	5.61947e-20
M_HDL_TG ~ Heart_LPS2	M_HDL_TG	Triglycerides in medium HDL	Lipoprotein particles and their constituents	Nightingale Health	Heart_LPS2	Heart	Lipase	Glycerides and phospholipids metabolism	-0.0346732	0.00120283	2.27605e-11	2.14037e-08	-0.0437208	0.00190678	5.34106e-50	9.45785e-50
XL_HDL_C_pct ~ Liver_r0028	XL_HDL_C_pct	Total cholesterol to total lipids ratio in very large HDL	Lipoprotein particles and their constituents	Nightingale Health	Liver_r0028	Liver	ATP Pyrophosphohydrolase	Nucleotide metabolism	-0.0347573	0.00120783	2.28187e-11	2.14526e-08	-0.067125	0.00447856	6.63477e-115	2.49425e-114
XL_HDL_FC_pct_C ~ Liver_EX_crmp_hse_bc	XL_HDL_FC_pct_C	Free cholesterol to total cholesterol ratio in very large HDL	Lipoprotein particles and their constituents	Nightingale Health	Liver_EX_crmp_hse_bc	Liver	Exchange of Ceramide 1-Phosphate (from[e] toblood)	Glycerides and phospholipids metabolism	-0.0347622	0.00120763	2.29203e-11	2.15336e-08	0.0385781	0.00148893	1.56714e-39	2.50102e-39
Total_FC_pct ~ Liver_EX_hdceae_bc	Total_FC_pct	Tota free cholesterol to total lipids ratio	Lipoprotein particles and their constituents	Nightingale Health	Liver_EX_hdceae_bc	Liver	Exchange of Hexadecenoate (N-C16:1) (from[e] toblood)	Fatty acid metabolism	0.0386005	0.00149426	2.29223e-11	2.15336e-08	-0.00200059	4.0024e-06	0.500625	0.509319
LA ~ Muscle_FAOXC183806m	LA	Linoleic acid; 18:2	Fatty acids	Nightingale Health	Muscle_FAOXC183806m	Skeletal Muscle	Beta Oxidation of Fatty Acid	Fatty acid metabolism	0.0348272	0.00121056	2.29247e-11	2.15336e-08	0.0282798	0.000799245	8.31131e-22	1.06427e-21
Total_FC_pct ~ Liver_FACOAL181i	Total_FC_pct	Tota free cholesterol to total lipids ratio	Lipoprotein particles and their constituents	Nightingale Health	Liver_FACOAL181i	Liver	C181 Fatty Acid Activation	Fatty acid metabolism	-0.0386617	0.00149424	2.29301e-11	2.15336e-08	0.00348483	1.21387e-05	0.240829	0.247337
LA ~ Heart_LNLNCACRNt	LA	Linoleic acid; 18:2	Fatty acids	Nightingale Health	Heart_LNLNCACRNt	Heart	Transport into the Mitochondria (Carnitine)	Fatty acid metabolism	-0.0347906	0.00120972	2.32917e-11	2.18596e-08	-0.0383775	0.00147557	7.17409e-39	1.12576e-38
XL_HDL_FC_pct_C ~ Brain_DESAT18_10	XL_HDL_FC_pct_C	Free cholesterol to total cholesterol ratio in very large HDL	Lipoprotein particles and their constituents	Nightingale Health	Brain_DESAT18_10	Brain	Fatty Acyl Coenzyme A Desaturase (N-C18:2CoA -> N-C18:3CoA)	Fatty acid metabolism	0.0346967	0.00120404	2.45313e-11	2.29743e-08	-0.026125	0.000683325	5.06279e-19	6.26059e-19
S_VLDL_PL_pct ~ Muscle_r0488	S_VLDL_PL_pct	Phospholipids to total lipids ratio in small VLDL	Lipoprotein particles and their constituents	Nightingale Health	Muscle_r0488	Skeletal Muscle	(R)-Mevalonate:NADP+ Oxidoreductase (Coa Acylating)	Steroid metabolism	-0.0345789	0.00119578	2.53963e-11	2.37518e-08	0.0291777	0.000850062	4.12707e-23	5.34315e-23
Sphingomyelins ~ Liver_EX_caroe_bc	Sphingomyelins	Sphingomyelins	Glycerides and phospholipids	Nightingale Health	Liver_EX_caroe_bc	Liver	Exchange of Beta-Carotene (from[e] toblood)	Vitamin A metabolism	-0.0346918	0.00120415	2.56537e-11	2.39861e-08	-0.0573104	0.00328679	1.90061e-84	5.32324e-84
Sphingomyelins ~ Liver_EX_vacce_bc	Sphingomyelins	Sphingomyelins	Glycerides and phospholipids	Nightingale Health	Liver_EX_vacce_bc	Liver	Exchange of Vaccenic Acid (from[e] toblood)	Fatty acid metabolism	0.0346376	0.00120009	2.76943e-11	2.58516e-08	0.0359047	0.00129118	3.17383e-34	4.70717e-34
Unsaturation ~ Brain_HMR_2712	Unsaturation	Estimated degree of fatty acid unsaturation	Fatty acids	Nightingale Health	Brain_HMR_2712	Brain	HMR_2712	Fatty acid metabolism	-0.0346408	0.00120036	2.78285e-11	2.59494e-08	-0.0426359	0.00181896	5.67211e-48	9.73747e-48
XL_VLDL_C_pct ~ Muscle_DESAT20_1	XL_VLDL_C_pct	Total cholesterol to total lipids ratio in very large VLDL	Lipoprotein particles and their constituents	Nightingale Health	Muscle_DESAT20_1	Skeletal Muscle	Fatty Acyl Coenzyme A Desaturase (N-C20:3CoA -> N-C20:4CoA)	Fatty acid metabolism	0.0375266	0.00141026	2.82113e-11	2.62984e-08	0.032333	0.00104552	3.57453e-28	4.94178e-28
LA ~ Liver_ALDD2y	LA	Linoleic acid; 18:2	Fatty acids	Nightingale Health	Liver_ALDD2y	Liver	Aldehyde Dehydrogenase (Acetaldehyde, NADP)	Fatty acid metabolism	-0.0346566	0.00119839	2.88435e-11	2.68439e-08	-0.0328358	0.00107815	7.48921e-29	1.04256e-28
XS_VLDL_CE ~ Heart_FACOAL184	XS_VLDL_CE	Cholesterol esters in very small VLDL	Lipoprotein particles and their constituents	Nightingale Health	Heart_FACOAL184	Heart	Fatty-Acid- Coenzyme A Ligase	Fatty acid metabolism	0.0344655	0.00118793	2.91822e-11	2.71149e-08	0.0201082	0.000405619	6.73981e-12	7.86404e-12
L_VLDL_PL_pct ~ Liver_RETFAt2	L_VLDL_PL_pct	Phospholipids to total lipids ratio in large VLDL	Lipoprotein particles and their constituents	Nightingale Health	Liver_RETFAt2	Liver	Fatty Acid Retinol Efflux (11-Cis)	Vitamin A metabolism	-0.0365583	0.00133963	3.08214e-11	2.85992e-08	-0.0345214	0.00119137	5.8096e-32	8.335e-32
XS_VLDL_FC_pct ~ Liver_EX_lnlncge_bc	XS_VLDL_FC_pct	Free cholesterol to total lipids ratio in very small VLDL	Lipoprotein particles and their constituents	Nightingale Health	Liver_EX_lnlncge_bc	Liver	Exchange of Gamma-Linolenic Acid (from[e] toblood)	Fatty acid metabolism	0.034415	0.00118434	3.13049e-11	2.90242e-08	0.0382581	0.00146206	1.18639e-38	1.85546e-38
IDL_PL_pct ~ Adipocytes_DESAT18_8	IDL_PL_pct	Phospholipids to total lipids ratio in IDL	Lipoprotein particles and their constituents	Nightingale Health	Adipocytes_DESAT18_8	Adipose tissue	DESAT18_8	Fatty acid metabolism	-0.0344121	0.00118383	3.18204e-11	2.94783e-08	-0.00525267	2.7629e-05	0.0749386	0.0780471
XS_VLDL_FC_by_CE ~ Liver_EX_hdceae_bc	XS_VLDL_FC_by_CE	Ratio of free cholesterol to cholesteryl esters in very small VLDL	Lipoprotein particles and their constituents	Nightingale Health	Liver_EX_hdceae_bc	Liver	Exchange of Hexadecenoate (N-C16:1) (from[e] toblood)	Fatty acid metabolism	0.0343793	0.00118208	3.26996e-11	3.02821e-08	0.0157069	0.000247056	8.95893e-08	9.97328e-08
S_VLDL_PL_pct ~ Muscle_DGAT	S_VLDL_PL_pct	Phospholipids to total lipids ratio in small VLDL	Lipoprotein particles and their constituents	Nightingale Health	Muscle_DGAT	Skeletal Muscle	Diacylglycerol Acyltransferase	Glycerides and phospholipids metabolism	0.0343801	0.00118212	3.29328e-11	3.04757e-08	0.0290804	0.00084438	5.74657e-23	7.41936e-23
L_HDL_CE_pct ~ Muscle_HMR_0844	L_HDL_CE_pct	Cholesterol esters to total lipids ratio in large HDL	Lipoprotein particles and their constituents	Nightingale Health	Muscle_HMR_0844	Skeletal Muscle	Beta-Galactoside Alpha-2, 3-Sialyltransferase	Glycerides and phospholipids metabolism	-0.0346877	0.00120206	3.37473e-11	3.12042e-08	-0.00706021	4.97162e-05	0.0164858	0.0173108
Sphingomyelins ~ Heart_DESAT18_10	Sphingomyelins	Sphingomyelins	Glycerides and phospholipids	Nightingale Health	Heart_DESAT18_10	Heart	Fatty Acyl Coenzyme A Desaturase (N-C18:2CoA -> N-C18:3CoA)	Fatty acid metabolism	-0.0344843	0.00118913	3.40675e-11	3.14833e-08	-0.0494853	0.00245333	1.75991e-63	3.80097e-63
M_HDL_FC_pct_C ~ Liver_FAEL183	M_HDL_FC_pct_C	Free cholesterol to total cholesterol ratio in medium HDL	Lipoprotein particles and their constituents	Nightingale Health	Liver_FAEL183	Liver	Fatty-Acyl Coenzyme A Elongation (N-C18:3CoA)	Fatty acid metabolism	0.0343736	0.00118182	3.44661e-11	3.1843e-08	0.0457159	0.00208619	3.17152e-54	5.92974e-54
XL_HDL_TG_pct ~ Heart_STRDNCt	XL_HDL_TG_pct	Triglycerides to total lipids ratio in very large HDL	Lipoprotein particles and their constituents	Nightingale Health	Heart_STRDNCt	Heart	Fatty Acid Transport via Diffusion	Fatty acid metabolism	0.0344316	0.0011854	3.5221e-11	3.25141e-08	0.0357905	0.00127758	5.54148e-34	8.19277e-34
M_LDL_TG_pct ~ Liver_MI1Pt	M_LDL_TG_pct	Triglycerides to total lipids ratio in medium LDL	Lipoprotein particles and their constituents	Nightingale Health	Liver_MI1Pt	Liver	Transport of Myo-Inositol 1-Phosphate, Proton Symport	Glycerides and phospholipids metabolism	-0.034389	0.00118252	3.63089e-11	3.34823e-08	-0.0371142	0.00137174	3.13411e-36	4.76385e-36
M_HDL_CE_pct ~ Liver_EX_retne_bc	M_HDL_CE_pct	Cholesterol esters to total lipids ratio in medium HDL	Lipoprotein particles and their constituents	Nightingale Health	Liver_EX_retne_bc	Liver	Exchange of Retinoate (from[e] toblood)	Vitamin A metabolism	-0.0343025	0.00117746	3.70616e-11	3.41581e-08	-0.0247736	0.00061195	4.99375e-17	6.06846e-17
IDL_FC_by_CE ~ Liver_EX_ethae_bc	IDL_FC_by_CE	Ratio of free cholesterol to cholesteryl esters in IDL	Lipoprotein particles and their constituents	Nightingale Health	Liver_EX_ethae_bc	Liver		Glycerides and phospholipids metabolism	-0.0342848	0.00117566	3.71718e-11	3.42503e-08	-0.0188773	0.000358321	1.35587e-10	1.55367e-10
L_VLDL_C_pct ~ Liver_EX_gluside_hse_bc	L_VLDL_C_pct	Total cholesterol to total lipids ratio in large VLDL	Lipoprotein particles and their constituents	Nightingale Health	Liver_EX_gluside_hse_bc	Liver	Exchange/Demand Reaction (from[e] toblood)	Glycerides and phospholipids metabolism	0.036325	0.00132718	3.72911e-11	3.43511e-08	0.0551849	0.00305473	3.06924e-79	8.15758e-79
S_VLDL_FC_by_CE ~ Heart_HMR_2374	S_VLDL_FC_by_CE	Ratio of free cholesterol to cholesteryl esters in small VLDL	Lipoprotein particles and their constituents	Nightingale Health	Heart_HMR_2374	Heart	HMR_2374	Fatty acid metabolism	-0.0342851	0.00117563	3.77764e-11	3.47794e-08	0.0160439	0.000257544	4.94185e-08	5.51447e-08
L_HDL_TG ~ Liver_r2436	L_HDL_TG	Triglycerides in large HDL	Lipoprotein particles and their constituents	Nightingale Health	Liver_r2436	Liver	Mitochondrial Carrier (Mc) Tcdb:2.A.29.8.3	Fatty acid metabolism	0.0345972	0.0011957	3.78209e-11	3.4811e-08	0.0434036	0.00187528	3.37059e-49	5.90168e-49
LA ~ Brain_FAEL205	LA	Linoleic acid; 18:2	Fatty acids	Nightingale Health	Brain_FAEL205	Brain	Fatty-Acyl Coenzyme A Elongation (N-C20:5CoA)	Fatty acid metabolism	-0.0343794	0.0011819	3.93817e-11	3.62281e-08	-0.0379608	0.0014413	5.23708e-38	8.1273e-38
XS_VLDL_FC_by_CE ~ Liver_EX_gluside_hse_bc	XS_VLDL_FC_by_CE	Ratio of free cholesterol to cholesteryl esters in very small VLDL	Lipoprotein particles and their constituents	Nightingale Health	Liver_EX_gluside_hse_bc	Liver	Exchange/Demand Reaction (from[e] toblood)	Glycerides and phospholipids metabolism	0.0342241	0.00117148	4.00076e-11	3.67742e-08	0.0166049	0.000275905	1.60207e-08	1.79913e-08
S_VLDL_PL_pct ~ Heart_LPS	S_VLDL_PL_pct	Phospholipids to total lipids ratio in small VLDL	Lipoprotein particles and their constituents	Nightingale Health	Heart_LPS	Heart	Lipase	Glycerides and phospholipids metabolism	0.0342285	0.00117164	4.02006e-11	3.69417e-08	0.0491115	0.00240945	1.97905e-62	4.18429e-62
L_HDL_CE_pct_C ~ Liver_EX_hdceae_bc	L_HDL_CE_pct_C	Esterified cholesterol to total cholesterol ratio in large HDL	Lipoprotein particles and their constituents	Nightingale Health	Liver_EX_hdceae_bc	Liver	Exchange of Hexadecenoate (N-C16:1) (from[e] toblood)	Fatty acid metabolism	-0.0345562	0.0011919	4.05552e-11	3.72576e-08	-0.0471341	0.00221021	8.53169e-58	1.66837e-57
Sphingomyelins ~ Heart_STRDNCt	Sphingomyelins	Sphingomyelins	Glycerides and phospholipids	Nightingale Health	Heart_STRDNCt	Heart	Fatty Acid Transport via Diffusion	Fatty acid metabolism	-0.0343227	0.00117803	4.20114e-11	3.85747e-08	-0.0504708	0.00255222	5.72469e-66	1.27761e-65
VLDL_FC_pct ~ Liver_MI1Pt	VLDL_FC_pct	Free cholesterol to total lipids ratio in VLDL	Lipoprotein particles and their constituents	Nightingale Health	Liver_MI1Pt	Liver	Transport of Myo-Inositol 1-Phosphate, Proton Symport	Glycerides and phospholipids metabolism	-0.0374172	0.00140863	4.27908e-11	3.92693e-08	0.00200056	4.00971e-06	0.498599	0.507626
XL_VLDL_C_pct ~ Liver_r2513	XL_VLDL_C_pct	Total cholesterol to total lipids ratio in very large VLDL	Lipoprotein particles and their constituents	Nightingale Health	Liver_r2513	Liver	Utilized Transport	Fatty acid metabolism	-0.0370639	0.00138385	4.31172e-11	3.95582e-08	-0.0370834	0.00137618	1.47872e-36	2.25986e-36
IDL_FC_by_CE ~ Liver_GPDDA1	IDL_FC_by_CE	Ratio of free cholesterol to cholesteryl esters in IDL	Lipoprotein particles and their constituents	Nightingale Health	Liver_GPDDA1	Liver	Glycerophosphodiester Phosphodiesterase (Glycerophosphocholine)	Glycerides and phospholipids metabolism	0.0341276	0.00116479	4.57115e-11	4.18486e-08	0.0242109	0.000589519	1.77815e-16	2.15153e-16
Total_FC_pct ~ Liver_EX_chsterolbdL_bd	Total_FC_pct	Tota free cholesterol to total lipids ratio	Lipoprotein particles and their constituents	Nightingale Health	Liver_EX_chsterolbdL_bd	Liver	Exchange of CholesterolExchange of Cholesterol Sulfate (Liver)	Steroid metabolism	0.0380736	0.00144756	4.68301e-11	4.28498e-08	0.00667039	4.44742e-05	0.0247603	0.0259411
XS_VLDL_CE ~ Adipocytes_DESAT18_6	XS_VLDL_CE	Cholesterol esters in very small VLDL	Lipoprotein particles and their constituents	Nightingale Health	Adipocytes_DESAT18_6	Adipose tissue	DESAT18_6	Fatty acid metabolism	-0.0340588	0.00116	4.96616e-11	4.53195e-08	-0.0218016	0.000475449	1.08176e-13	1.28134e-13
S_VLDL_PL_pct ~ Adipocytes_EX_1glyc_hse_bc	S_VLDL_PL_pct	Phospholipids to total lipids ratio in small VLDL	Lipoprotein particles and their constituents	Nightingale Health	Adipocytes_EX_1glyc_hse_bc	Adipose tissue	Exchange of 1 Acyl Phosphoglycerol (from[e] toblood)	Glycerides and phospholipids metabolism	-0.0340576	0.00115972	5.04352e-11	4.59765e-08	-0.0460335	0.00211768	4.4055e-55	8.38177e-55
SFA_pct ~ Liver_EX_lnlncge_bc	SFA_pct	Ratio of saturated fatty acids to total fatty acids	Fatty acids	Nightingale Health	Liver_EX_lnlncge_bc	Liver	Exchange of Gamma-Linolenic Acid (from[e] toblood)	Fatty acid metabolism	0.0341997	0.00117061	5.10686e-11	4.65167e-08	0.016384	0.000267947	2.94094e-08	3.29479e-08
L_VLDL_C_pct ~ Liver_HMR_9805	L_VLDL_C_pct	Total cholesterol to total lipids ratio in large VLDL	Lipoprotein particles and their constituents	Nightingale Health	Liver_HMR_9805	Liver	Sn-Glycero-3-Phosphocholine Cholinephosphohydrolase	Glycerides and phospholipids metabolism	-0.0362505	0.00130844	5.11497e-11	4.65782e-08	-0.0518864	0.00269941	3.15269e-70	7.40014e-70
XL_HDL_TG_pct ~ Adipocytes_DSAT	XL_HDL_TG_pct	Triglycerides to total lipids ratio in very large HDL	Lipoprotein particles and their constituents	Nightingale Health	Adipocytes_DSAT	Adipose tissue	Dihydrosphingosine N-Acyltransferase	Glycerides and phospholipids metabolism	-0.0341488	0.00116519	5.16312e-11	4.70042e-08	-0.0352976	0.00124214	4.36385e-33	6.3581e-33
XL_HDL_C_pct ~ Liver_PSHSABCtc	XL_HDL_C_pct	Total cholesterol to total lipids ratio in very large HDL	Lipoprotein particles and their constituents	Nightingale Health	Liver_PSHSABCtc	Liver	Phosphatidylserine Transport by ABCa1	Glycerides and phospholipids metabolism	0.0341165	0.00116458	5.17379e-11	4.70878e-08	0.0653781	0.00424851	4.32381e-109	1.5628e-108
XL_HDL_TG_pct ~ Heart_DESAT18_8	XL_HDL_TG_pct	Triglycerides to total lipids ratio in very large HDL	Lipoprotein particles and their constituents	Nightingale Health	Heart_DESAT18_8	Heart	Fatty Acyl Coenzyme A Desaturase (N-C18:1CoA -> N-C18:2CoA)	Fatty acid metabolism	0.0341499	0.00116469	5.21248e-11	4.73779e-08	0.0355984	0.00126424	1.20509e-33	1.77235e-33
XS_VLDL_FC_by_CE ~ Liver_EX_g3pce_bc	XS_VLDL_FC_by_CE	Ratio of free cholesterol to cholesteryl esters in very small VLDL	Lipoprotein particles and their constituents	Nightingale Health	Liver_EX_g3pce_bc	Liver	Exchange of Glycerophosphocholine (from[e] toblood)	Glycerides and phospholipids metabolism	-0.0340158	0.00115721	5.24951e-11	4.77019e-08	-0.00933729	8.72281e-05	0.00148887	0.00158588
L_HDL_CE_pct_C ~ Liver_PSt3	L_HDL_CE_pct_C	Esterified cholesterol to total cholesterol ratio in large HDL	Lipoprotein particles and their constituents	Nightingale Health	Liver_PSt3	Liver	Transport of Phosphatidylserine	Glycerides and phospholipids metabolism	-0.0343135	0.00117762	5.29622e-11	4.81135e-08	-0.0456329	0.00207001	3.06289e-54	5.73426e-54
IDL_PL_pct ~ Liver_EX_vacce_bc	IDL_PL_pct	Phospholipids to total lipids ratio in IDL	Lipoprotein particles and their constituents	Nightingale Health	Liver_EX_vacce_bc	Liver	Exchange of Vaccenic Acid (from[e] toblood)	Fatty acid metabolism	-0.0340039	0.00115625	5.37804e-11	4.88179e-08	0.046087	0.00212609	4.54177e-55	8.62936e-55
Sphingomyelins ~ Liver_FACOAL181i	Sphingomyelins	Sphingomyelins	Glycerides and phospholipids	Nightingale Health	Liver_FACOAL181i	Liver	C181 Fatty Acid Activation	Fatty acid metabolism	-0.0341358	0.00116484	5.39006e-11	4.89141e-08	-0.0596448	0.00355972	2.58709e-91	7.75576e-91
M_LDL_TG_pct ~ Liver_OCDCAtr	M_LDL_TG_pct	Triglycerides to total lipids ratio in medium LDL	Lipoprotein particles and their constituents	Nightingale Health	Liver_OCDCAtr	Liver	Fatty Acid Transport via Diffusion	Fatty acid metabolism	0.0340861	0.00116134	5.42269e-11	4.91842e-08	0.0435881	0.00189295	2.40109e-49	4.2252e-49
XS_VLDL_FC_by_CE ~ Liver_LPCHOLt	XS_VLDL_FC_by_CE	Ratio of free cholesterol to cholesteryl esters in very small VLDL	Lipoprotein particles and their constituents	Nightingale Health	Liver_LPCHOLt	Liver	Lysophosphatidylcholine Transport	Glycerides and phospholipids metabolism	0.0339928	0.00115549	5.4246e-11	4.91884e-08	0.0149883	0.000224947	3.36462e-07	3.71031e-07
MUFA_pct ~ Muscle_LPS	MUFA_pct	Ratio of monounsaturated fatty acids to total fatty acids	Fatty acids	Nightingale Health	Muscle_LPS	Skeletal Muscle	Lipase	Glycerides and phospholipids metabolism	-0.0341561	0.0011673	5.43518e-11	4.92713e-08	-0.0531488	0.0028223	1.70389e-72	4.15194e-72
L_HDL_CE_pct_C ~ Heart_DESAT18_8	L_HDL_CE_pct_C	Esterified cholesterol to total cholesterol ratio in large HDL	Lipoprotein particles and their constituents	Nightingale Health	Heart_DESAT18_8	Heart	Fatty Acyl Coenzyme A Desaturase (N-C18:1CoA -> N-C18:2CoA)	Fatty acid metabolism	0.0343153	0.00117572	5.48784e-11	4.97356e-08	0.00203918	4.13797e-06	0.488304	0.497504
XL_HDL_TG_pct ~ Heart_LNELDCt	XL_HDL_TG_pct	Triglycerides to total lipids ratio in very large HDL	Lipoprotein particles and their constituents	Nightingale Health	Heart_LNELDCt	Heart	Fatty Acid Transport via Diffusion	Fatty acid metabolism	-0.0341059	0.00116194	5.49059e-11	4.97473e-08	-0.0323163	0.00104281	4.82455e-28	6.6373e-28
L_HDL_TG ~ Muscle_DESAT24_1	L_HDL_TG	Triglycerides in large HDL	Lipoprotein particles and their constituents	Nightingale Health	Muscle_DESAT24_1	Skeletal Muscle	DESAT24_1	Fatty acid metabolism	-0.0342826	0.0011738	5.69558e-11	5.15364e-08	0.00019449	3.76603e-08	0.947345	0.949371
L_HDL_CE_pct_C ~ Liver_ALDD2y	L_HDL_CE_pct_C	Esterified cholesterol to total cholesterol ratio in large HDL	Lipoprotein particles and their constituents	Nightingale Health	Liver_ALDD2y	Liver	Aldehyde Dehydrogenase (Acetaldehyde, NADP)	Fatty acid metabolism	0.0342526	0.00117335	5.73736e-11	5.18871e-08	0.0409653	0.0016703	4.21754e-44	7.05097e-44
L_VLDL_C_pct ~ Liver_SMS	L_VLDL_C_pct	Total cholesterol to total lipids ratio in large VLDL	Lipoprotein particles and their constituents	Nightingale Health	Liver_SMS	Liver	Sphingomyelin Synthase (Homo Sapiens)	Glycerides and phospholipids metabolism	0.035937	0.00130021	5.87654e-11	5.30756e-08	0.0514521	0.00265539	4.12029e-69	9.59127e-69
ApoB_by_ApoA1 ~ Muscle_DGAT	ApoB_by_ApoA1	Ratio of apolipoprotein B to apolipoprotein A-I	Lipoprotein particles and their constituents	Nightingale Health	Muscle_DGAT	Skeletal Muscle	Diacylglycerol Acyltransferase	Glycerides and phospholipids metabolism	-0.0339243	0.00115094	5.91514e-11	5.34102e-08	-0.0194824	0.000378644	4.13624e-11	4.76684e-11
Omega_3_pct ~ Heart_TETPENT3t	Omega_3_pct	Ratio of omega-3 fatty acids to total fatty acids	Fatty acids	Nightingale Health	Heart_TETPENT3t	Heart	Fatty Acid Transport via Diffusion	Fatty acid metabolism	-0.0341039	0.00116272	5.95755e-11	5.37648e-08	-0.0852119	0.00728122	2.48316e-184	1.57979e-183
L_HDL_CE_pct_C ~ Heart_DESAT20_1	L_HDL_CE_pct_C	Esterified cholesterol to total cholesterol ratio in large HDL	Lipoprotein particles and their constituents	Nightingale Health	Heart_DESAT20_1	Heart	Fatty Acyl Coenzyme A Desaturase (N-C20:3CoA -> N-C20:4CoA)	Fatty acid metabolism	-0.034207	0.00116945	6.17061e-11	5.5585e-08	-0.00491895	2.40717e-05	0.0946275	0.0982616
XS_VLDL_FC_by_CE ~ Liver_EX_pail_hse_bc	XS_VLDL_FC_by_CE	Ratio of free cholesterol to cholesteryl esters in very small VLDL	Lipoprotein particles and their constituents	Nightingale Health	Liver_EX_pail_hse_bc	Liver	Exchange of 1-Phosphatidyl-1D-Myo-Inositol (from[e] toblood)	Glycerides and phospholipids metabolism	-0.0338841	0.0011483	6.21986e-11	5.59991e-08	-0.0158203	0.000250652	7.22686e-08	8.05148e-08
LA ~ Liver_PSt3	LA	Linoleic acid; 18:2	Fatty acids	Nightingale Health	Liver_PSt3	Liver	Transport of Phosphatidylserine	Glycerides and phospholipids metabolism	0.0340035	0.0011553	6.5074e-11	5.83731e-08	0.0387158	0.00149836	1.91305e-39	3.04615e-39
XL_VLDL_C_pct ~ Heart_FACOAL2042	XL_VLDL_C_pct	Total cholesterol to total lipids ratio in very large VLDL	Lipoprotein particles and their constituents	Nightingale Health	Heart_FACOAL2042	Heart	Fatty-Acid- Coenzyme A Ligase	Fatty acid metabolism	0.0366554	0.00135802	6.52898e-11	5.85514e-08	0.0331949	0.00110209	1.31279e-29	1.84027e-29
L_VLDL_FC_pct ~ Liver_LPS	L_VLDL_FC_pct	Free cholesterol to total lipids ratio in large VLDL	Lipoprotein particles and their constituents	Nightingale Health	Liver_LPS	Liver	Lipase	Glycerides and phospholipids metabolism	-0.0359607	0.00129332	6.54332e-11	5.86339e-08	-0.0472589	0.00224038	1.38616e-58	2.76054e-58
VLDL_FC_pct ~ Liver_r1520	VLDL_FC_pct	Free cholesterol to total lipids ratio in VLDL	Lipoprotein particles and their constituents	Nightingale Health	Liver_r1520	Liver	ATP-Binding Cassette (ABC) Tcdb:3.A.1.211.1	Fatty acid metabolism	-0.0371432	0.0013816	6.55614e-11	5.87334e-08	-0.0499008	0.0024941	5.56609e-64	1.21144e-63
M_LDL_TG_pct ~ Liver_r1519	M_LDL_TG_pct	Triglycerides to total lipids ratio in medium LDL	Lipoprotein particles and their constituents	Nightingale Health	Liver_r1519	Liver	ATP-Binding Cassette (ABC) Tcdb:3.A.1.211.1	Fatty acid metabolism	0.0338928	0.00114912	6.83588e-11	6.11116e-08	0.0270363	0.000728579	5.26071e-20	6.56888e-20
L_HDL_TG ~ Liver_FATP1t	L_HDL_TG	Triglycerides in large HDL	Lipoprotein particles and their constituents	Nightingale Health	Liver_FATP1t	Liver	Fatty Acid Electroneutral Transport	Fatty acid metabolism	-0.0341097	0.00116253	7.0327e-11	6.27891e-08	-0.0319891	0.0010194	1.63411e-27	2.23499e-27
S_VLDL_FC_by_CE ~ Heart_DESAT18_10	S_VLDL_FC_by_CE	Ratio of free cholesterol to cholesteryl esters in small VLDL	Lipoprotein particles and their constituents	Nightingale Health	Heart_DESAT18_10	Heart	Fatty Acyl Coenzyme A Desaturase (N-C18:2CoA -> N-C18:3CoA)	Fatty acid metabolism	0.0337987	0.00114208	7.1511e-11	6.38129e-08	-0.0374301	0.00140321	3.88284e-37	5.96642e-37
LA ~ Heart_r1254	LA	Linoleic acid; 18:2	Fatty acids	Nightingale Health	Heart_r1254	Heart	Long-Chain-Fatty-Acid---Coa Ligase	Fatty acid metabolism	0.033914	0.00114921	7.30116e-11	6.5118e-08	0.0322008	0.00103781	7.80448e-28	1.07159e-27
MUFA_pct ~ Muscle_RE0583C	MUFA_pct	Ratio of monounsaturated fatty acids to total fatty acids	Fatty acids	Nightingale Health	Muscle_RE0583C	Skeletal Muscle	RE0583C	Fatty acid metabolism	0.0339077	0.00114863	7.72822e-11	6.86943e-08	0.0708245	0.00501619	1.71261e-127	7.12404e-127
M_HDL_CE ~ Heart_LPS	M_HDL_CE	Cholesterol esters in medium HDL	Lipoprotein particles and their constituents	Nightingale Health	Heart_LPS	Heart	Lipase	Glycerides and phospholipids metabolism	0.0337293	0.00113766	7.86028e-11	6.97775e-08	0.0536954	0.00288444	2.30191e-74	5.76914e-74
L_HDL_CE_pct_C ~ Liver_EX_ocdceae_bc	L_HDL_CE_pct_C	Esterified cholesterol to total cholesterol ratio in large HDL	Lipoprotein particles and their constituents	Nightingale Health	Liver_EX_ocdceae_bc	Liver	EX_ocdcea(e)_[bc]	Fatty acid metabolism	-0.0339805	0.00115633	7.88843e-11	6.99912e-08	-0.0338856	0.00113676	1.4893e-30	2.11084e-30
IDL_PL_pct ~ Liver_EX_acalde_bc	IDL_PL_pct	Phospholipids to total lipids ratio in IDL	Lipoprotein particles and their constituents	Nightingale Health	Liver_EX_acalde_bc	Liver	Exchange of Acetaldehyde (from[e] toblood)	Fatty acid metabolism	0.0337011	0.00113597	7.91337e-11	7.01761e-08	-0.050312	0.00253281	2.87275e-65	6.36077e-65
M_VLDL_PL_pct ~ Liver_PSSA1_hs	M_VLDL_PL_pct	Phospholipids to total lipids ratio in medium VLDL	Lipoprotein particles and their constituents	Nightingale Health	Liver_PSSA1_hs	Liver	Phosphatidylserine Synthase Homo Sapiens	Glycerides and phospholipids metabolism	0.0337103	0.00113714	8.13597e-11	7.20196e-08	0.0547188	0.00299542	4.32023e-77	1.10844e-76
L_HDL_CE_pct_C ~ Liver_DESAT18_3	L_HDL_CE_pct_C	Esterified cholesterol to total cholesterol ratio in large HDL	Lipoprotein particles and their constituents	Nightingale Health	Liver_DESAT18_3	Liver	Stearoyl Coenzyme A Desaturase (N-C18:0CoA -> N-C18:1CoA)	Fatty acid metabolism	-0.0339166	0.00115378	8.27302e-11	7.31949e-08	-0.037324	0.00138582	7.00906e-37	1.07467e-36
M_VLDL_PL_pct ~ Liver_FACOAL181i	M_VLDL_PL_pct	Phospholipids to total lipids ratio in medium VLDL	Lipoprotein particles and their constituents	Nightingale Health	Liver_FACOAL181i	Liver	C181 Fatty Acid Activation	Fatty acid metabolism	-0.033706	0.00113601	8.31232e-11	7.35236e-08	-0.0526707	0.0027793	1.17549e-71	2.83488e-71
L_VLDL_C_pct ~ Liver_r1520	L_VLDL_C_pct	Total cholesterol to total lipids ratio in large VLDL	Lipoprotein particles and their constituents	Nightingale Health	Liver_r1520	Liver	ATP-Binding Cassette (ABC) Tcdb:3.A.1.211.1	Fatty acid metabolism	-0.035714	0.00127614	8.81815e-11	7.77967e-08	-0.0248546	0.000619683	2.17916e-17	2.65733e-17
L_HDL_CE_pct_C ~ Liver_r1181	L_HDL_CE_pct_C	Esterified cholesterol to total cholesterol ratio in large HDL	Lipoprotein particles and their constituents	Nightingale Health	Liver_r1181	Liver	Sterol Esterase	Fatty acid metabolism	0.0339336	0.00115025	8.83821e-11	7.79536e-08	0.000645333	4.14365e-07	0.826418	0.832338
XL_HDL_TG_pct ~ Heart_FAOXC183C163m	XL_HDL_TG_pct	Triglycerides to total lipids ratio in very large HDL	Lipoprotein particles and their constituents	Nightingale Health	Heart_FAOXC183C163m	Heart	Fatty Acid Beta Oxidation (C18:3->C16:3), Mitochondrial	Fatty acid metabolism	-0.0337008	0.00113571	9.01998e-11	7.94545e-08	-0.0276673	0.000764273	5.54239e-21	7.02669e-21
Gly ~ Liver_FTHFDH	Gly	Glycine	Amino Acids	Nightingale Health	Liver_FTHFDH	Liver	Formyltetrahydrofolate Dehydrogenase	Folate metabolism	0.0337274	0.00113781	9.14664e-11	8.04667e-08	0.0507514	0.00257606	5.37379e-67	1.21667e-66
XL_HDL_FC_pct_C ~ Muscle_FAOXC183806m	XL_HDL_FC_pct_C	Free cholesterol to total cholesterol ratio in very large HDL	Lipoprotein particles and their constituents	Nightingale Health	Muscle_FAOXC183806m	Skeletal Muscle	Beta Oxidation of Fatty Acid	Fatty acid metabolism	-0.0336779	0.00113442	9.16352e-11	8.05738e-08	0.0258762	0.000670574	1.07206e-18	1.32221e-18
XS_VLDL_FC_by_CE ~ Liver_SMS	XS_VLDL_FC_by_CE	Ratio of free cholesterol to cholesteryl esters in very small VLDL	Lipoprotein particles and their constituents	Nightingale Health	Liver_SMS	Liver	Sphingomyelin Synthase (Homo Sapiens)	Glycerides and phospholipids metabolism	0.0335779	0.0011276	9.22627e-11	8.11001e-08	0.015562	0.000242428	1.18149e-07	1.31318e-07
MUFA_pct ~ Heart_FACOAL184	MUFA_pct	Ratio of monounsaturated fatty acids to total fatty acids	Fatty acids	Nightingale Health	Heart_FACOAL184	Heart	Fatty-Acid- Coenzyme A Ligase	Fatty acid metabolism	-0.033729	0.00113895	9.27531e-11	8.14521e-08	-0.0615071	0.00377924	1.77084e-96	5.63303e-96
M_HDL_FC_pct_C ~ Brain_FAEL205	M_HDL_FC_pct_C	Free cholesterol to total cholesterol ratio in medium HDL	Lipoprotein particles and their constituents	Nightingale Health	Brain_FAEL205	Brain	Fatty-Acyl Coenzyme A Elongation (N-C20:5CoA)	Fatty acid metabolism	0.0336067	0.00112902	9.3991e-11	8.25181e-08	0.0278996	0.000776602	3.15609e-21	4.0158e-21
M_HDL_FC_pct_C ~ Brain_DAGt	M_HDL_FC_pct_C	Free cholesterol to total cholesterol ratio in medium HDL	Lipoprotein particles and their constituents	Nightingale Health	Brain_DAGt	Brain	Diacylglycerol Transport	Glycerides and phospholipids metabolism	0.0335915	0.00112849	9.49451e-11	8.33343e-08	0.052496	0.00275249	5.54233e-71	1.32076e-70
M_HDL_TG ~ Liver_ALDD2y	M_HDL_TG	Triglycerides in medium HDL	Lipoprotein particles and their constituents	Nightingale Health	Liver_ALDD2y	Liver	Aldehyde Dehydrogenase (Acetaldehyde, NADP)	Fatty acid metabolism	-0.0335418	0.00112546	9.90862e-11	8.69022e-08	-0.0615586	0.00377802	2.42576e-97	7.7868e-97
LDL_size ~ Liver_ALDD2x	LDL_size	Mean diameter for LDL particles	Lipoprotein particles and their constituents	Nightingale Health	Liver_ALDD2x	Liver	Aldehyde Dehydrogenase (Acetaldehyde, NAD)	Fatty acid metabolism	0.0335039	0.00112254	1.01084e-10	8.85635e-08	0.0125876	0.000158434	1.80134e-05	1.94822e-05
XL_HDL_C_pct ~ Liver_r1520	XL_HDL_C_pct	Total cholesterol to total lipids ratio in very large HDL	Lipoprotein particles and their constituents	Nightingale Health	Liver_r1520	Liver	ATP-Binding Cassette (ABC) Tcdb:3.A.1.211.1	Fatty acid metabolism	0.0335864	0.00112709	1.05219e-10	9.19984e-08	0.0227965	0.000516705	1.06528e-14	1.27039e-14
M_LDL_TG_pct ~ Brain_FAEL184	M_LDL_TG_pct	Triglycerides to total lipids ratio in medium LDL	Lipoprotein particles and their constituents	Nightingale Health	Brain_FAEL184	Brain	Fatty-Acyl Coenzyme A Elongation (N-C20:4CoA)	Fatty acid metabolism	-0.0335475	0.00112599	1.05957e-10	9.25722e-08	-0.0391319	0.0015248	4.3944e-40	7.06118e-40
M_LDL_TG_pct ~ Liver_r2513	M_LDL_TG_pct	Triglycerides to total lipids ratio in medium LDL	Lipoprotein particles and their constituents	Nightingale Health	Liver_r2513	Liver	Utilized Transport	Fatty acid metabolism	0.0335552	0.00112495	1.08072e-10	9.43482e-08	0.0498993	0.00247923	4.35396e-64	9.49095e-64
M_LDL_TG_pct ~ Liver_LRAT	M_LDL_TG_pct	Triglycerides to total lipids ratio in medium LDL	Lipoprotein particles and their constituents	Nightingale Health	Liver_LRAT	Liver	Lecithin Retinol Acyltransferase	Vitamin A metabolism	0.033542	0.00112478	1.0842e-10	9.45799e-08	0.0314637	0.000984361	1.81724e-26	2.45913e-26
XL_HDL_TG_pct ~ Heart_DESAT20_1	XL_HDL_TG_pct	Triglycerides to total lipids ratio in very large HDL	Lipoprotein particles and their constituents	Nightingale Health	Heart_DESAT20_1	Heart	Fatty Acyl Coenzyme A Desaturase (N-C20:3CoA -> N-C20:4CoA)	Fatty acid metabolism	-0.0335699	0.00112576	1.08916e-10	9.49879e-08	-0.0405583	0.0016415	3.52385e-43	5.82201e-43
XS_VLDL_CE ~ Muscle_RE0583C	XS_VLDL_CE	Cholesterol esters in very small VLDL	Lipoprotein particles and their constituents	Nightingale Health	Muscle_RE0583C	Skeletal Muscle	RE0583C	Fatty acid metabolism	-0.0334407	0.00111827	1.09969e-10	9.58328e-08	-0.028458	0.000810345	2.97149e-22	3.81893e-22
LA_pct ~ Heart_FAOXC2031836m	LA_pct	Ratio of 18:2 linoleic acid to total fatty acids	Fatty acids	Nightingale Health	Heart_FAOXC2031836m	Heart	Beta Oxidation of Fatty Acid	Fatty acid metabolism	0.0336152	0.00112911	1.11666e-10	9.72629e-08	0.0221555	0.000490583	6.22257e-14	7.38307e-14
M_VLDL_PL_pct ~ Liver_PSSA2_hs	M_VLDL_PL_pct	Phospholipids to total lipids ratio in medium VLDL	Lipoprotein particles and their constituents	Nightingale Health	Liver_PSSA2_hs	Liver	Phosphatidylserine Synthase Homo Sapiens	Glycerides and phospholipids metabolism	-0.0334313	0.00111772	1.17666e-10	1.02254e-07	-0.0594288	0.00353909	9.1898e-91	2.72592e-90
L_HDL_CE_pct_C ~ Heart_LNLNCACRNt	L_HDL_CE_pct_C	Esterified cholesterol to total cholesterol ratio in large HDL	Lipoprotein particles and their constituents	Nightingale Health	Heart_LNLNCACRNt	Heart	Transport into the Mitochondria (Carnitine)	Fatty acid metabolism	-0.0336246	0.00113022	1.28586e-10	1.11489e-07	-0.000347868	1.20543e-07	0.905845	0.909727
XL_HDL_TG_pct ~ Adipocytes_EX_CE2510e_bc	XL_HDL_TG_pct	Triglycerides to total lipids ratio in very large HDL	Lipoprotein particles and their constituents	Nightingale Health	Adipocytes_EX_CE2510e_bc	Adipose tissue	Exchange of 11-Cis-Eicosenoate (from[e] toblood)	Fatty acid metabolism	-0.0333852	0.00111523	1.3295e-10	1.15157e-07	-0.0328575	0.0010768	6.65319e-29	9.27094e-29
L_HDL_CE_pct_C ~ Liver_EX_ethae_bc	L_HDL_CE_pct_C	Esterified cholesterol to total cholesterol ratio in large HDL	Lipoprotein particles and their constituents	Nightingale Health	Liver_EX_ethae_bc	Liver		Glycerides and phospholipids metabolism	0.0335847	0.00112754	1.35193e-10	1.1707e-07	0.0329299	0.00107878	4.43582e-29	6.19956e-29
Gln ~ Heart_EX_glu_Le_bc	Gln	Glutamine	Amino Acids	Nightingale Health	Heart_EX_glu_Le_bc	Heart	Exchange of L-Glutamate (from[e] toblood)	Amino acid and amine metabolism	-0.0333803	0.00111446	1.42084e-10	1.22851e-07	-0.0326664	0.0010692	1.43748e-28	1.99714e-28
HDL_CE_pct ~ Adipocytes_LPS	HDL_CE_pct	Cholesteryl esters to total lipids ratio in HDL	Lipoprotein particles and their constituents	Nightingale Health	Adipocytes_LPS	Adipose tissue	Lipase	Glycerides and phospholipids metabolism	0.0336557	0.0011296	1.44835e-10	1.25135e-07	0.0623807	0.00388419	1.14697e-98	3.74163e-98
Sphingomyelins ~ Heart_LNELDCt	Sphingomyelins	Sphingomyelins	Glycerides and phospholipids	Nightingale Health	Heart_LNELDCt	Heart	Fatty Acid Transport via Diffusion	Fatty acid metabolism	0.0333462	0.00111181	1.46845e-10	1.26807e-07	0.0482698	0.00233534	1.63679e-60	3.34983e-60
Sphingomyelins ~ Liver_EX_acalde_bc	Sphingomyelins	Sphingomyelins	Glycerides and phospholipids	Nightingale Health	Liver_EX_acalde_bc	Liver	Exchange of Acetaldehyde (from[e] toblood)	Fatty acid metabolism	-0.0332906	0.00110842	1.56569e-10	1.34864e-07	-0.0472473	0.00223513	5.43604e-58	1.07046e-57
HDL_CE_pct_C ~ Liver_r2436	HDL_CE_pct_C	Esterified cholesterol to total cholesterol ratio in HDL	Lipoprotein particles and their constituents	Nightingale Health	Liver_r2436	Liver	Mitochondrial Carrier (Mc) Tcdb:2.A.29.8.3	Fatty acid metabolism	-0.0335177	0.00112268	1.64776e-10	1.4172e-07	-0.0328912	0.00107836	9.76349e-29	1.35781e-28
L_HDL_CE_pct_C ~ Heart_FAOXC183C163m	L_HDL_CE_pct_C	Esterified cholesterol to total cholesterol ratio in large HDL	Lipoprotein particles and their constituents	Nightingale Health	Heart_FAOXC183C163m	Heart	Fatty Acid Beta Oxidation (C18:3->C16:3), Mitochondrial	Fatty acid metabolism	-0.033432	0.00111589	1.68137e-10	1.44502e-07	0.00240371	5.748e-06	0.414056	0.424008
Omega_3_pct ~ Brain_RE3033C	Omega_3_pct	Ratio of omega-3 fatty acids to total fatty acids	Fatty acids	Nightingale Health	Brain_RE3033C	Brain	Arachidonate 5-Lipoxygenase	Fatty acid metabolism	0.033312	0.00110751	1.68666e-10	1.44847e-07	0.0692438	0.00480129	4.34622e-122	1.74594e-121
L_VLDL_FC_pct ~ Liver_RETFAt2	L_VLDL_FC_pct	Free cholesterol to total lipids ratio in large VLDL	Lipoprotein particles and their constituents	Nightingale Health	Liver_RETFAt2	Liver	Fatty Acid Retinol Efflux (11-Cis)	Vitamin A metabolism	-0.0351078	0.00123536	1.7403e-10	1.49266e-07	-0.0435812	0.00190572	4.28433e-50	7.60576e-50
Total_FC_pct ~ Liver_EX_crmp_hse_bc	Total_FC_pct	Tota free cholesterol to total lipids ratio	Lipoprotein particles and their constituents	Nightingale Health	Liver_EX_crmp_hse_bc	Liver	Exchange of Ceramide 1-Phosphate (from[e] toblood)	Glycerides and phospholipids metabolism	-0.0368317	0.00136128	1.75444e-10	1.50441e-07	-0.00162171	2.6311e-06	0.585016	0.59303
HDL_PL_pct ~ Liver_r1520	HDL_PL_pct	Phospholipids to total lipids ratio in HDL	Lipoprotein particles and their constituents	Nightingale Health	Liver_r1520	Liver	ATP-Binding Cassette (ABC) Tcdb:3.A.1.211.1	Fatty acid metabolism	0.0334504	0.00111836	1.78566e-10	1.5308e-07	0.0302306	0.000913296	1.68993e-24	2.23733e-24
L_HDL_CE_pct_C ~ Liver_EX_vacce_bc	L_HDL_CE_pct_C	Esterified cholesterol to total cholesterol ratio in large HDL	Lipoprotein particles and their constituents	Nightingale Health	Liver_EX_vacce_bc	Liver	Exchange of Vaccenic Acid (from[e] toblood)	Fatty acid metabolism	-0.0333611	0.00111233	1.79739e-10	1.5397e-07	-0.0365871	0.00133257	1.57737e-35	2.3796e-35
XL_HDL_C_pct ~ Liver_SMS	XL_HDL_C_pct	Total cholesterol to total lipids ratio in very large HDL	Lipoprotein particles and their constituents	Nightingale Health	Liver_SMS	Liver	Sphingomyelin Synthase (Homo Sapiens)	Glycerides and phospholipids metabolism	-0.0331571	0.00109862	1.80454e-10	1.54505e-07	-0.0864504	0.00742518	1.86731e-189	1.24428e-188
HDL_CE_pct_C ~ Heart_LPS2e	HDL_CE_pct_C	Esterified cholesterol to total cholesterol ratio in HDL	Lipoprotein particles and their constituents	Nightingale Health	Heart_LPS2e	Heart	Lipase, Extracellular	Glycerides and phospholipids metabolism	-0.0334521	0.00111755	1.81279e-10	1.55095e-07	-0.03582	0.00127974	8.57245e-34	1.26473e-33
L_VLDL_C_pct ~ Liver_LPCHOLt	L_VLDL_C_pct	Total cholesterol to total lipids ratio in large VLDL	Lipoprotein particles and their constituents	Nightingale Health	Liver_LPCHOLt	Liver	Lysophosphatidylcholine Transport	Glycerides and phospholipids metabolism	0.0350473	0.00123211	1.85383e-10	1.58413e-07	0.0519451	0.00270722	1.99706e-70	4.69542e-70
XS_VLDL_CE ~ Muscle_DESAT18_7	XS_VLDL_CE	Cholesterol esters in very small VLDL	Lipoprotein particles and their constituents	Nightingale Health	Muscle_DESAT18_7	Skeletal Muscle	DESAT18_7	Fatty acid metabolism	0.0330276	0.00109082	1.85534e-10	1.58498e-07	0.0127319	0.000162222	1.42499e-05	1.54356e-05
Sphingomyelins ~ Muscle_DESAT18_9	Sphingomyelins	Sphingomyelins	Glycerides and phospholipids	Nightingale Health	Muscle_DESAT18_9	Skeletal Muscle	Fatty Acyl Coenzyme A Desaturase (N-C18:2CoA -> N-C18:3CoA)	Fatty acid metabolism	0.0331422	0.00109805	1.905e-10	1.627e-07	0.0550916	0.00304097	2.90307e-78	7.57275e-78
MUFA_pct ~ Heart_LPS2	MUFA_pct	Ratio of monounsaturated fatty acids to total fatty acids	Fatty acids	Nightingale Health	Heart_LPS2	Heart	Lipase	Glycerides and phospholipids metabolism	-0.0331617	0.00110045	1.91749e-10	1.63685e-07	-0.0487653	0.00238	2.07125e-61	4.30796e-61
M_HDL_TG ~ Heart_LPS	M_HDL_TG	Triglycerides in medium HDL	Lipoprotein particles and their constituents	Nightingale Health	Heart_LPS	Heart	Lipase	Glycerides and phospholipids metabolism	-0.0330091	0.00108957	1.96153e-10	1.67277e-07	-0.0369207	0.00135944	3.87418e-36	5.8824e-36
Unsaturation ~ Adipocytes_LPS	Unsaturation	Estimated degree of fatty acid unsaturation	Fatty acids	Nightingale Health	Adipocytes_LPS	Adipose tissue	Lipase	Glycerides and phospholipids metabolism	0.0331118	0.00109626	1.98849e-10	1.69408e-07	0.0338165	0.00114391	8.4778e-31	1.20524e-30
M_HDL_CE_pct ~ Liver_RDH2	M_HDL_CE_pct	Cholesterol esters to total lipids ratio in medium HDL	Lipoprotein particles and their constituents	Nightingale Health	Liver_RDH2	Liver	Retinol Dehydrogenase (9-Cis, NADH)	Vitamin A metabolism	-0.0329748	0.00108756	2.04841e-10	1.74339e-07	-0.0305566	0.00093271	3.97325e-25	5.30521e-25
MUFA_pct ~ Liver_GPAM_hs	MUFA_pct	Ratio of monounsaturated fatty acids to total fatty acids	Fatty acids	Nightingale Health	Liver_GPAM_hs	Liver	Glycerol-3-Phosphate Acyltransferase	Glycerides and phospholipids metabolism	-0.0330718	0.00109327	2.19558e-10	1.86308e-07	-0.020348	0.000413713	5.56774e-12	6.51268e-12
L_HDL_TG ~ Liver_4AABUTNt	L_HDL_TG	Triglycerides in large HDL	Lipoprotein particles and their constituents	Nightingale Health	Liver_4AABUTNt	Liver	Diffusion of 4-Acetamidobutanoate	Amino acid and amine metabolism	-0.0332105	0.00110133	2.21104e-10	1.87435e-07	-0.0447042	0.00198786	4.76941e-52	8.66382e-52
XL_VLDL_FC_pct ~ Muscle_DESAT24_1	XL_VLDL_FC_pct	Free cholesterol to total lipids ratio in very large VLDL	Lipoprotein particles and their constituents	Nightingale Health	Muscle_DESAT24_1	Skeletal Muscle	DESAT24_1	Fatty acid metabolism	-0.0357543	0.00128297	2.21249e-10	1.87512e-07	-0.0332289	0.00110947	8.40394e-30	1.17924e-29
XL_HDL_C_pct ~ Liver_CHLPCTD	XL_HDL_C_pct	Total cholesterol to total lipids ratio in very large HDL	Lipoprotein particles and their constituents	Nightingale Health	Liver_CHLPCTD	Liver	Choline Phosphate Cytididyltransferase	Glycerides and phospholipids metabolism	0.0329942	0.00108757	2.22503e-10	1.88527e-07	0.0607672	0.00367145	1.64691e-94	5.16865e-94
L_VLDL_C_pct ~ Brain_RE3122C	L_VLDL_C_pct	Total cholesterol to total lipids ratio in large VLDL	Lipoprotein particles and their constituents	Nightingale Health	Brain_RE3122C	Brain	RE3122C	Fatty acid metabolism	0.0349497	0.00122108	2.23326e-10	1.89178e-07	0.00620871	3.86938e-05	0.0340354	0.0356055
Omega_3_pct ~ Brain_HMR_2558	Omega_3_pct	Ratio of omega-3 fatty acids to total fatty acids	Fatty acids	Nightingale Health	Brain_HMR_2558	Brain	HMR_2558	Fatty acid metabolism	0.0330439	0.00109177	2.27002e-10	1.92007e-07	0.0819606	0.00671802	3.47771e-170	1.94807e-169
LDL_size ~ Liver_SMS	LDL_size	Mean diameter for LDL particles	Lipoprotein particles and their constituents	Nightingale Health	Liver_SMS	Liver	Sphingomyelin Synthase (Homo Sapiens)	Glycerides and phospholipids metabolism	0.032861	0.00107986	2.28046e-10	1.92794e-07	0.0174385	0.000303997	2.84689e-09	3.22801e-09
Total_FC_pct ~ Liver_r0570	Total_FC_pct	Tota free cholesterol to total lipids ratio	Lipoprotein particles and their constituents	Nightingale Health	Liver_r0570	Liver	2-Deoxy-D-Ribose 1-Phosphate 1, 5-Phosphomutase Ec:5.4.2.7	Pentose phosphate pathway	-0.0366529	0.00134415	2.28101e-10	1.92794e-07	7.02055e-05	4.92983e-09	0.981142	0.981142
M_VLDL_PL_pct ~ Liver_EX_ps_hse_bc	M_VLDL_PL_pct	Phospholipids to total lipids ratio in medium VLDL	Lipoprotein particles and their constituents	Nightingale Health	Liver_EX_ps_hse_bc	Liver	Exchange of Phosphatidylserine (Homo Sapiens) (from[e] toblood)	Glycerides and phospholipids metabolism	0.032893	0.0010824	2.30271e-10	1.9458e-07	0.0526531	0.0027774	1.31173e-71	3.15263e-71
Omega_3_pct ~ Muscle_DESAT18_7	Omega_3_pct	Ratio of omega-3 fatty acids to total fatty acids	Fatty acids	Nightingale Health	Muscle_DESAT18_7	Skeletal Muscle	DESAT18_7	Fatty acid metabolism	0.0330011	0.00109006	2.34455e-10	1.98018e-07	0.0857162	0.00736218	2.29661e-186	1.50187e-185
M_VLDL_PL_pct ~ Liver_EX_ethampe_bc	M_VLDL_PL_pct	Phospholipids to total lipids ratio in medium VLDL	Lipoprotein particles and their constituents	Nightingale Health	Liver_EX_ethampe_bc	Liver	Exchange of Ethanolamine Phosphate (from[e] toblood)	Glycerides and phospholipids metabolism	0.0328667	0.00108042	2.39115e-10	2.01854e-07	0.0447052	0.00200346	3.82788e-52	6.98961e-52
Total_FC_pct ~ Heart_DESAT20_1	Total_FC_pct	Tota free cholesterol to total lipids ratio	Lipoprotein particles and their constituents	Nightingale Health	Heart_DESAT20_1	Heart	Fatty Acyl Coenzyme A Desaturase (N-C20:3CoA -> N-C20:4CoA)	Fatty acid metabolism	0.0366683	0.00133993	2.43344e-10	2.05272e-07	0.0410583	0.00168586	1.71525e-43	2.85063e-43
M_LDL_TG ~ Heart_LPS2	M_LDL_TG	Triglycerides in medium LDL	Lipoprotein particles and their constituents	Nightingale Health	Heart_LPS2	Heart	Lipase	Glycerides and phospholipids metabolism	-0.0328951	0.00108199	2.44099e-10	2.05858e-07	-0.0491521	0.00240895	1.48157e-62	3.13718e-62
M_VLDL_PL_pct ~ Liver_PCHOLP_hs	M_VLDL_PL_pct	Phospholipids to total lipids ratio in medium VLDL	Lipoprotein particles and their constituents	Nightingale Health	Liver_PCHOLP_hs	Liver	Choline Phosphatase	Glycerides and phospholipids metabolism	-0.0328413	0.00107897	2.45821e-10	2.07208e-07	-0.053109	0.00282692	7.4595e-73	1.83679e-72
XS_VLDL_FC_by_CE ~ Liver_EX_crmp_hse_bc	XS_VLDL_FC_by_CE	Ratio of free cholesterol to cholesteryl esters in very small VLDL	Lipoprotein particles and their constituents	Nightingale Health	Liver_EX_crmp_hse_bc	Liver	Exchange of Ceramide 1-Phosphate (from[e] toblood)	Glycerides and phospholipids metabolism	-0.0327988	0.00107578	2.47706e-10	2.08643e-07	-0.0101007	0.000102161	0.000585928	0.000625999
M_HDL_TG ~ Adipocytes_FACOAL140i	M_HDL_TG	Triglycerides in medium HDL	Lipoprotein particles and their constituents	Nightingale Health	Adipocytes_FACOAL140i	Adipose tissue	Fatty-Acid- Coenzyme A Ligase (Tetradecanoate)	Fatty acid metabolism	-0.0328175	0.00107683	2.50004e-10	2.10371e-07	-0.0286604	0.000818479	2.07149e-22	2.6647e-22
XL_HDL_TG_pct ~ Muscle_DGAT	XL_HDL_TG_pct	Triglycerides to total lipids ratio in very large HDL	Lipoprotein particles and their constituents	Nightingale Health	Muscle_DGAT	Skeletal Muscle	Diacylglycerol Acyltransferase	Glycerides and phospholipids metabolism	-0.0328831	0.00108169	2.5097e-10	2.11132e-07	-0.0242937	0.000588315	1.64569e-16	1.99297e-16
L_VLDL_PL_pct ~ Liver_EX_ocdcae_bc	L_VLDL_PL_pct	Phospholipids to total lipids ratio in large VLDL	Lipoprotein particles and their constituents	Nightingale Health	Liver_EX_ocdcae_bc	Liver	Exchange of Octadecanoate (N-C18:0) (from[e] toblood)	Fatty acid metabolism	0.0348413	0.00121502	2.51718e-10	2.11658e-07	0.0317098	0.00100461	3.2806e-27	4.47383e-27
XL_HDL_TG_pct ~ Adipocytes_EX_pglyc_hse_bc	XL_HDL_TG_pct	Triglycerides to total lipids ratio in very large HDL	Lipoprotein particles and their constituents	Nightingale Health	Adipocytes_EX_pglyc_hse_bc	Adipose tissue	Exchange of Phosphatidylglycerol (Homo Sapiens) (from[e] toblood)	Glycerides and phospholipids metabolism	-0.0328347	0.00108132	2.52756e-10	2.12426e-07	-0.022582	0.000509062	1.72242e-14	2.05057e-14
Omega_3_pct ~ Brain_RE3036C	Omega_3_pct	Ratio of omega-3 fatty acids to total fatty acids	Fatty acids	Nightingale Health	Brain_RE3036C	Brain	Arachidonate 12-Lipoxygenase	Fatty acid metabolism	0.0329399	0.00108442	2.60785e-10	2.19013e-07	0.0663015	0.00440244	4.34996e-112	1.59688e-111
IDL_FC_by_CE ~ Liver_RDH2	IDL_FC_by_CE	Ratio of free cholesterol to cholesteryl esters in IDL	Lipoprotein particles and their constituents	Nightingale Health	Liver_RDH2	Liver	Retinol Dehydrogenase (9-Cis, NADH)	Vitamin A metabolism	0.0327597	0.00107335	2.60893e-10	2.1905e-07	0.0179855	0.000325419	9.42622e-10	1.0714e-09
M_HDL_FC_pct_C ~ Heart_DESAT18_8	M_HDL_FC_pct_C	Free cholesterol to total cholesterol ratio in medium HDL	Lipoprotein particles and their constituents	Nightingale Health	Heart_DESAT18_8	Heart	Fatty Acyl Coenzyme A Desaturase (N-C18:1CoA -> N-C18:2CoA)	Fatty acid metabolism	-0.0327659	0.0010738	2.6869e-10	2.25375e-07	-0.0249505	0.000621207	2.71659e-17	3.30981e-17
L_VLDL_C_pct ~ Liver_GPDDA1	L_VLDL_C_pct	Total cholesterol to total lipids ratio in large VLDL	Lipoprotein particles and their constituents	Nightingale Health	Liver_GPDDA1	Liver	Glycerophosphodiester Phosphodiesterase (Glycerophosphocholine)	Glycerides and phospholipids metabolism	0.0348404	0.00120941	2.71956e-10	2.27947e-07	0.0469639	0.00221214	7.20228e-58	1.41233e-57
SFA_pct ~ Muscle_DESAT18_9	SFA_pct	Ratio of saturated fatty acids to total fatty acids	Fatty acids	Nightingale Health	Muscle_DESAT18_9	Skeletal Muscle	Fatty Acyl Coenzyme A Desaturase (N-C18:2CoA -> N-C18:3CoA)	Fatty acid metabolism	0.0328555	0.00107949	2.84782e-10	2.38289e-07	0.0199657	0.000398492	1.35821e-11	1.57561e-11
M_HDL_FC_pct_C ~ Liver_r1520	M_HDL_FC_pct_C	Free cholesterol to total cholesterol ratio in medium HDL	Lipoprotein particles and their constituents	Nightingale Health	Liver_r1520	Liver	ATP-Binding Cassette (ABC) Tcdb:3.A.1.211.1	Fatty acid metabolism	-0.0326806	0.00106812	2.99325e-10	2.49422e-07	-0.0438143	0.00191554	6.22786e-50	1.10143e-49
LA ~ Liver_EX_ocdcae_bc	LA	Linoleic acid; 18:2	Fatty acids	Nightingale Health	Liver_EX_ocdcae_bc	Liver	Exchange of Octadecanoate (N-C18:0) (from[e] toblood)	Fatty acid metabolism	0.0327477	0.00107151	3.1718e-10	2.63722e-07	0.0479435	0.00229808	1.41938e-59	2.8591e-59
M_VLDL_PL_pct ~ Liver_r0570	M_VLDL_PL_pct	Phospholipids to total lipids ratio in medium VLDL	Lipoprotein particles and their constituents	Nightingale Health	Liver_r0570	Liver	2-Deoxy-D-Ribose 1-Phosphate 1, 5-Phosphomutase Ec:5.4.2.7	Pentose phosphate pathway	-0.0326441	0.00106554	3.17329e-10	2.63782e-07	-0.0316764	0.00100566	5.16058e-27	7.02398e-27
XL_HDL_C_pct ~ Brain_FAEL205	XL_HDL_C_pct	Total cholesterol to total lipids ratio in very large HDL	Lipoprotein particles and their constituents	Nightingale Health	Brain_FAEL205	Brain	Fatty-Acyl Coenzyme A Elongation (N-C20:5CoA)	Fatty acid metabolism	-0.0326827	0.0010679	3.23141e-10	2.68223e-07	-0.00973454	9.42254e-05	0.000962924	0.001028
XL_VLDL_C_pct ~ Muscle_ARACHDFATPtc	XL_VLDL_C_pct	Total cholesterol to total lipids ratio in very large VLDL	Lipoprotein particles and their constituents	Nightingale Health	Muscle_ARACHDFATPtc	Skeletal Muscle	Arachidonate (N-C18:1) Transport by FATP	Fatty acid metabolism	-0.035431	0.00125791	3.2658e-10	2.70946e-07	-0.0258664	0.000668945	1.33524e-18	1.64391e-18
SFA_pct ~ Muscle_FAOXC183806m	SFA_pct	Ratio of saturated fatty acids to total fatty acids	Fatty acids	Nightingale Health	Muscle_FAOXC183806m	Skeletal Muscle	Beta Oxidation of Fatty Acid	Fatty acid metabolism	-0.0327631	0.00107126	3.32657e-10	2.7572e-07	-0.0135086	0.000182086	4.85677e-06	5.28531e-06
IDL_FC_by_CE ~ Liver_EX_retinole_bc	IDL_FC_by_CE	Ratio of free cholesterol to cholesteryl esters in IDL	Lipoprotein particles and their constituents	Nightingale Health	Liver_EX_retinole_bc	Liver	Exchange of Retinol (from[e] toblood)	Vitamin A metabolism	-0.0325538	0.00105985	3.37475e-10	2.79578e-07	-0.0129043	0.000167423	1.14018e-05	1.236e-05
VLDL_FC_pct ~ Liver_r2436	VLDL_FC_pct	Free cholesterol to total lipids ratio in VLDL	Lipoprotein particles and their constituents	Nightingale Health	Liver_r2436	Liver	Mitochondrial Carrier (Mc) Tcdb:2.A.29.8.3	Fatty acid metabolism	0.0356151	0.00127677	3.43674e-10	2.84645e-07	0.0171372	0.000294225	6.74891e-09	7.60944e-09
L_HDL_CE_pct_C ~ Liver_r0570	L_HDL_CE_pct_C	Esterified cholesterol to total cholesterol ratio in large HDL	Lipoprotein particles and their constituents	Nightingale Health	Liver_r0570	Liver	2-Deoxy-D-Ribose 1-Phosphate 1, 5-Phosphomutase Ec:5.4.2.7	Pentose phosphate pathway	0.0328018	0.00107765	3.44101e-10	2.8493e-07	0.0379444	0.00143248	4.5801e-38	7.12348e-38
L_HDL_TG ~ Liver_r1050	L_HDL_TG	Triglycerides in large HDL	Lipoprotein particles and their constituents	Nightingale Health	Liver_r1050	Liver	Vesicular Transport	Steroid metabolism	0.0328008	0.00107533	3.59776e-10	2.9719e-07	0.0369536	0.00135885	4.02849e-36	6.11009e-36
L_HDL_CE_pct_C ~ Muscle_DESAT18_9	L_HDL_CE_pct_C	Esterified cholesterol to total cholesterol ratio in large HDL	Lipoprotein particles and their constituents	Nightingale Health	Muscle_DESAT18_9	Skeletal Muscle	Fatty Acyl Coenzyme A Desaturase (N-C18:2CoA -> N-C18:3CoA)	Fatty acid metabolism	-0.0327918	0.00107444	3.6545e-10	3.01732e-07	-0.00877233	7.65519e-05	0.00287513	0.0030555
L_VLDL_PL_pct ~ Liver_PETHCT	L_VLDL_PL_pct	Phospholipids to total lipids ratio in large VLDL	Lipoprotein particles and their constituents	Nightingale Health	Liver_PETHCT	Liver	Phosphoethanolamine Cytidyltransferase	Glycerides and phospholipids metabolism	-0.0346047	0.00119266	3.67092e-10	3.03015e-07	-0.0304213	0.000924648	3.56602e-25	4.77053e-25
GlycA ~ Adipocytes_LPS	GlycA	Glycoprotein acetyls, specifically the total concentration of mobile N-acetyl methyl groups of the N-Acetylglucosamine (GlcNAc) residues residing on the antenarry branches of glycoproteins in circulation	Inflammation	Nightingale Health	Adipocytes_LPS	Adipose tissue	Lipase	Glycerides and phospholipids metabolism	-0.032476	0.00105472	3.68363e-10	3.03991e-07	-0.0302932	0.000918257	8.49176e-25	1.12849e-24
L_HDL_TG ~ Muscle_DESAT20_1	L_HDL_TG	Triglycerides in large HDL	Lipoprotein particles and their constituents	Nightingale Health	Muscle_DESAT20_1	Skeletal Muscle	Fatty Acyl Coenzyme A Desaturase (N-C20:3CoA -> N-C20:4CoA)	Fatty acid metabolism	0.0327801	0.00107382	3.70152e-10	3.0532e-07	0.000552545	3.03813e-07	0.851209	0.85608
LA ~ Brain_HMR_0362	LA	Linoleic acid; 18:2	Fatty acids	Nightingale Health	Brain_HMR_0362	Brain	Palmitoyl Coenzyme A Hydrolase	Fatty acid metabolism	-0.0326114	0.00106291	3.73252e-10	3.0758e-07	-0.0210109	0.00044162	9.86387e-13	1.16152e-12
Sphingomyelins ~ Liver_PCHOLP_hs	Sphingomyelins	Sphingomyelins	Glycerides and phospholipids	Nightingale Health	Liver_PCHOLP_hs	Liver	Choline Phosphatase	Glycerides and phospholipids metabolism	-0.0325776	0.00106184	3.77979e-10	3.11251e-07	-0.0565554	0.00320252	2.50515e-82	6.89285e-82
XS_VLDL_CE ~ Liver_EX_pail_hse_bc	XS_VLDL_CE	Cholesterol esters in very small VLDL	Lipoprotein particles and their constituents	Nightingale Health	Liver_EX_pail_hse_bc	Liver	Exchange of 1-Phosphatidyl-1D-Myo-Inositol (from[e] toblood)	Glycerides and phospholipids metabolism	-0.0324212	0.00105129	3.94328e-10	3.24168e-07	-0.0825693	0.00682046	8.19935e-175	4.82355e-174
M_HDL_TG ~ Liver_EX_caroe_bc	M_HDL_TG	Triglycerides in medium HDL	Lipoprotein particles and their constituents	Nightingale Health	Liver_EX_caroe_bc	Liver	Exchange of Beta-Carotene (from[e] toblood)	Vitamin A metabolism	-0.0324318	0.00105177	4.02948e-10	3.31016e-07	-0.0838264	0.00700129	5.60074e-179	3.42376e-178
Unsaturation ~ Heart_FAOXC2031836m	Unsaturation	Estimated degree of fatty acid unsaturation	Fatty acids	Nightingale Health	Heart_FAOXC2031836m	Heart	Beta Oxidation of Fatty Acid	Fatty acid metabolism	-0.0325431	0.00105806	4.09541e-10	3.36029e-07	-0.0468459	0.00219557	1.52119e-57	2.96231e-57
L_VLDL_C_pct ~ Liver_EX_g3pce_bc	L_VLDL_C_pct	Total cholesterol to total lipids ratio in large VLDL	Lipoprotein particles and their constituents	Nightingale Health	Liver_EX_g3pce_bc	Liver	Exchange of Glycerophosphocholine (from[e] toblood)	Glycerides and phospholipids metabolism	-0.0344674	0.00118413	4.16797e-10	3.41818e-07	-0.0551398	0.00304771	4.62431e-79	1.22214e-78
M_LDL_TG_pct ~ Liver_r1467	M_LDL_TG_pct	Triglycerides to total lipids ratio in medium LDL	Lipoprotein particles and their constituents	Nightingale Health	Liver_r1467	Liver	Postulated Transport Reaction	Fatty acid metabolism	-0.0324442	0.00105269	4.2564e-10	3.4882e-07	-0.030228	0.000909017	1.44897e-24	1.92012e-24
Unsaturation ~ Adipocytes_FAS140COA	Unsaturation	Estimated degree of fatty acid unsaturation	Fatty acids	Nightingale Health	Adipocytes_FAS140COA	Adipose tissue	Fatty-Acyl Coenzyme A Synthase (N-C14:0CoA)	Fatty acid metabolism	0.0324322	0.00105327	4.48427e-10	3.66529e-07	0.0483836	0.00234277	2.76569e-61	5.74382e-61
LA ~ Muscle_DESAT18_9	LA	Linoleic acid; 18:2	Fatty acids	Nightingale Health	Muscle_DESAT18_9	Skeletal Muscle	Fatty Acyl Coenzyme A Desaturase (N-C18:2CoA -> N-C18:3CoA)	Fatty acid metabolism	-0.0324227	0.00105077	4.69587e-10	3.82911e-07	-0.0335101	0.00112432	5.12269e-30	7.20971e-30
Gln ~ Heart_G6PDA	Gln	Glutamine	Amino Acids	Nightingale Health	Heart_G6PDA	Heart	Glucosamine-6-Phosphate Deaminase	Aminosugar metabolism	0.0323844	0.00104904	4.89408e-10	3.98693e-07	0.0322108	0.00103934	8.12224e-28	1.11413e-27
M_HDL_TG ~ Liver_PSSA2_hs	M_HDL_TG	Triglycerides in medium HDL	Lipoprotein particles and their constituents	Nightingale Health	Liver_PSSA2_hs	Liver	Phosphatidylserine Synthase Homo Sapiens	Glycerides and phospholipids metabolism	-0.0322597	0.00104098	4.94889e-10	4.02896e-07	-0.0745499	0.00553845	6.62181e-142	3.1138e-141
M_HDL_CE_pct ~ Liver_r1467	M_HDL_CE_pct	Cholesterol esters to total lipids ratio in medium HDL	Lipoprotein particles and their constituents	Nightingale Health	Liver_r1467	Liver	Postulated Transport Reaction	Fatty acid metabolism	0.0322366	0.00103924	5.14035e-10	4.18121e-07	0.0202623	0.000409924	6.70094e-12	7.82518e-12
XS_VLDL_FC_by_CE ~ Liver_EX_lneldce_bc	XS_VLDL_FC_by_CE	Ratio of free cholesterol to cholesteryl esters in very small VLDL	Lipoprotein particles and their constituents	Nightingale Health	Liver_EX_lneldce_bc	Liver	Exchange of Linoelaidic Acid (from[e] toblood)	Fatty acid metabolism	0.0322092	0.0010375	5.1411e-10	4.18121e-07	0.0120411	0.000145085	4.18223e-05	4.51977e-05
L_VLDL_C_pct ~ Liver_PSSA1_hs	L_VLDL_C_pct	Total cholesterol to total lipids ratio in large VLDL	Lipoprotein particles and their constituents	Nightingale Health	Liver_PSSA1_hs	Liver	Phosphatidylserine Synthase Homo Sapiens	Glycerides and phospholipids metabolism	0.0342632	0.00117169	5.14285e-10	4.18163e-07	0.0599404	0.00360024	4.48117e-93	1.37266e-92
HDL_CE_pct ~ Liver_EX_vacce_bc	HDL_CE_pct	Cholesteryl esters to total lipids ratio in HDL	Lipoprotein particles and their constituents	Nightingale Health	Liver_EX_vacce_bc	Liver	Exchange of Vaccenic Acid (from[e] toblood)	Fatty acid metabolism	-0.0325931	0.00106135	5.16843e-10	4.20044e-07	-0.0321848	0.00103395	1.60865e-27	2.2023e-27
XL_VLDL_FC_pct ~ Muscle_ARACHDFATPtc	XL_VLDL_FC_pct	Free cholesterol to total lipids ratio in very large VLDL	Lipoprotein particles and their constituents	Nightingale Health	Muscle_ARACHDFATPtc	Skeletal Muscle	Arachidonate (N-C18:1) Transport by FATP	Fatty acid metabolism	-0.0350249	0.00122967	5.2141e-10	4.23555e-07	-0.0271729	0.000741614	1.86584e-20	2.34439e-20
XL_HDL_TG_pct ~ Muscle_FACOAL140i	XL_HDL_TG_pct	Triglycerides to total lipids ratio in very large HDL	Lipoprotein particles and their constituents	Nightingale Health	Muscle_FACOAL140i	Skeletal Muscle	FACOAL140i	Fatty acid metabolism	-0.0322817	0.0010425	5.27625e-10	4.28197e-07	-0.0307361	0.000941557	1.77008e-25	2.37248e-25
ApoB_by_ApoA1 ~ Adipocytes_EX_1glyc_hse_bc	ApoB_by_ApoA1	Ratio of apolipoprotein B to apolipoprotein A-I	Lipoprotein particles and their constituents	Nightingale Health	Adipocytes_EX_1glyc_hse_bc	Adipose tissue	Exchange of 1 Acyl Phosphoglycerol (from[e] toblood)	Glycerides and phospholipids metabolism	0.0321617	0.00103432	5.46334e-10	4.42541e-07	0.021508	0.000461966	3.11639e-13	3.68205e-13
M_HDL_TG ~ Liver_EX_ps_hse_bc	M_HDL_TG	Triglycerides in medium HDL	Lipoprotein particles and their constituents	Nightingale Health	Liver_EX_ps_hse_bc	Liver	Exchange of Phosphatidylserine (Homo Sapiens) (from[e] toblood)	Glycerides and phospholipids metabolism	0.0321704	0.00103554	5.48927e-10	4.44536e-07	0.072343	0.00521227	1.20727e-133	5.30446e-133
S_VLDL_FC_by_CE ~ Brain_RE3122C	S_VLDL_FC_by_CE	Ratio of free cholesterol to cholesteryl esters in small VLDL	Lipoprotein particles and their constituents	Nightingale Health	Brain_RE3122C	Brain	RE3122C	Fatty acid metabolism	-0.0321625	0.00103448	5.55138e-10	4.49247e-07	0.035509	0.0012619	1.44394e-33	2.11919e-33
XL_HDL_C_pct ~ Liver_FATP3t	XL_HDL_C_pct	Total cholesterol to total lipids ratio in very large HDL	Lipoprotein particles and their constituents	Nightingale Health	Liver_FATP3t	Liver	Fatty Acid Electroneutral Transport	Fatty acid metabolism	0.0322188	0.00103821	5.67546e-10	4.58855e-07	0.0507347	0.00255922	2.05656e-66	4.62644e-66
XL_HDL_FC_pct_C ~ Muscle_ARACHDFATPtc	XL_HDL_FC_pct_C	Free cholesterol to total cholesterol ratio in very large HDL	Lipoprotein particles and their constituents	Nightingale Health	Muscle_ARACHDFATPtc	Skeletal Muscle	Arachidonate (N-C18:1) Transport by FATP	Fatty acid metabolism	-0.0322097	0.00103765	5.73927e-10	4.63795e-07	0.0310219	0.000963466	3.62289e-26	4.88379e-26
Unsaturation ~ Adipocytes_EX_sphgne_bc	Unsaturation	Estimated degree of fatty acid unsaturation	Fatty acids	Nightingale Health	Adipocytes_EX_sphgne_bc	Adipose tissue	Exchange of Sphinganine (from[e] toblood)	Glycerides and phospholipids metabolism	-0.0322178	0.00103837	5.94559e-10	4.79336e-07	-0.0394615	0.00155626	2.71307e-41	4.40482e-41
SFA_pct ~ Liver_GPAM_hs	SFA_pct	Ratio of saturated fatty acids to total fatty acids	Fatty acids	Nightingale Health	Liver_GPAM_hs	Liver	Glycerol-3-Phosphate Acyltransferase	Glycerides and phospholipids metabolism	0.0322636	0.00104049	5.94793e-10	4.79412e-07	0.0227719	0.000517709	1.27827e-14	1.52309e-14
M_HDL_FC_pct_C ~ Liver_r2436	M_HDL_FC_pct_C	Free cholesterol to total cholesterol ratio in medium HDL	Lipoprotein particles and their constituents	Nightingale Health	Liver_r2436	Liver	Mitochondrial Carrier (Mc) Tcdb:2.A.29.8.3	Fatty acid metabolism	0.0321196	0.00103146	6.01597e-10	4.8444e-07	0.039589	0.00156496	4.14477e-41	6.70604e-41
M_VLDL_PL_pct ~ Liver_EX_pail_hse_bc	M_VLDL_PL_pct	Phospholipids to total lipids ratio in medium VLDL	Lipoprotein particles and their constituents	Nightingale Health	Liver_EX_pail_hse_bc	Liver	Exchange of 1-Phosphatidyl-1D-Myo-Inositol (from[e] toblood)	Glycerides and phospholipids metabolism	-0.0321193	0.00103153	6.06179e-10	4.879e-07	-0.0524605	0.00275863	3.89061e-71	9.30305e-71
M_HDL_TG ~ Liver_OCDCEAtr	M_HDL_TG	Triglycerides in medium HDL	Lipoprotein particles and their constituents	Nightingale Health	Liver_OCDCEAtr	Liver	Fatty Acid Transport via Diffusion	Fatty acid metabolism	0.0320949	0.0010302	6.07834e-10	4.89117e-07	0.0808478	0.00650993	1.60585e-166	8.65067e-166
L_HDL_CE_pct_C ~ Heart_LNELDCt	L_HDL_CE_pct_C	Esterified cholesterol to total cholesterol ratio in large HDL	Lipoprotein particles and their constituents	Nightingale Health	Heart_LNELDCt	Heart	Fatty Acid Transport via Diffusion	Fatty acid metabolism	-0.0323689	0.00104609	6.21708e-10	5.00046e-07	-0.00134035	1.78932e-06	0.648599	0.656064
ApoB_by_ApoA1 ~ Heart_LPS2	ApoB_by_ApoA1	Ratio of apolipoprotein B to apolipoprotein A-I	Lipoprotein particles and their constituents	Nightingale Health	Heart_LPS2	Heart	Lipase	Glycerides and phospholipids metabolism	-0.0320514	0.00102717	6.26163e-10	5.03275e-07	-0.0236922	0.000560581	9.75684e-16	1.1745e-15
L_VLDL_C_pct ~ Liver_ALDD2y	L_VLDL_C_pct	Total cholesterol to total lipids ratio in large VLDL	Lipoprotein particles and their constituents	Nightingale Health	Liver_ALDD2y	Liver	Aldehyde Dehydrogenase (Acetaldehyde, NADP)	Fatty acid metabolism	-0.0340922	0.00115977	6.29136e-10	5.05546e-07	-0.0338753	0.00115126	6.18659e-31	8.804e-31
IDL_FC_by_CE ~ Liver_LRAT1	IDL_FC_by_CE	Ratio of free cholesterol to cholesteryl esters in IDL	Lipoprotein particles and their constituents	Nightingale Health	Liver_LRAT1	Liver	Lecithin Retinol Acyltransferase (11-Cis)	Vitamin A metabolism	0.0320489	0.001027	6.31544e-10	5.07361e-07	0.0141725	0.000201842	1.44412e-06	1.58134e-06
IDL_PL_pct ~ Muscle_LNELDCCRNtr	IDL_PL_pct	Phospholipids to total lipids ratio in IDL	Lipoprotein particles and their constituents	Nightingale Health	Muscle_LNELDCCRNtr	Skeletal Muscle	Transport of 6Z,9Z-Octadecadienoylcarnitine	Fatty acid metabolism	0.0320272	0.00102581	6.46055e-10	5.18532e-07	0.00535446	2.86273e-05	0.0698734	0.0728258
Sphingomyelins ~ Muscle_ARACHDFATPtc	Sphingomyelins	Sphingomyelins	Glycerides and phospholipids	Nightingale Health	Muscle_ARACHDFATPtc	Skeletal Muscle	Arachidonate (N-C18:1) Transport by FATP	Fatty acid metabolism	-0.0321292	0.00103234	6.60719e-10	5.29681e-07	-0.0452141	0.00204678	2.98429e-53	5.51367e-53
XL_HDL_FC_pct_C ~ Adipocytes_TTDCEAc	XL_HDL_FC_pct_C	Free cholesterol to total cholesterol ratio in very large HDL	Lipoprotein particles and their constituents	Nightingale Health	Adipocytes_TTDCEAc	Adipose tissue	Hydrolysis of Fatty Acyl Coenzyme A (14:1)	Fatty acid metabolism	-0.032089	0.00102926	6.7298e-10	5.38879e-07	0.0145283	0.000211298	7.24998e-07	7.95123e-07
XL_VLDL_C_pct ~ Heart_DESAT18_8	XL_VLDL_C_pct	Total cholesterol to total lipids ratio in very large VLDL	Lipoprotein particles and their constituents	Nightingale Health	Heart_DESAT18_8	Heart	Fatty Acyl Coenzyme A Desaturase (N-C18:1CoA -> N-C18:2CoA)	Fatty acid metabolism	-0.0347143	0.00120983	7.08264e-10	5.65824e-07	-0.0292156	0.000853452	2.69653e-23	3.50075e-23
L_VLDL_C_pct ~ Heart_FACOAL2042	L_VLDL_C_pct	Total cholesterol to total lipids ratio in large VLDL	Lipoprotein particles and their constituents	Nightingale Health	Heart_FACOAL2042	Heart	Fatty-Acid- Coenzyme A Ligase	Fatty acid metabolism	0.0338033	0.00115276	7.08282e-10	5.65824e-07	0.0161741	0.000262554	3.35633e-08	3.75418e-08
VLDL_FC_pct ~ Liver_FAEL183	VLDL_FC_pct	Free cholesterol to total lipids ratio in VLDL	Lipoprotein particles and their constituents	Nightingale Health	Liver_FAEL183	Liver	Fatty-Acyl Coenzyme A Elongation (N-C18:3CoA)	Fatty acid metabolism	0.0349998	0.00123103	7.08724e-10	5.66045e-07	0.0607272	0.00369615	5.74031e-94	1.78955e-93
VLDL_FC_pct ~ Brain_FAEL184	VLDL_FC_pct	Free cholesterol to total lipids ratio in VLDL	Lipoprotein particles and their constituents	Nightingale Health	Brain_FAEL184	Brain	Fatty-Acyl Coenzyme A Elongation (N-C20:4CoA)	Fatty acid metabolism	0.0350316	0.00122858	7.36763e-10	5.87343e-07	0.0485456	0.00236222	1.08545e-60	2.23446e-60
XL_HDL_FC_pct_C ~ Adipocytes_FACOAL140i	XL_HDL_FC_pct_C	Free cholesterol to total cholesterol ratio in very large HDL	Lipoprotein particles and their constituents	Nightingale Health	Adipocytes_FACOAL140i	Adipose tissue	Fatty-Acid- Coenzyme A Ligase (Tetradecanoate)	Fatty acid metabolism	0.0319946	0.00102275	7.61379e-10	6.05838e-07	-0.034689	0.00120415	2.71431e-32	3.91017e-32
L_HDL_CE_pct_C ~ Adipocytes_EX_CE2510e_bc	L_HDL_CE_pct_C	Esterified cholesterol to total cholesterol ratio in large HDL	Lipoprotein particles and their constituents	Nightingale Health	Adipocytes_EX_CE2510e_bc	Adipose tissue	Exchange of 11-Cis-Eicosenoate (from[e] toblood)	Fatty acid metabolism	-0.0321956	0.00103481	7.68171e-10	6.10959e-07	0.00388411	1.50006e-05	0.187012	0.192629
M_HDL_FC_pct_C ~ Liver_RE2640C	M_HDL_FC_pct_C	Free cholesterol to total cholesterol ratio in medium HDL	Lipoprotein particles and their constituents	Nightingale Health	Liver_RE2640C	Liver	N-Acyl-Aliphatic-L-Amino Acid Amidohydrolase	Amino acid and amine metabolism	0.0319141	0.00101847	7.70405e-10	6.12593e-07	0.0254378	0.000646163	6.32994e-18	7.74577e-18
LA_pct ~ Adipocytes_FAOXC140	LA_pct	Ratio of 18:2 linoleic acid to total fatty acids	Fatty acids	Nightingale Health	Adipocytes_FAOXC140	Adipose tissue	FAOXC140	Fatty acid metabolism	0.0320321	0.00102629	7.77708e-10	6.18257e-07	0.020291	0.000411317	6.40625e-12	7.48727e-12
LA_pct ~ Adipocytes_ACOAHi	LA_pct	Ratio of 18:2 linoleic acid to total fatty acids	Fatty acids	Nightingale Health	Adipocytes_ACOAHi	Adipose tissue	Acetyl Coenzyme A Hydrolase	Fatty acid metabolism	0.0320281	0.00102622	7.78845e-10	6.19018e-07	0.0338811	0.00114783	1.68064e-30	2.37963e-30
LA_pct ~ Muscle_HMR_3449	LA_pct	Ratio of 18:2 linoleic acid to total fatty acids	Fatty acids	Nightingale Health	Muscle_HMR_3449	Skeletal Muscle	Enoyl Coenzyme A Hydratase	Fatty acid metabolism	-0.0320096	0.00102588	7.83798e-10	6.22809e-07	-0.030044	0.000903173	2.38965e-24	3.15479e-24
M_HDL_FC_pct_C ~ Liver_EX_inoste_bc	M_HDL_FC_pct_C	Free cholesterol to total cholesterol ratio in medium HDL	Lipoprotein particles and their constituents	Nightingale Health	Liver_EX_inoste_bc	Liver	Exchange of Myo-Inositol (from[e] toblood)	Glycerides and phospholipids metabolism	-0.0318512	0.00101443	8.32077e-10	6.59641e-07	-0.0274465	0.000751738	1.34316e-20	1.69068e-20
LDL_size ~ Liver_PSt3	LDL_size	Mean diameter for LDL particles	Lipoprotein particles and their constituents	Nightingale Health	Liver_PSt3	Liver	Transport of Phosphatidylserine	Glycerides and phospholipids metabolism	0.0317837	0.00101023	8.61248e-10	6.81662e-07	0.0146471	0.000214248	6.14145e-07	6.75128e-07
XL_HDL_C_pct ~ Liver_GPDDA1	XL_HDL_C_pct	Total cholesterol to total lipids ratio in very large HDL	Lipoprotein particles and their constituents	Nightingale Health	Liver_GPDDA1	Liver	Glycerophosphodiester Phosphodiesterase (Glycerophosphocholine)	Glycerides and phospholipids metabolism	-0.03186	0.00101458	8.88667e-10	7.02065e-07	-0.0668251	0.00443884	6.69559e-114	2.49048e-113
IDL_PL_pct ~ Heart_FAOXC165C164m	IDL_PL_pct	Phospholipids to total lipids ratio in IDL	Lipoprotein particles and their constituents	Nightingale Health	Heart_FAOXC165C164m	Heart	Fatty Acid Beta Oxidation (C16:5->C16:4), Mitochondrial	Fatty acid metabolism	0.0317546	0.0010084	9.00727e-10	7.11265e-07	0.00665576	4.43041e-05	0.0241268	0.0252962
Gln ~ Heart_r0838	Gln	Glutamine	Amino Acids	Nightingale Health	Heart_r0838	Heart	Free Diffusion	Amino acid and amine metabolism	-0.0318802	0.00101661	9.04182e-10	7.13664e-07	-0.034893	0.00121911	2.42262e-32	3.50072e-32
M_HDL_TG ~ Liver_PETHCT	M_HDL_TG	Triglycerides in medium HDL	Lipoprotein particles and their constituents	Nightingale Health	Liver_PETHCT	Liver	Phosphoethanolamine Cytidyltransferase	Glycerides and phospholipids metabolism	-0.0317609	0.00100908	9.09094e-10	7.17376e-07	-0.0716177	0.0051086	5.09118e-131	2.16915e-130
XL_HDL_C_pct ~ Muscle_DESAT24_1	XL_HDL_C_pct	Total cholesterol to total lipids ratio in very large HDL	Lipoprotein particles and their constituents	Nightingale Health	Muscle_DESAT24_1	Skeletal Muscle	DESAT24_1	Fatty acid metabolism	0.0318272	0.0010123	9.28026e-10	7.3164e-07	0.0110413	0.000121271	0.000180337	0.000193848
Sphingomyelins ~ Liver_r2513	Sphingomyelins	Sphingomyelins	Glycerides and phospholipids	Nightingale Health	Liver_r2513	Liver	Utilized Transport	Fatty acid metabolism	-0.0318433	0.00101345	9.45148e-10	7.44282e-07	-0.0676431	0.00458124	5.09543e-117	1.95743e-116
Gly ~ Muscle_RE3626M	Gly	Glycine	Amino Acids	Nightingale Health	Muscle_RE3626M	Skeletal Muscle	Acyl Coenzyme A Oxidase	Fatty acid metabolism	-0.0318351	0.0010139	9.52279e-10	7.49553e-07	-0.0239787	0.000574941	3.20782e-16	3.87474e-16
IDL_FC_by_CE ~ Liver_ALDD2y	IDL_FC_by_CE	Ratio of free cholesterol to cholesteryl esters in IDL	Lipoprotein particles and their constituents	Nightingale Health	Liver_ALDD2y	Liver	Aldehyde Dehydrogenase (Acetaldehyde, NADP)	Fatty acid metabolism	-0.031708	0.00100537	9.5434e-10	7.51003e-07	-0.0199867	0.000401439	1.07424e-11	1.24929e-11
XS_VLDL_CE ~ Muscle_FAOXC183806m	XS_VLDL_CE	Cholesterol esters in very small VLDL	Lipoprotein particles and their constituents	Nightingale Health	Muscle_FAOXC183806m	Skeletal Muscle	Beta Oxidation of Fatty Acid	Fatty acid metabolism	-0.0316894	0.00100423	9.68288e-10	7.60929e-07	-0.0240619	0.000579187	2.37621e-16	2.8727e-16
XL_HDL_TG_pct ~ Adipocytes_RE2675C2	XL_HDL_TG_pct	Triglycerides to total lipids ratio in very large HDL	Lipoprotein particles and their constituents	Nightingale Health	Adipocytes_RE2675C2	Adipose tissue	Re2675C2	Glycerides and phospholipids metabolism	-0.0317832	0.00100935	9.89718e-10	7.77056e-07	-0.0309691	0.000956797	7.27587e-26	9.77999e-26
SFA_pct ~ Heart_DESAT18_10	SFA_pct	Ratio of saturated fatty acids to total fatty acids	Fatty acids	Nightingale Health	Heart_DESAT18_10	Heart	Fatty Acyl Coenzyme A Desaturase (N-C18:2CoA -> N-C18:3CoA)	Fatty acid metabolism	-0.0318222	0.0010128	1.00365e-09	7.87271e-07	-0.016386	0.000268343	2.87296e-08	3.22119e-08
LA ~ Liver_EX_ps_hse_bc	LA	Linoleic acid; 18:2	Fatty acids	Nightingale Health	Liver_EX_ps_hse_bc	Liver	Exchange of Phosphatidylserine (Homo Sapiens) (from[e] toblood)	Glycerides and phospholipids metabolism	0.0317848	0.00100957	1.02463e-09	8.03178e-07	0.0447141	0.00199883	4.80801e-52	8.72266e-52
M_LDL_TG_pct ~ Heart_STRDNCt	M_LDL_TG_pct	Triglycerides to total lipids ratio in medium LDL	Lipoprotein particles and their constituents	Nightingale Health	Heart_STRDNCt	Heart	Fatty Acid Transport via Diffusion	Fatty acid metabolism	0.0317163	0.00100552	1.04266e-09	8.16935e-07	0.0296578	0.000876215	9.75794e-24	1.27506e-23
MUFA_pct ~ Heart_LNLNCACRNt	MUFA_pct	Ratio of monounsaturated fatty acids to total fatty acids	Fatty acids	Nightingale Health	Heart_LNLNCACRNt	Heart	Transport into the Mitochondria (Carnitine)	Fatty acid metabolism	-0.0317774	0.00101013	1.05556e-09	8.26612e-07	-0.0694177	0.00482458	1.09495e-122	4.46231e-122
M_HDL_TG ~ Liver_EX_xolest181_hse_bc	M_HDL_TG	Triglycerides in medium HDL	Lipoprotein particles and their constituents	Nightingale Health	Liver_EX_xolest181_hse_bc	Liver	Exchange of 1-Vaccenoyl-Cholesterol, Cholesterol-Ester (18:1, Delta 11) (from[e] toblood)	Steroid metabolism	-0.0316197	0.000999796	1.08516e-09	8.47912e-07	-0.0635606	0.00402751	1.18048e-103	4.00907e-103
L_HDL_TG ~ Liver_EX_inoste_bc	L_HDL_TG	Triglycerides in large HDL	Lipoprotein particles and their constituents	Nightingale Health	Liver_EX_inoste_bc	Liver	Exchange of Myo-Inositol (from[e] toblood)	Glycerides and phospholipids metabolism	-0.0318698	0.00101541	1.10642e-09	8.63533e-07	-0.0368448	0.00135167	6.12287e-36	9.25672e-36
Sphingomyelins ~ Muscle_r0488	Sphingomyelins	Sphingomyelins	Glycerides and phospholipids	Nightingale Health	Muscle_r0488	Skeletal Muscle	(R)-Mevalonate:NADP+ Oxidoreductase (Coa Acylating)	Steroid metabolism	0.0316942	0.00100429	1.12414e-09	8.76764e-07	0.032017	0.00102604	1.54607e-27	2.11869e-27
XL_HDL_C_pct ~ Adipocytes_FACOAL140i	XL_HDL_C_pct	Total cholesterol to total lipids ratio in very large HDL	Lipoprotein particles and their constituents	Nightingale Health	Adipocytes_FACOAL140i	Adipose tissue	Fatty-Acid- Coenzyme A Ligase (Tetradecanoate)	Fatty acid metabolism	-0.0316697	0.00100212	1.12587e-09	8.77915e-07	0.000632858	3.98033e-07	0.830118	0.835466
Omega_3_pct ~ Heart_FAOXC165C164m	Omega_3_pct	Ratio of omega-3 fatty acids to total fatty acids	Fatty acids	Nightingale Health	Heart_FAOXC165C164m	Heart	Fatty Acid Beta Oxidation (C16:5->C16:4), Mitochondrial	Fatty acid metabolism	-0.0317445	0.00100689	1.12761e-09	8.7907e-07	-0.0809024	0.00655464	4.40362e-166	2.36316e-165
L_VLDL_C_pct ~ Liver_EX_lneldce_bc	L_VLDL_C_pct	Total cholesterol to total lipids ratio in large VLDL	Lipoprotein particles and their constituents	Nightingale Health	Liver_EX_lneldce_bc	Liver	Exchange of Linoelaidic Acid (from[e] toblood)	Fatty acid metabolism	0.0334505	0.00112523	1.12801e-09	8.79181e-07	0.0527587	0.00278985	1.60303e-72	3.91295e-72
S_VLDL_PL_pct ~ Liver_EX_caroe_bc	S_VLDL_PL_pct	Phospholipids to total lipids ratio in small VLDL	Lipoprotein particles and their constituents	Nightingale Health	Liver_EX_caroe_bc	Liver	Exchange of Beta-Carotene (from[e] toblood)	Vitamin A metabolism	-0.0315221	0.000993855	1.19083e-09	9.27089e-07	0.0234403	0.000548084	1.87308e-15	2.24706e-15
Unsaturation ~ Muscle_CATm	Unsaturation	Estimated degree of fatty acid unsaturation	Fatty acids	Nightingale Health	Muscle_CATm	Skeletal Muscle	Catalase	Oxidative stress metabolism	-0.0316207	0.00099924	1.24737e-09	9.69346e-07	-0.0329447	0.00108653	2.45569e-29	3.43894e-29
LA ~ Liver_PSSA2_hs	LA	Linoleic acid; 18:2	Fatty acids	Nightingale Health	Liver_PSSA2_hs	Liver	Phosphatidylserine Synthase Homo Sapiens	Glycerides and phospholipids metabolism	-0.0315871	0.000998285	1.26884e-09	9.85583e-07	-0.0491954	0.0024206	1.17398e-62	2.49716e-62
Gly ~ Muscle_FAOXC80	Gly	Glycine	Amino Acids	Nightingale Health	Muscle_FAOXC80	Skeletal Muscle	Beta Oxidation of Med/Long Chain Fatty Acid	Fatty acid metabolism	0.0315871	0.000998401	1.27712e-09	9.9156e-07	0.0197049	0.000388119	1.96757e-11	2.28062e-11

### Sheet: Table S3
Association	Blood metabolic feature ID	Blood metabolic feature name	Blood metabolic feature class	Platform	Reaction ID	Organ	Reaction name	Reaction subsystem	Effect size (INTERVAL)	R2 (INTERVAL)	P value (INTERVAL)	FDR-adjusted P value (INTERVAL)	Effect size (UKB)	R2 (UKB)	P value (UKB)	FDR-adjusted P value (UKB)
L_HDL_TG ~ Liver_LPS2e	L_HDL_TG	Triglycerides in large HDL	Lipoprotein particles and their constituents	Nightingale Health	Liver_LPS2e	Liver	Lipase, Extracellular	Glycerides and phospholipids metabolism	-0.134529	0.0181147	2.61e-147	2.57e-142	-0.173241	0.0298426	<2.225x10-308	<2.225x10-308
L_HDL_TG ~ Liver_MAGt	L_HDL_TG	Triglycerides in large HDL	Lipoprotein particles and their constituents	Nightingale Health	Liver_MAGt	Liver	Monoacylglycerol 2 Transport	Glycerides and phospholipids metabolism	-0.134529	0.0181147	2.61e-147	2.57e-142	-0.173241	0.0298426	<2.225x10-308	<2.225x10-308
L_HDL_TG ~ Liver_DAGt	L_HDL_TG	Triglycerides in large HDL	Lipoprotein particles and their constituents	Nightingale Health	Liver_DAGt	Liver	Diacylglycerol Transport	Glycerides and phospholipids metabolism	-0.134529	0.0181147	2.61e-147	2.57e-142	-0.173241	0.0298426	<2.225x10-308	<2.225x10-308
L_HDL_TG ~ Liver_LPS	L_HDL_TG	Triglycerides in large HDL	Lipoprotein particles and their constituents	Nightingale Health	Liver_LPS	Liver	Lipase	Glycerides and phospholipids metabolism	-0.132978	0.0176992	6.03e-144	4.73e-139	-0.171209	0.0291488	<2.225x10-308	<2.225x10-308
L_HDL_TG ~ Liver_TAGt	L_HDL_TG	Triglycerides in large HDL	Lipoprotein particles and their constituents	Nightingale Health	Liver_TAGt	Liver	Triacylglycerol Transport	Glycerides and phospholipids metabolism	-0.132978	0.0176991	6.03e-144	4.73e-139	-0.171209	0.0291488	<2.225x10-308	<2.225x10-308
L_HDL_TG ~ Liver_EX_tag_hse_bc	L_HDL_TG	Triglycerides in large HDL	Lipoprotein particles and their constituents	Nightingale Health	Liver_EX_tag_hse_bc	Liver	Exchange of Triacylglycerol (Homo Sapiens) (from[e] toblood)	Glycerides and phospholipids metabolism	-0.132978	0.0176991	6.03e-144	4.73e-139	-0.171209	0.0291488	<2.225x10-308	<2.225x10-308
L_HDL_TG ~ Liver_EX_xolest2_hse_bc	L_HDL_TG	Triglycerides in large HDL	Lipoprotein particles and their constituents	Nightingale Health	Liver_EX_xolest2_hse_bc	Liver	Exchange of Cholesterol Ester (from FullR2) (from[e] toblood)	Steroid metabolism	-0.121546	0.0147773	2.45e-120	1.44e-115	-0.154683	0.023808	<2.225x10-308	<2.225x10-308
L_HDL_TG ~ Liver_XOLEST2te	L_HDL_TG	Triglycerides in large HDL	Lipoprotein particles and their constituents	Nightingale Health	Liver_XOLEST2te	Liver	Cholesterol Ester Transporter	Steroid metabolism	-0.120015	0.0144075	2.36e-117	8.7e-113	-0.153051	0.0233062	<2.225x10-308	<2.225x10-308
L_HDL_TG ~ Liver_EX_xolest2_hsbdL_bd	L_HDL_TG	Triglycerides in large HDL	Lipoprotein particles and their constituents	Nightingale Health	Liver_EX_xolest2_hsbdL_bd	Liver	Exchange of Cholesterol Ester (from FullR2) (Liver)	Steroid metabolism	-0.120015	0.0144074	2.36e-117	8.7e-113	-0.153051	0.023306	<2.225x10-308	<2.225x10-308
L_HDL_TG ~ Liver_XOLEST2tebdL	L_HDL_TG	Triglycerides in large HDL	Lipoprotein particles and their constituents	Nightingale Health	Liver_XOLEST2tebdL	Liver	Cholesterol Ester Transporter (Liver)	Steroid metabolism	-0.120015	0.0144074	2.36e-117	8.7e-113	-0.153051	0.023306	<2.225x10-308	<2.225x10-308
L_HDL_TG ~ Liver_EX_ttdcae_bc	L_HDL_TG	Triglycerides in large HDL	Lipoprotein particles and their constituents	Nightingale Health	Liver_EX_ttdcae_bc	Liver	Exchange of Tetradecanoate (N-C14:0) (from[e] toblood)	Fatty acid metabolism	0.119149	0.0141893	1.36e-115	3.81e-111	0.15285	0.0232425	<2.225x10-308	<2.225x10-308
IDL_TG ~ Liver_LPS2e	IDL_TG	Triglycerides in IDL	Lipoprotein particles and their constituents	Nightingale Health	Liver_LPS2e	Liver	Lipase, Extracellular	Glycerides and phospholipids metabolism	-0.117655	0.0138437	8.46e-115	2.21e-110	-0.151771	0.0229227	<2.225x10-308	<2.225x10-308
IDL_TG ~ Liver_MAGt	IDL_TG	Triglycerides in IDL	Lipoprotein particles and their constituents	Nightingale Health	Liver_MAGt	Liver	Monoacylglycerol 2 Transport	Glycerides and phospholipids metabolism	-0.117655	0.0138437	8.46e-115	2.21e-110	-0.151771	0.0229227	<2.225x10-308	<2.225x10-308
IDL_TG ~ Liver_DAGt	IDL_TG	Triglycerides in IDL	Lipoprotein particles and their constituents	Nightingale Health	Liver_DAGt	Liver	Diacylglycerol Transport	Glycerides and phospholipids metabolism	-0.117655	0.0138437	8.46e-115	2.21e-110	-0.151771	0.0229227	<2.225x10-308	<2.225x10-308
L_HDL_TG ~ Liver_r1516	L_HDL_TG	Triglycerides in large HDL	Lipoprotein particles and their constituents	Nightingale Health	Liver_r1516	Liver	ATP-Binding Cassette (ABC) Tcdb:3.A.1.211.1	Fatty acid metabolism	-0.116409	0.0135482	2e-110	4.21e-106	-0.15174	0.0229099	<2.225x10-308	<2.225x10-308
S_HDL_FC_pct ~ Liver_DAGt	S_HDL_FC_pct	Free cholesterol to total lipids ratio in small HDL	Lipoprotein particles and their constituents	Nightingale Health	Liver_DAGt	Liver	Diacylglycerol Transport	Glycerides and phospholipids metabolism	-0.049909	0.00249041	5.92e-22	1.05e-19	-0.150629	0.0227857	<2.225x10-308	<2.225x10-308
S_HDL_FC_pct ~ Liver_MAGt	S_HDL_FC_pct	Free cholesterol to total lipids ratio in small HDL	Lipoprotein particles and their constituents	Nightingale Health	Liver_MAGt	Liver	Monoacylglycerol 2 Transport	Glycerides and phospholipids metabolism	-0.049909	0.00249041	5.92e-22	1.05e-19	-0.150629	0.0227857	<2.225x10-308	<2.225x10-308
S_HDL_FC_pct ~ Liver_LPS2e	S_HDL_FC_pct	Free cholesterol to total lipids ratio in small HDL	Lipoprotein particles and their constituents	Nightingale Health	Liver_LPS2e	Liver	Lipase, Extracellular	Glycerides and phospholipids metabolism	-0.049909	0.00249041	5.92e-22	1.05e-19	-0.150629	0.0227857	<2.225x10-308	<2.225x10-308
IDL_TG ~ Liver_LPS	IDL_TG	Triglycerides in IDL	Lipoprotein particles and their constituents	Nightingale Health	Liver_LPS	Liver	Lipase	Glycerides and phospholipids metabolism	-0.116036	0.0134655	1.07e-111	2.43e-107	-0.149964	0.0223796	<2.225x10-308	<2.225x10-308
IDL_TG ~ Liver_TAGt	IDL_TG	Triglycerides in IDL	Lipoprotein particles and their constituents	Nightingale Health	Liver_TAGt	Liver	Triacylglycerol Transport	Glycerides and phospholipids metabolism	-0.116036	0.0134655	1.07e-111	2.43e-107	-0.149964	0.0223796	<2.225x10-308	<2.225x10-308
IDL_TG ~ Liver_EX_tag_hse_bc	IDL_TG	Triglycerides in IDL	Lipoprotein particles and their constituents	Nightingale Health	Liver_EX_tag_hse_bc	Liver	Exchange of Triacylglycerol (Homo Sapiens) (from[e] toblood)	Glycerides and phospholipids metabolism	-0.116036	0.0134655	1.07e-111	2.43e-107	-0.149964	0.0223796	<2.225x10-308	<2.225x10-308
M_HDL_FC_by_CE ~ Liver_DAGt	M_HDL_FC_by_CE	Ratio of free cholesterol to cholesteryl esters in medium HDL	Lipoprotein particles and their constituents	Nightingale Health	Liver_DAGt	Liver	Diacylglycerol Transport	Glycerides and phospholipids metabolism	-0.119797	0.0143551	8.28e-119	4.24e-114	-0.149687	0.0223547	<2.225x10-308	<2.225x10-308
M_HDL_FC_by_CE ~ Liver_MAGt	M_HDL_FC_by_CE	Ratio of free cholesterol to cholesteryl esters in medium HDL	Lipoprotein particles and their constituents	Nightingale Health	Liver_MAGt	Liver	Monoacylglycerol 2 Transport	Glycerides and phospholipids metabolism	-0.119797	0.0143551	8.28e-119	4.24e-114	-0.149687	0.0223547	<2.225x10-308	<2.225x10-308
M_HDL_FC_by_CE ~ Liver_LPS2e	M_HDL_FC_by_CE	Ratio of free cholesterol to cholesteryl esters in medium HDL	Lipoprotein particles and their constituents	Nightingale Health	Liver_LPS2e	Liver	Lipase, Extracellular	Glycerides and phospholipids metabolism	-0.119797	0.0143551	8.28e-119	4.24e-114	-0.149687	0.0223547	<2.225x10-308	<2.225x10-308
M_HDL_CE_pct_C ~ Liver_DAGt	M_HDL_CE_pct_C	Esterified cholesterol to total cholesterol ratio in medium HDL	Lipoprotein particles and their constituents	Nightingale Health	Liver_DAGt	Liver	Diacylglycerol Transport	Glycerides and phospholipids metabolism	0.119727	0.0143356	1.32e-118	5.37e-114	0.149589	0.0223295	<2.225x10-308	<2.225x10-308
M_HDL_FC_pct_C ~ Liver_DAGt	M_HDL_FC_pct_C	Free cholesterol to total cholesterol ratio in medium HDL	Lipoprotein particles and their constituents	Nightingale Health	Liver_DAGt	Liver	Diacylglycerol Transport	Glycerides and phospholipids metabolism	-0.119727	0.0143356	1.32e-118	5.37e-114	-0.149589	0.0223295	<2.225x10-308	<2.225x10-308
M_HDL_FC_pct_C ~ Liver_MAGt	M_HDL_FC_pct_C	Free cholesterol to total cholesterol ratio in medium HDL	Lipoprotein particles and their constituents	Nightingale Health	Liver_MAGt	Liver	Monoacylglycerol 2 Transport	Glycerides and phospholipids metabolism	-0.119727	0.0143356	1.32e-118	5.37e-114	-0.149589	0.0223295	<2.225x10-308	<2.225x10-308
M_HDL_FC_pct_C ~ Liver_LPS2e	M_HDL_FC_pct_C	Free cholesterol to total cholesterol ratio in medium HDL	Lipoprotein particles and their constituents	Nightingale Health	Liver_LPS2e	Liver	Lipase, Extracellular	Glycerides and phospholipids metabolism	-0.119727	0.0143356	1.32e-118	5.37e-114	-0.149589	0.0223295	<2.225x10-308	<2.225x10-308
M_HDL_CE_pct_C ~ Liver_LPS2e	M_HDL_CE_pct_C	Esterified cholesterol to total cholesterol ratio in medium HDL	Lipoprotein particles and their constituents	Nightingale Health	Liver_LPS2e	Liver	Lipase, Extracellular	Glycerides and phospholipids metabolism	0.119727	0.0143356	1.32e-118	5.37e-114	0.149589	0.0223295	<2.225x10-308	<2.225x10-308
M_HDL_CE_pct_C ~ Liver_MAGt	M_HDL_CE_pct_C	Esterified cholesterol to total cholesterol ratio in medium HDL	Lipoprotein particles and their constituents	Nightingale Health	Liver_MAGt	Liver	Monoacylglycerol 2 Transport	Glycerides and phospholipids metabolism	0.119727	0.0143356	1.32e-118	5.37e-114	0.149589	0.0223295	<2.225x10-308	<2.225x10-308
S_HDL_FC_pct ~ Liver_LPS	S_HDL_FC_pct	Free cholesterol to total lipids ratio in small HDL	Lipoprotein particles and their constituents	Nightingale Health	Liver_LPS	Liver	Lipase	Glycerides and phospholipids metabolism	-0.0491077	0.0024113	2.63e-21	4.48e-19	-0.148381	0.0221089	<2.225x10-308	<2.225x10-308
S_HDL_FC_pct ~ Liver_EX_tag_hse_bc	S_HDL_FC_pct	Free cholesterol to total lipids ratio in small HDL	Lipoprotein particles and their constituents	Nightingale Health	Liver_EX_tag_hse_bc	Liver	Exchange of Triacylglycerol (Homo Sapiens) (from[e] toblood)	Glycerides and phospholipids metabolism	-0.0491077	0.0024113	2.63e-21	4.48e-19	-0.148381	0.0221089	<2.225x10-308	<2.225x10-308
S_HDL_FC_pct ~ Liver_TAGt	S_HDL_FC_pct	Free cholesterol to total lipids ratio in small HDL	Lipoprotein particles and their constituents	Nightingale Health	Liver_TAGt	Liver	Triacylglycerol Transport	Glycerides and phospholipids metabolism	-0.0491077	0.0024113	2.63e-21	4.48e-19	-0.148381	0.0221089	<2.225x10-308	<2.225x10-308
M_HDL_FC_by_CE ~ Liver_EX_tag_hse_bc	M_HDL_FC_by_CE	Ratio of free cholesterol to cholesteryl esters in medium HDL	Lipoprotein particles and their constituents	Nightingale Health	Liver_EX_tag_hse_bc	Liver	Exchange of Triacylglycerol (Homo Sapiens) (from[e] toblood)	Glycerides and phospholipids metabolism	-0.118369	0.0140168	4.91e-116	1.41e-111	-0.148266	0.0219303	<2.225x10-308	<2.225x10-308
M_HDL_FC_by_CE ~ Liver_TAGt	M_HDL_FC_by_CE	Ratio of free cholesterol to cholesteryl esters in medium HDL	Lipoprotein particles and their constituents	Nightingale Health	Liver_TAGt	Liver	Triacylglycerol Transport	Glycerides and phospholipids metabolism	-0.118369	0.0140168	4.91e-116	1.41e-111	-0.148266	0.0219303	<2.225x10-308	<2.225x10-308
M_HDL_FC_by_CE ~ Liver_LPS	M_HDL_FC_by_CE	Ratio of free cholesterol to cholesteryl esters in medium HDL	Lipoprotein particles and their constituents	Nightingale Health	Liver_LPS	Liver	Lipase	Glycerides and phospholipids metabolism	-0.118369	0.0140168	4.91e-116	1.41e-111	-0.148266	0.0219303	<2.225x10-308	<2.225x10-308
M_HDL_CE_pct_C ~ Liver_EX_tag_hse_bc	M_HDL_CE_pct_C	Esterified cholesterol to total cholesterol ratio in medium HDL	Lipoprotein particles and their constituents	Nightingale Health	Liver_EX_tag_hse_bc	Liver	Exchange of Triacylglycerol (Homo Sapiens) (from[e] toblood)	Glycerides and phospholipids metabolism	0.118447	0.014034	3.91e-116	1.21e-111	0.148202	0.0219154	<2.225x10-308	<2.225x10-308
M_HDL_FC_pct_C ~ Liver_EX_tag_hse_bc	M_HDL_FC_pct_C	Free cholesterol to total cholesterol ratio in medium HDL	Lipoprotein particles and their constituents	Nightingale Health	Liver_EX_tag_hse_bc	Liver	Exchange of Triacylglycerol (Homo Sapiens) (from[e] toblood)	Glycerides and phospholipids metabolism	-0.118447	0.014034	3.91e-116	1.21e-111	-0.148202	0.0219154	<2.225x10-308	<2.225x10-308
M_HDL_FC_pct_C ~ Liver_TAGt	M_HDL_FC_pct_C	Free cholesterol to total cholesterol ratio in medium HDL	Lipoprotein particles and their constituents	Nightingale Health	Liver_TAGt	Liver	Triacylglycerol Transport	Glycerides and phospholipids metabolism	-0.118447	0.014034	3.91e-116	1.21e-111	-0.148202	0.0219154	<2.225x10-308	<2.225x10-308
M_HDL_CE_pct_C ~ Liver_TAGt	M_HDL_CE_pct_C	Esterified cholesterol to total cholesterol ratio in medium HDL	Lipoprotein particles and their constituents	Nightingale Health	Liver_TAGt	Liver	Triacylglycerol Transport	Glycerides and phospholipids metabolism	0.118447	0.014034	3.91e-116	1.21e-111	0.148202	0.0219154	<2.225x10-308	<2.225x10-308
M_HDL_FC_pct_C ~ Liver_LPS	M_HDL_FC_pct_C	Free cholesterol to total cholesterol ratio in medium HDL	Lipoprotein particles and their constituents	Nightingale Health	Liver_LPS	Liver	Lipase	Glycerides and phospholipids metabolism	-0.118447	0.014034	3.91e-116	1.21e-111	-0.148202	0.0219154	<2.225x10-308	<2.225x10-308
M_HDL_CE_pct_C ~ Liver_LPS	M_HDL_CE_pct_C	Esterified cholesterol to total cholesterol ratio in medium HDL	Lipoprotein particles and their constituents	Nightingale Health	Liver_LPS	Liver	Lipase	Glycerides and phospholipids metabolism	0.118447	0.014034	3.91e-116	1.21e-111	0.148202	0.0219154	<2.225x10-308	<2.225x10-308
L_HDL_TG ~ Liver_PCHOLHSTDe	L_HDL_TG	Triglycerides in large HDL	Lipoprotein particles and their constituents	Nightingale Health	Liver_PCHOLHSTDe	Liver	Transport of Phosphatidylcholine	Glycerides and phospholipids metabolism	-0.114903	0.0132036	1.2e-107	2.48e-103	-0.14703	0.0215105	<2.225x10-308	<2.225x10-308
L_HDL_TG ~ Liver_EX_11_cis_retfae_bc	L_HDL_TG	Triglycerides in large HDL	Lipoprotein particles and their constituents	Nightingale Health	Liver_EX_11_cis_retfae_bc	Liver	EX_11_cis_retfa(e)_[bc]	Vitamin A metabolism	0.113879	0.0129715	8.9e-106	1.75e-101	0.146253	0.0212764	<2.225x10-308	<2.225x10-308
L_HDL_TG ~ Liver_EX_chsterole_bc	L_HDL_TG	Triglycerides in large HDL	Lipoprotein particles and their constituents	Nightingale Health	Liver_EX_chsterole_bc	Liver	EX_chsterol(e)_[bc]	Steroid metabolism	-0.113022	0.0127629	4.26e-104	7.73e-100	-0.146156	0.0212488	<2.225x10-308	<2.225x10-308
L_HDL_TG ~ Liver_PCt	L_HDL_TG	Triglycerides in large HDL	Lipoprotein particles and their constituents	Nightingale Health	Liver_PCt	Liver	Phosphatidylcholine Transporter	Glycerides and phospholipids metabolism	-0.113772	0.0129431	1.51e-105	2.86e-101	-0.1458	0.021155	<2.225x10-308	<2.225x10-308
L_HDL_TG ~ Liver_EX_retinol_cis_11e_bc	L_HDL_TG	Triglycerides in large HDL	Lipoprotein particles and their constituents	Nightingale Health	Liver_EX_retinol_cis_11e_bc	Liver	Exchange of Cis-11-Retinol (from[e] toblood)	Vitamin A metabolism	0.113238	0.0128259	1.33e-104	2.44e-100	0.14556	0.0210768	<2.225x10-308	<2.225x10-308
L_HDL_TG ~ Liver_RETH2e	L_HDL_TG	Triglycerides in large HDL	Lipoprotein particles and their constituents	Nightingale Health	Liver_RETH2e	Liver	Retinyl Ester Hydrolase (11-Cis), Extracellular	Vitamin A metabolism	0.113238	0.0128259	1.33e-104	2.44e-100	0.14556	0.0210768	<2.225x10-308	<2.225x10-308
L_HDL_TG ~ Liver_FACOAL181i	L_HDL_TG	Triglycerides in large HDL	Lipoprotein particles and their constituents	Nightingale Health	Liver_FACOAL181i	Liver	C181 Fatty Acid Activation	Fatty acid metabolism	-0.11136	0.0124025	3.41e-101	4.96e-97	-0.1451	0.0209339	<2.225x10-308	<2.225x10-308
L_HDL_TG ~ Liver_EX_pe_hse_bc	L_HDL_TG	Triglycerides in large HDL	Lipoprotein particles and their constituents	Nightingale Health	Liver_EX_pe_hse_bc	Liver	Exchange of Phosphatidylethanolamine (from[e] toblood)	Glycerides and phospholipids metabolism	0.113831	0.0129581	1.14e-105	2.21e-101	0.144224	0.0206879	<2.225x10-308	<2.225x10-308
L_HDL_TG ~ Liver_EX_pchol_hse_bc	L_HDL_TG	Triglycerides in large HDL	Lipoprotein particles and their constituents	Nightingale Health	Liver_EX_pchol_hse_bc	Liver	Exchange of Phosphatidylcholine (Homo Sapiens) (from[e] toblood)	Glycerides and phospholipids metabolism	0.111091	0.0123369	1.15e-100	1.54e-96	0.143199	0.0203972	<2.225x10-308	<2.225x10-308
L_HDL_TG ~ Liver_EX_spc_hse_bc	L_HDL_TG	Triglycerides in large HDL	Lipoprotein particles and their constituents	Nightingale Health	Liver_EX_spc_hse_bc	Liver	Exchange of Sphingosylphosphorylcholine (Homo Sapiens) (from[e] toblood)	Glycerides and phospholipids metabolism	0.110697	0.0122603	4.76e-100	5.96e-96	0.143143	0.0203759	<2.225x10-308	<2.225x10-308
L_HDL_TG ~ Liver_SPC_HSt	L_HDL_TG	Triglycerides in large HDL	Lipoprotein particles and their constituents	Nightingale Health	Liver_SPC_HSt	Liver	Sphingosylphosphorylcholine Transport (Diffusion)	Glycerides and phospholipids metabolism	0.110697	0.0122603	4.76e-100	5.96e-96	0.143143	0.0203759	<2.225x10-308	<2.225x10-308
L_HDL_TG ~ Liver_SPHMDAc	L_HDL_TG	Triglycerides in large HDL	Lipoprotein particles and their constituents	Nightingale Health	Liver_SPHMDAc	Liver	Sphingomyelin Deacylase	Glycerides and phospholipids metabolism	0.110697	0.0122603	4.76e-100	5.96e-96	0.143143	0.0203759	<2.225x10-308	<2.225x10-308
L_HDL_TG ~ Liver_EX_retfae_bc	L_HDL_TG	Triglycerides in large HDL	Lipoprotein particles and their constituents	Nightingale Health	Liver_EX_retfae_bc	Liver	Exchange of Fatty Acid Retinol (from[e] toblood)	Vitamin A metabolism	0.108854	0.0118506	9.47e-97	9.78e-93	0.141447	0.0198859	<2.225x10-308	<2.225x10-308
L_HDL_TG ~ Liver_RETFAt2	L_HDL_TG	Triglycerides in large HDL	Lipoprotein particles and their constituents	Nightingale Health	Liver_RETFAt2	Liver	Fatty Acid Retinol Efflux (11-Cis)	Vitamin A metabolism	-0.110254	0.0121657	2.75e-99	3.41e-95	-0.140671	0.0196826	<2.225x10-308	<2.225x10-308
L_HDL_TG ~ Liver_EX_retinale_bc	L_HDL_TG	Triglycerides in large HDL	Lipoprotein particles and their constituents	Nightingale Health	Liver_EX_retinale_bc	Liver	Exchange of Retinal (from[e] toblood)	Vitamin A metabolism	-0.102523	0.0105186	4.92e-86	2.75e-82	-0.139454	0.0193469	<2.225x10-308	<2.225x10-308
L_HDL_TG ~ Liver_RETINALt	L_HDL_TG	Triglycerides in large HDL	Lipoprotein particles and their constituents	Nightingale Health	Liver_RETINALt	Liver	Transport of Retinal	Vitamin A metabolism	-0.102523	0.0105186	4.92e-86	2.75e-82	-0.139454	0.0193469	<2.225x10-308	<2.225x10-308
L_HDL_TG ~ Liver_BCDO	L_HDL_TG	Triglycerides in large HDL	Lipoprotein particles and their constituents	Nightingale Health	Liver_BCDO	Liver	Beta-Carotene Dioxygenase	Vitamin A metabolism	-0.101939	0.0103996	4.45e-85	2.3e-81	-0.137975	0.0189396	<2.225x10-308	<2.225x10-308
L_HDL_TG ~ Liver_CAROtr	L_HDL_TG	Triglycerides in large HDL	Lipoprotein particles and their constituents	Nightingale Health	Liver_CAROtr	Liver	Beta-Carotene Transport via Diffusion	Vitamin A metabolism	-0.101939	0.0103996	4.45e-85	2.3e-81	-0.137975	0.0189396	<2.225x10-308	<2.225x10-308
L_HDL_TG ~ Liver_EX_caroe_bc	L_HDL_TG	Triglycerides in large HDL	Lipoprotein particles and their constituents	Nightingale Health	Liver_EX_caroe_bc	Liver	Exchange of Beta-Carotene (from[e] toblood)	Vitamin A metabolism	-0.101939	0.0103996	4.45e-85	2.3e-81	-0.137975	0.0189396	<2.225x10-308	<2.225x10-308
L_HDL_TG ~ Liver_EX_ocdcae_bc	L_HDL_TG	Triglycerides in large HDL	Lipoprotein particles and their constituents	Nightingale Health	Liver_EX_ocdcae_bc	Liver	Exchange of Octadecanoate (N-C18:0) (from[e] toblood)	Fatty acid metabolism	0.10687	0.0114202	2.76e-93	2.7e-89	0.136127	0.0184336	<2.225x10-308	<2.225x10-308
L_HDL_TG ~ Liver_LCAT10e	L_HDL_TG	Triglycerides in large HDL	Lipoprotein particles and their constituents	Nightingale Health	Liver_LCAT10e	Liver	Lecithin-Cholesterol Acyltransferase, Formation of 1-Myristoylglycerophosphocholine	Steroid metabolism	-0.104591	0.0109408	1.98e-89	1.35e-85	-0.135778	0.0183483	<2.225x10-308	<2.225x10-308
L_HDL_TG ~ Liver_EX_pcholmyr_hse_bc	L_HDL_TG	Triglycerides in large HDL	Lipoprotein particles and their constituents	Nightingale Health	Liver_EX_pcholmyr_hse_bc	Liver	Exchange of 1-Myristoylglycerophosphocholine (from[e] toblood)	Steroid metabolism	-0.104591	0.0109408	1.98e-89	1.35e-85	-0.135778	0.0183483	<2.225x10-308	<2.225x10-308
L_HDL_TG ~ Liver_LCAT22e	L_HDL_TG	Triglycerides in large HDL	Lipoprotein particles and their constituents	Nightingale Health	Liver_LCAT22e	Liver	Lecithin-Cholesterol Acyltransferase, Formation of 2-Stearoylglycerophosphocholine	Steroid metabolism	-0.104591	0.0109408	1.98e-89	1.35e-85	-0.135778	0.0183483	<2.225x10-308	<2.225x10-308
L_HDL_TG ~ Liver_EX_pchol2ste_hse_bc	L_HDL_TG	Triglycerides in large HDL	Lipoprotein particles and their constituents	Nightingale Health	Liver_EX_pchol2ste_hse_bc	Liver	Exchange of 2-Stearoylglycerophosphocholine (from[e] toblood)	Steroid metabolism	-0.104591	0.0109408	1.98e-89	1.35e-85	-0.135778	0.0183483	<2.225x10-308	<2.225x10-308
L_HDL_TG ~ Liver_EX_pcholole_hse_bc	L_HDL_TG	Triglycerides in large HDL	Lipoprotein particles and their constituents	Nightingale Health	Liver_EX_pcholole_hse_bc	Liver	Exchange of 1-Oleoylglycerophosphocholine (Delta 9) (from[e] toblood)	Steroid metabolism	-0.104591	0.0109409	1.98e-89	1.35e-85	-0.135777	0.0183482	<2.225x10-308	<2.225x10-308
L_HDL_TG ~ Liver_LCAT11e	L_HDL_TG	Triglycerides in large HDL	Lipoprotein particles and their constituents	Nightingale Health	Liver_LCAT11e	Liver	Lecithin-Cholesterol Acyltransferase, Formation of 1-Oleoylglycerophosphocholine (Delta 9)	Steroid metabolism	-0.104591	0.0109409	1.98e-89	1.35e-85	-0.135777	0.0183482	<2.225x10-308	<2.225x10-308
L_HDL_TG ~ Liver_LCAT13e	L_HDL_TG	Triglycerides in large HDL	Lipoprotein particles and their constituents	Nightingale Health	Liver_LCAT13e	Liver	Lecithin-Cholesterol Acyltransferase, Formation of 1-Palmitoleoylglycerophosphocholine (Delta 9)	Steroid metabolism	-0.104591	0.0109409	1.98e-89	1.35e-85	-0.135777	0.0183482	<2.225x10-308	<2.225x10-308
L_HDL_TG ~ Liver_EX_pcholpalme_hse_bc	L_HDL_TG	Triglycerides in large HDL	Lipoprotein particles and their constituents	Nightingale Health	Liver_EX_pcholpalme_hse_bc	Liver	Exchange of 1-Palmitoleoylglycerophosphocholine (Delta 9) (from[e] toblood)	Steroid metabolism	-0.104591	0.0109409	1.98e-89	1.35e-85	-0.135777	0.0183482	<2.225x10-308	<2.225x10-308
L_HDL_TG ~ Liver_EX_pcholpalm_hse_bc	L_HDL_TG	Triglycerides in large HDL	Lipoprotein particles and their constituents	Nightingale Health	Liver_EX_pcholpalm_hse_bc	Liver	Exchange of 1-Palmitoylglycerophosphocholine (from[e] toblood)	Steroid metabolism	-0.104592	0.0109409	1.98e-89	1.35e-85	-0.135777	0.0183482	<2.225x10-308	<2.225x10-308
L_HDL_TG ~ Liver_LCAT14e	L_HDL_TG	Triglycerides in large HDL	Lipoprotein particles and their constituents	Nightingale Health	Liver_LCAT14e	Liver	Lecithin-Cholesterol Acyltransferase, Formation of 1-Palmitoylglycerophosphocholine	Steroid metabolism	-0.104592	0.0109409	1.98e-89	1.35e-85	-0.135777	0.0183482	<2.225x10-308	<2.225x10-308
L_HDL_TG ~ Liver_LCAT6e	L_HDL_TG	Triglycerides in large HDL	Lipoprotein particles and their constituents	Nightingale Health	Liver_LCAT6e	Liver	Lecithin-Cholesterol Acyltransferase, Formation of 1-Eicosatrienoylglycerophosphocholine (Delta 11, 14, 17)	Steroid metabolism	-0.104592	0.0109411	1.97e-89	1.35e-85	-0.135776	0.0183478	<2.225x10-308	<2.225x10-308
L_HDL_TG ~ Liver_EX_pcholet_hse_bc	L_HDL_TG	Triglycerides in large HDL	Lipoprotein particles and their constituents	Nightingale Health	Liver_EX_pcholet_hse_bc	Liver	Exchange of 1-Eicosatrienoylglycerophosphocholine (Delta 11, 14, 17) (from[e] toblood)	Glycerides and phospholipids metabolism	-0.104592	0.0109411	1.97e-89	1.35e-85	-0.135776	0.0183478	<2.225x10-308	<2.225x10-308
L_HDL_TG ~ Liver_EX_pcholeic_hse_bc	L_HDL_TG	Triglycerides in large HDL	Lipoprotein particles and their constituents	Nightingale Health	Liver_EX_pcholeic_hse_bc	Liver	Exchange of 1-Eicosadienoylglycerophosphocholine (Delta 11, 14) (from[e] toblood)	Glycerides and phospholipids metabolism	-0.104593	0.0109412	1.97e-89	1.35e-85	-0.135775	0.0183476	<2.225x10-308	<2.225x10-308
L_HDL_TG ~ Liver_LCAT5e	L_HDL_TG	Triglycerides in large HDL	Lipoprotein particles and their constituents	Nightingale Health	Liver_LCAT5e	Liver	Lecithin-Cholesterol Acyltransferase, Formation of 1-Eicosadienoylglycerophosphocholine (Delta 11, 14)	Steroid metabolism	-0.104593	0.0109412	1.97e-89	1.35e-85	-0.135775	0.0183476	<2.225x10-308	<2.225x10-308
L_HDL_TG ~ Liver_LCAT7e	L_HDL_TG	Triglycerides in large HDL	Lipoprotein particles and their constituents	Nightingale Health	Liver_LCAT7e	Liver	Lecithin-Cholesterol Acyltransferase, Formation of 1-Heptadecanoylglycerophosphocholine	Steroid metabolism	-0.104593	0.0109413	1.96e-89	1.35e-85	-0.135774	0.0183473	<2.225x10-308	<2.225x10-308
L_HDL_TG ~ Liver_EX_pcholhep_hse_bc	L_HDL_TG	Triglycerides in large HDL	Lipoprotein particles and their constituents	Nightingale Health	Liver_EX_pcholhep_hse_bc	Liver	Exchange of 1-Heptadecanoylglycerophosphocholine (from[e] toblood)	Glycerides and phospholipids metabolism	-0.104593	0.0109413	1.96e-89	1.35e-85	-0.135774	0.0183473	<2.225x10-308	<2.225x10-308
L_HDL_TG ~ Liver_LCAT57e	L_HDL_TG	Triglycerides in large HDL	Lipoprotein particles and their constituents	Nightingale Health	Liver_LCAT57e	Liver	Lecithin-Cholesterol Acyltransferase, Formation of 1-Docosahexaenoylglycerophosphocholine	Steroid metabolism	-0.104594	0.0109414	1.96e-89	1.35e-85	-0.135774	0.0183472	<2.225x10-308	<2.225x10-308
L_HDL_TG ~ Liver_EX_pcholdoc_hse_bc	L_HDL_TG	Triglycerides in large HDL	Lipoprotein particles and their constituents	Nightingale Health	Liver_EX_pcholdoc_hse_bc	Liver	Exchange of 1-Docosahexaenoylglycerophosphocholine (from[e] toblood)	Steroid metabolism	-0.104594	0.0109414	1.96e-89	1.35e-85	-0.135774	0.0183472	<2.225x10-308	<2.225x10-308
L_HDL_TG ~ Liver_LCAT8e	L_HDL_TG	Triglycerides in large HDL	Lipoprotein particles and their constituents	Nightingale Health	Liver_LCAT8e	Liver	Lecithin-Cholesterol Acyltransferase, Formation of 1-Linoleoylglycerophosphocholine (Delta 9, 12)	Steroid metabolism	-0.104597	0.0109421	1.93e-89	1.35e-85	-0.135769	0.018346	<2.225x10-308	<2.225x10-308
L_HDL_TG ~ Liver_EX_pchollinl_hse_bc	L_HDL_TG	Triglycerides in large HDL	Lipoprotein particles and their constituents	Nightingale Health	Liver_EX_pchollinl_hse_bc	Liver	Exchange of 1-Linoleoylglycerophosphocholine (Delta 9, 12) (from[e] toblood)	Steroid metabolism	-0.104597	0.0109421	1.93e-89	1.35e-85	-0.135769	0.018346	<2.225x10-308	<2.225x10-308
L_HDL_TG ~ Liver_LCAT2e	L_HDL_TG	Triglycerides in large HDL	Lipoprotein particles and their constituents	Nightingale Health	Liver_LCAT2e	Liver	Lecithin-Cholesterol Acyltransferase, Formation of 1-Arachidonoylglycerophosphocholine	Steroid metabolism	-0.104597	0.0109421	1.93e-89	1.35e-85	-0.135769	0.018346	<2.225x10-308	<2.225x10-308
L_HDL_TG ~ Liver_EX_pcholar_hse_bc	L_HDL_TG	Triglycerides in large HDL	Lipoprotein particles and their constituents	Nightingale Health	Liver_EX_pcholar_hse_bc	Liver	Exchange of 1-Arachidonoyl-Glycero-3-Phosphocholine (from[e] toblood)	Steroid metabolism	-0.104597	0.0109421	1.93e-89	1.35e-85	-0.135769	0.018346	<2.225x10-308	<2.225x10-308
L_HDL_TG ~ Liver_LCAT15e	L_HDL_TG	Triglycerides in large HDL	Lipoprotein particles and their constituents	Nightingale Health	Liver_LCAT15e	Liver	Lecithin-Cholesterol Acyltransferase, Formation of 1-Stearoylglycerophosphocholine	Steroid metabolism	-0.104609	0.0109446	1.85e-89	1.35e-85	-0.135752	0.0183414	<2.225x10-308	<2.225x10-308
L_HDL_TG ~ Liver_EX_pcholste_hse_bc	L_HDL_TG	Triglycerides in large HDL	Lipoprotein particles and their constituents	Nightingale Health	Liver_EX_pcholste_hse_bc	Liver	Exchange of 1-Stearoylglycerophosphocholine (from[e] toblood)	Steroid metabolism	-0.104609	0.0109446	1.85e-89	1.35e-85	-0.135752	0.0183414	<2.225x10-308	<2.225x10-308
IDL_TG ~ Liver_EX_xolest2_hse_bc	IDL_TG	Triglycerides in IDL	Lipoprotein particles and their constituents	Nightingale Health	Liver_EX_xolest2_hse_bc	Liver	Exchange of Cholesterol Ester (from FullR2) (from[e] toblood)	Steroid metabolism	-0.107193	0.0114911	1.65e-95	1.66e-91	-0.135731	0.0183359	<2.225x10-308	<2.225x10-308
L_HDL_TG ~ Liver_EX_pchol2palm_hse_bc	L_HDL_TG	Triglycerides in large HDL	Lipoprotein particles and their constituents	Nightingale Health	Liver_EX_pchol2palm_hse_bc	Liver	Exchange of 2-Palmitoylglycerophosphocholine (from[e] toblood)	Steroid metabolism	-0.104638	0.0109504	1.66e-89	1.31e-85	-0.135606	0.0183027	<2.225x10-308	<2.225x10-308
L_HDL_TG ~ Liver_LCAT21e	L_HDL_TG	Triglycerides in large HDL	Lipoprotein particles and their constituents	Nightingale Health	Liver_LCAT21e	Liver	Lecithin-Cholesterol Acyltransferase, Formation of 2-Palmitoylglycerophosphocholine	Steroid metabolism	-0.104638	0.0109504	1.66e-89	1.31e-85	-0.135606	0.0183027	<2.225x10-308	<2.225x10-308
L_HDL_TG ~ Liver_LCAT30e	L_HDL_TG	Triglycerides in large HDL	Lipoprotein particles and their constituents	Nightingale Health	Liver_LCAT30e	Liver	Lecithin-Cholesterol Acyltransferase, Formation of 1-Octadeca-Trienoylglycerophosphocholine	Steroid metabolism	-0.104567	0.0109355	2.19e-89	1.47e-85	-0.135243	0.0182058	<2.225x10-308	<2.225x10-308
L_HDL_TG ~ Liver_EX_pcholn183_hse_bc	L_HDL_TG	Triglycerides in large HDL	Lipoprotein particles and their constituents	Nightingale Health	Liver_EX_pcholn183_hse_bc	Liver	Exchange of 1-Octadeca-Trienoylglycerophosphocholine, Sn1-Lpc (18:3, Delta 9, 12, 15) (from[e] toblood)	Steroid metabolism	-0.104567	0.0109355	2.19e-89	1.47e-85	-0.135243	0.0182058	<2.225x10-308	<2.225x10-308
L_LDL_TG ~ Liver_LPS2e	L_LDL_TG	Triglycerides in large LDL	Lipoprotein particles and their constituents	Nightingale Health	Liver_LPS2e	Liver	Lipase, Extracellular	Glycerides and phospholipids metabolism	-0.11697	0.013684	1.85e-113	4.54e-109	-0.13492	0.0181247	<2.225x10-308	<2.225x10-308
L_LDL_TG ~ Liver_MAGt	L_LDL_TG	Triglycerides in large LDL	Lipoprotein particles and their constituents	Nightingale Health	Liver_MAGt	Liver	Monoacylglycerol 2 Transport	Glycerides and phospholipids metabolism	-0.11697	0.013684	1.85e-113	4.54e-109	-0.13492	0.0181247	<2.225x10-308	<2.225x10-308
L_LDL_TG ~ Liver_DAGt	L_LDL_TG	Triglycerides in large LDL	Lipoprotein particles and their constituents	Nightingale Health	Liver_DAGt	Liver	Diacylglycerol Transport	Glycerides and phospholipids metabolism	-0.11697	0.013684	1.85e-113	4.54e-109	-0.13492	0.0181247	<2.225x10-308	<2.225x10-308
HDL_FC_pct_C ~ Liver_DAGt	HDL_FC_pct_C	Free cholesterol to total cholesterol ratio in HDL	Lipoprotein particles and their constituents	Nightingale Health	Liver_DAGt	Liver	Diacylglycerol Transport	Glycerides and phospholipids metabolism	-0.112147	0.0125865	3.62e-102	5.75e-98	-0.134784	0.0180967	<2.225x10-308	<2.225x10-308
HDL_CE_pct_C ~ Liver_DAGt	HDL_CE_pct_C	Esterified cholesterol to total cholesterol ratio in HDL	Lipoprotein particles and their constituents	Nightingale Health	Liver_DAGt	Liver	Diacylglycerol Transport	Glycerides and phospholipids metabolism	0.112147	0.0125865	3.62e-102	5.75e-98	0.134784	0.0180967	<2.225x10-308	<2.225x10-308
HDL_FC_pct_C ~ Liver_LPS2e	HDL_FC_pct_C	Free cholesterol to total cholesterol ratio in HDL	Lipoprotein particles and their constituents	Nightingale Health	Liver_LPS2e	Liver	Lipase, Extracellular	Glycerides and phospholipids metabolism	-0.112147	0.0125865	3.62e-102	5.75e-98	-0.134784	0.0180967	<2.225x10-308	<2.225x10-308
HDL_FC_pct_C ~ Liver_MAGt	HDL_FC_pct_C	Free cholesterol to total cholesterol ratio in HDL	Lipoprotein particles and their constituents	Nightingale Health	Liver_MAGt	Liver	Monoacylglycerol 2 Transport	Glycerides and phospholipids metabolism	-0.112147	0.0125865	3.62e-102	5.75e-98	-0.134784	0.0180967	<2.225x10-308	<2.225x10-308
HDL_CE_pct_C ~ Liver_MAGt	HDL_CE_pct_C	Esterified cholesterol to total cholesterol ratio in HDL	Lipoprotein particles and their constituents	Nightingale Health	Liver_MAGt	Liver	Monoacylglycerol 2 Transport	Glycerides and phospholipids metabolism	0.112147	0.0125865	3.62e-102	5.75e-98	0.134784	0.0180967	<2.225x10-308	<2.225x10-308
HDL_CE_pct_C ~ Liver_LPS2e	HDL_CE_pct_C	Esterified cholesterol to total cholesterol ratio in HDL	Lipoprotein particles and their constituents	Nightingale Health	Liver_LPS2e	Liver	Lipase, Extracellular	Glycerides and phospholipids metabolism	0.112147	0.0125865	3.62e-102	5.75e-98	0.134784	0.0180967	<2.225x10-308	<2.225x10-308
S_HDL_FC_pct ~ Liver_EX_xolest2_hse_bc	S_HDL_FC_pct	Free cholesterol to total lipids ratio in small HDL	Lipoprotein particles and their constituents	Nightingale Health	Liver_EX_xolest2_hse_bc	Liver	Exchange of Cholesterol Ester (from FullR2) (from[e] toblood)	Steroid metabolism	-0.0458995	0.00210647	8.25e-19	1.19e-16	-0.134178	0.0180776	<2.225x10-308	<2.225x10-308
IDL_TG ~ Liver_XOLEST2te	IDL_TG	Triglycerides in IDL	Lipoprotein particles and their constituents	Nightingale Health	Liver_XOLEST2te	Liver	Cholesterol Ester Transporter	Steroid metabolism	-0.105884	0.0112123	3.16e-93	3.03e-89	-0.134338	0.0179602	<2.225x10-308	<2.225x10-308
IDL_TG ~ Liver_EX_xolest2_hsbdL_bd	IDL_TG	Triglycerides in IDL	Lipoprotein particles and their constituents	Nightingale Health	Liver_EX_xolest2_hsbdL_bd	Liver	Exchange of Cholesterol Ester (from FullR2) (Liver)	Steroid metabolism	-0.105884	0.0112123	3.16e-93	3.03e-89	-0.134337	0.01796	<2.225x10-308	<2.225x10-308
IDL_TG ~ Liver_XOLEST2tebdL	IDL_TG	Triglycerides in IDL	Lipoprotein particles and their constituents	Nightingale Health	Liver_XOLEST2tebdL	Liver	Cholesterol Ester Transporter (Liver)	Steroid metabolism	-0.105884	0.0112123	3.16e-93	3.03e-89	-0.134337	0.01796	<2.225x10-308	<2.225x10-308
L_HDL_TG ~ Liver_LCAT18e	L_HDL_TG	Triglycerides in large HDL	Lipoprotein particles and their constituents	Nightingale Health	Liver_LCAT18e	Liver	Lecithin-Cholesterol Acyltransferase, Formation of 2-Linoleoylglycerophosphocholine	Steroid metabolism	-0.104084	0.0108345	1.42e-88	8.69e-85	-0.134099	0.0179008	<2.225x10-308	<2.225x10-308
L_HDL_TG ~ Liver_EX_pchol2linl_hse_bc	L_HDL_TG	Triglycerides in large HDL	Lipoprotein particles and their constituents	Nightingale Health	Liver_EX_pchol2linl_hse_bc	Liver	Exchange of 2-Linoleoylglycerophosphocholine (from[e] toblood)	Steroid metabolism	-0.104084	0.0108345	1.42e-88	8.69e-85	-0.134099	0.0179008	<2.225x10-308	<2.225x10-308
M_HDL_CE_pct_C ~ Liver_EX_xolest2_hse_bc	M_HDL_CE_pct_C	Esterified cholesterol to total cholesterol ratio in medium HDL	Lipoprotein particles and their constituents	Nightingale Health	Liver_EX_xolest2_hse_bc	Liver	Exchange of Cholesterol Ester (from FullR2) (from[e] toblood)	Steroid metabolism	0.108936	0.0118702	2.01e-98	2.34e-94	0.133919	0.0178975	<2.225x10-308	<2.225x10-308
M_HDL_FC_pct_C ~ Liver_EX_xolest2_hse_bc	M_HDL_FC_pct_C	Free cholesterol to total cholesterol ratio in medium HDL	Lipoprotein particles and their constituents	Nightingale Health	Liver_EX_xolest2_hse_bc	Liver	Exchange of Cholesterol Ester (from FullR2) (from[e] toblood)	Steroid metabolism	-0.108936	0.0118702	2.01e-98	2.34e-94	-0.133919	0.0178975	<2.225x10-308	<2.225x10-308
M_HDL_FC_by_CE ~ Liver_EX_xolest2_hse_bc	M_HDL_FC_by_CE	Ratio of free cholesterol to cholesteryl esters in medium HDL	Lipoprotein particles and their constituents	Nightingale Health	Liver_EX_xolest2_hse_bc	Liver	Exchange of Cholesterol Ester (from FullR2) (from[e] toblood)	Steroid metabolism	-0.108965	0.0118765	1.64e-98	1.95e-94	-0.133929	0.0178968	<2.225x10-308	<2.225x10-308
XS_VLDL_PL ~ Liver_LPS2e	XS_VLDL_PL	Phospholipids in very small VLDL	Lipoprotein particles and their constituents	Nightingale Health	Liver_LPS2e	Liver	Lipase, Extracellular	Glycerides and phospholipids metabolism	-0.0613661	0.00376619	2.17e-32	7.02e-30	-0.133662	0.0178235	<2.225x10-308	<2.225x10-308
XS_VLDL_PL ~ Liver_MAGt	XS_VLDL_PL	Phospholipids in very small VLDL	Lipoprotein particles and their constituents	Nightingale Health	Liver_MAGt	Liver	Monoacylglycerol 2 Transport	Glycerides and phospholipids metabolism	-0.0613661	0.00376619	2.17e-32	7.02e-30	-0.133662	0.0178235	<2.225x10-308	<2.225x10-308
XS_VLDL_PL ~ Liver_DAGt	XS_VLDL_PL	Phospholipids in very small VLDL	Lipoprotein particles and their constituents	Nightingale Health	Liver_DAGt	Liver	Diacylglycerol Transport	Glycerides and phospholipids metabolism	-0.0613661	0.00376619	2.17e-32	7.02e-30	-0.133662	0.0178235	<2.225x10-308	<2.225x10-308
L_HDL_TG ~ Liver_EX_pail_hse_bc	L_HDL_TG	Triglycerides in large HDL	Lipoprotein particles and their constituents	Nightingale Health	Liver_EX_pail_hse_bc	Liver	Exchange of 1-Phosphatidyl-1D-Myo-Inositol (from[e] toblood)	Glycerides and phospholipids metabolism	-0.104544	0.0109306	2.39e-89	1.6e-85	-0.133756	0.0178061	<2.225x10-308	<2.225x10-308
IDL_TG ~ Liver_EX_ttdcae_bc	IDL_TG	Triglycerides in IDL	Lipoprotein particles and their constituents	Nightingale Health	Liver_EX_ttdcae_bc	Liver	Exchange of Tetradecanoate (N-C14:0) (from[e] toblood)	Fatty acid metabolism	0.101832	0.0103715	2.42e-86	1.38e-82	0.133714	0.0177998	<2.225x10-308	<2.225x10-308
L_HDL_TG ~ Liver_CHOLESTle	L_HDL_TG	Triglycerides in large HDL	Lipoprotein particles and their constituents	Nightingale Health	Liver_CHOLESTle	Liver	Hydrolysis of Cholesterol Ester by Cholesterol Esterase	Steroid metabolism	0.103487	0.0107129	1.35e-87	8.02e-84	0.133755	0.0177952	<2.225x10-308	<2.225x10-308
L_HDL_TG ~ Liver_OLEICFATPtc	L_HDL_TG	Triglycerides in large HDL	Lipoprotein particles and their constituents	Nightingale Health	Liver_OLEICFATPtc	Liver	Uptake of Octadecenoate	Fatty acid metabolism	-0.102445	0.0104935	7.83e-86	4.25e-82	-0.133592	0.0177466	<2.225x10-308	<2.225x10-308
HDL_FC_by_CE ~ Liver_DAGt	HDL_FC_by_CE	Ratio of free cholesterol to cholesteryl esters in HDL	Lipoprotein particles and their constituents	Nightingale Health	Liver_DAGt	Liver	Diacylglycerol Transport	Glycerides and phospholipids metabolism	-0.112662	0.0127023	4.27e-103	7.39e-99	-0.13338	0.0177184	<2.225x10-308	<2.225x10-308
HDL_FC_by_CE ~ Liver_LPS2e	HDL_FC_by_CE	Ratio of free cholesterol to cholesteryl esters in HDL	Lipoprotein particles and their constituents	Nightingale Health	Liver_LPS2e	Liver	Lipase, Extracellular	Glycerides and phospholipids metabolism	-0.112662	0.0127023	4.27e-103	7.39e-99	-0.13338	0.0177184	<2.225x10-308	<2.225x10-308
HDL_FC_by_CE ~ Liver_MAGt	HDL_FC_by_CE	Ratio of free cholesterol to cholesteryl esters in HDL	Lipoprotein particles and their constituents	Nightingale Health	Liver_MAGt	Liver	Monoacylglycerol 2 Transport	Glycerides and phospholipids metabolism	-0.112662	0.0127023	4.27e-103	7.39e-99	-0.13338	0.0177184	<2.225x10-308	<2.225x10-308
HDL_FC_pct_C ~ Liver_LPS	HDL_FC_pct_C	Free cholesterol to total cholesterol ratio in HDL	Lipoprotein particles and their constituents	Nightingale Health	Liver_LPS	Liver	Lipase	Glycerides and phospholipids metabolism	-0.111349	0.0124089	9.57e-101	1.3e-96	-0.133321	0.0177034	<2.225x10-308	<2.225x10-308
HDL_CE_pct_C ~ Liver_LPS	HDL_CE_pct_C	Esterified cholesterol to total cholesterol ratio in HDL	Lipoprotein particles and their constituents	Nightingale Health	Liver_LPS	Liver	Lipase	Glycerides and phospholipids metabolism	0.111349	0.0124089	9.57e-101	1.3e-96	0.133321	0.0177034	<2.225x10-308	<2.225x10-308
HDL_FC_pct_C ~ Liver_EX_tag_hse_bc	HDL_FC_pct_C	Free cholesterol to total cholesterol ratio in HDL	Lipoprotein particles and their constituents	Nightingale Health	Liver_EX_tag_hse_bc	Liver	Exchange of Triacylglycerol (Homo Sapiens) (from[e] toblood)	Glycerides and phospholipids metabolism	-0.111349	0.0124089	9.58e-101	1.3e-96	-0.133321	0.0177034	<2.225x10-308	<2.225x10-308
HDL_CE_pct_C ~ Liver_EX_tag_hse_bc	HDL_CE_pct_C	Esterified cholesterol to total cholesterol ratio in HDL	Lipoprotein particles and their constituents	Nightingale Health	Liver_EX_tag_hse_bc	Liver	Exchange of Triacylglycerol (Homo Sapiens) (from[e] toblood)	Glycerides and phospholipids metabolism	0.111349	0.0124089	9.58e-101	1.3e-96	0.133321	0.0177034	<2.225x10-308	<2.225x10-308
HDL_CE_pct_C ~ Liver_TAGt	HDL_CE_pct_C	Esterified cholesterol to total cholesterol ratio in HDL	Lipoprotein particles and their constituents	Nightingale Health	Liver_TAGt	Liver	Triacylglycerol Transport	Glycerides and phospholipids metabolism	0.111349	0.0124089	9.58e-101	1.3e-96	0.133321	0.0177034	<2.225x10-308	<2.225x10-308
HDL_FC_pct_C ~ Liver_TAGt	HDL_FC_pct_C	Free cholesterol to total cholesterol ratio in HDL	Lipoprotein particles and their constituents	Nightingale Health	Liver_TAGt	Liver	Triacylglycerol Transport	Glycerides and phospholipids metabolism	-0.111349	0.0124089	9.58e-101	1.3e-96	-0.133321	0.0177034	<2.225x10-308	<2.225x10-308
S_HDL_FC_pct ~ Liver_XOLEST2te	S_HDL_FC_pct	Free cholesterol to total lipids ratio in small HDL	Lipoprotein particles and their constituents	Nightingale Health	Liver_XOLEST2te	Liver	Cholesterol Ester Transporter	Steroid metabolism	-0.0453937	0.00206031	1.97e-18	2.78e-16	-0.132632	0.0176625	<2.225x10-308	<2.225x10-308
S_HDL_FC_pct ~ Liver_XOLEST2tebdL	S_HDL_FC_pct	Free cholesterol to total lipids ratio in small HDL	Lipoprotein particles and their constituents	Nightingale Health	Liver_XOLEST2tebdL	Liver	Cholesterol Ester Transporter (Liver)	Steroid metabolism	-0.0453938	0.00206031	1.97e-18	2.78e-16	-0.132632	0.0176624	<2.225x10-308	<2.225x10-308
S_HDL_FC_pct ~ Liver_EX_xolest2_hsbdL_bd	S_HDL_FC_pct	Free cholesterol to total lipids ratio in small HDL	Lipoprotein particles and their constituents	Nightingale Health	Liver_EX_xolest2_hsbdL_bd	Liver	Exchange of Cholesterol Ester (from FullR2) (Liver)	Steroid metabolism	-0.0453938	0.00206031	1.97e-18	2.78e-16	-0.132632	0.0176624	<2.225x10-308	<2.225x10-308
L_LDL_TG ~ Liver_LPS	L_LDL_TG	Triglycerides in large LDL	Lipoprotein particles and their constituents	Nightingale Health	Liver_LPS	Liver	Lipase	Glycerides and phospholipids metabolism	-0.115396	0.0133183	1.85e-110	3.96e-106	-0.133177	0.0176592	<2.225x10-308	<2.225x10-308
L_LDL_TG ~ Liver_TAGt	L_LDL_TG	Triglycerides in large LDL	Lipoprotein particles and their constituents	Nightingale Health	Liver_TAGt	Liver	Triacylglycerol Transport	Glycerides and phospholipids metabolism	-0.115396	0.0133183	1.85e-110	3.96e-106	-0.133177	0.0176592	<2.225x10-308	<2.225x10-308
L_LDL_TG ~ Liver_EX_tag_hse_bc	L_LDL_TG	Triglycerides in large LDL	Lipoprotein particles and their constituents	Nightingale Health	Liver_EX_tag_hse_bc	Liver	Exchange of Triacylglycerol (Homo Sapiens) (from[e] toblood)	Glycerides and phospholipids metabolism	-0.115396	0.0133183	1.85e-110	3.96e-106	-0.133177	0.0176592	<2.225x10-308	<2.225x10-308
L_HDL_TG ~ Liver_OCDCEAtr	L_HDL_TG	Triglycerides in large HDL	Lipoprotein particles and their constituents	Nightingale Health	Liver_OCDCEAtr	Liver	Fatty Acid Transport via Diffusion	Fatty acid metabolism	0.10242	0.0104899	8.38e-86	4.53e-82	0.133207	0.0176482	<2.225x10-308	<2.225x10-308
L_HDL_TG ~ Liver_G3PCtr	L_HDL_TG	Triglycerides in large HDL	Lipoprotein particles and their constituents	Nightingale Health	Liver_G3PCtr	Liver	Transport of Glycerophosphocholine	Glycerides and phospholipids metabolism	-0.105011	0.0110318	3.67e-90	3.11e-86	-0.133209	0.0176428	<2.225x10-308	<2.225x10-308
L_HDL_TG ~ Liver_EX_g3pce_bc	L_HDL_TG	Triglycerides in large HDL	Lipoprotein particles and their constituents	Nightingale Health	Liver_EX_g3pce_bc	Liver	Exchange of Glycerophosphocholine (from[e] toblood)	Glycerides and phospholipids metabolism	-0.105011	0.0110318	3.67e-90	3.11e-86	-0.133209	0.0176428	<2.225x10-308	<2.225x10-308
S_HDL_FC_pct ~ Liver_EX_ttdcae_bc	S_HDL_FC_pct	Free cholesterol to total lipids ratio in small HDL	Lipoprotein particles and their constituents	Nightingale Health	Liver_EX_ttdcae_bc	Liver	Exchange of Tetradecanoate (N-C14:0) (from[e] toblood)	Fatty acid metabolism	0.0451942	0.00204193	2.79e-18	3.88e-16	0.132447	0.0176199	<2.225x10-308	<2.225x10-308
S_HDL_FC_pct ~ Liver_r1516	S_HDL_FC_pct	Free cholesterol to total lipids ratio in small HDL	Lipoprotein particles and their constituents	Nightingale Health	Liver_r1516	Liver	ATP-Binding Cassette (ABC) Tcdb:3.A.1.211.1	Fatty acid metabolism	-0.0447058	0.00199858	6.32e-18	8.5e-16	-0.132376	0.0176054	<2.225x10-308	<2.225x10-308
M_HDL_FC_pct_C ~ Liver_XOLEST2te	M_HDL_FC_pct_C	Free cholesterol to total cholesterol ratio in medium HDL	Lipoprotein particles and their constituents	Nightingale Health	Liver_XOLEST2te	Liver	Cholesterol Ester Transporter	Steroid metabolism	-0.108102	0.0116901	5.97e-97	6.4e-93	-0.132643	0.0175574	<2.225x10-308	<2.225x10-308
M_HDL_CE_pct_C ~ Liver_XOLEST2te	M_HDL_CE_pct_C	Esterified cholesterol to total cholesterol ratio in medium HDL	Lipoprotein particles and their constituents	Nightingale Health	Liver_XOLEST2te	Liver	Cholesterol Ester Transporter	Steroid metabolism	0.108102	0.0116901	5.97e-97	6.4e-93	0.132643	0.0175574	<2.225x10-308	<2.225x10-308
M_HDL_CE_pct_C ~ Liver_XOLEST2tebdL	M_HDL_CE_pct_C	Esterified cholesterol to total cholesterol ratio in medium HDL	Lipoprotein particles and their constituents	Nightingale Health	Liver_XOLEST2tebdL	Liver	Cholesterol Ester Transporter (Liver)	Steroid metabolism	0.108102	0.01169	5.98e-97	6.4e-93	0.132643	0.0175572	<2.225x10-308	<2.225x10-308
M_HDL_FC_pct_C ~ Liver_XOLEST2tebdL	M_HDL_FC_pct_C	Free cholesterol to total cholesterol ratio in medium HDL	Lipoprotein particles and their constituents	Nightingale Health	Liver_XOLEST2tebdL	Liver	Cholesterol Ester Transporter (Liver)	Steroid metabolism	-0.108102	0.01169	5.98e-97	6.4e-93	-0.132643	0.0175572	<2.225x10-308	<2.225x10-308
M_HDL_FC_pct_C ~ Liver_EX_xolest2_hsbdL_bd	M_HDL_FC_pct_C	Free cholesterol to total cholesterol ratio in medium HDL	Lipoprotein particles and their constituents	Nightingale Health	Liver_EX_xolest2_hsbdL_bd	Liver	Exchange of Cholesterol Ester (from FullR2) (Liver)	Steroid metabolism	-0.108102	0.01169	5.98e-97	6.4e-93	-0.132643	0.0175572	<2.225x10-308	<2.225x10-308
M_HDL_CE_pct_C ~ Liver_EX_xolest2_hsbdL_bd	M_HDL_CE_pct_C	Esterified cholesterol to total cholesterol ratio in medium HDL	Lipoprotein particles and their constituents	Nightingale Health	Liver_EX_xolest2_hsbdL_bd	Liver	Exchange of Cholesterol Ester (from FullR2) (Liver)	Steroid metabolism	0.108102	0.01169	5.98e-97	6.4e-93	0.132643	0.0175572	<2.225x10-308	<2.225x10-308
M_HDL_FC_by_CE ~ Liver_XOLEST2te	M_HDL_FC_by_CE	Ratio of free cholesterol to cholesteryl esters in medium HDL	Lipoprotein particles and their constituents	Nightingale Health	Liver_XOLEST2te	Liver	Cholesterol Ester Transporter	Steroid metabolism	-0.108072	0.0116832	6.27e-97	6.53e-93	-0.132637	0.0175526	<2.225x10-308	<2.225x10-308
M_HDL_FC_by_CE ~ Liver_XOLEST2tebdL	M_HDL_FC_by_CE	Ratio of free cholesterol to cholesteryl esters in medium HDL	Lipoprotein particles and their constituents	Nightingale Health	Liver_XOLEST2tebdL	Liver	Cholesterol Ester Transporter (Liver)	Steroid metabolism	-0.108072	0.0116831	6.27e-97	6.53e-93	-0.132637	0.0175524	<2.225x10-308	<2.225x10-308
M_HDL_FC_by_CE ~ Liver_EX_xolest2_hsbdL_bd	M_HDL_FC_by_CE	Ratio of free cholesterol to cholesteryl esters in medium HDL	Lipoprotein particles and their constituents	Nightingale Health	Liver_EX_xolest2_hsbdL_bd	Liver	Exchange of Cholesterol Ester (from FullR2) (Liver)	Steroid metabolism	-0.108072	0.0116831	6.27e-97	6.53e-93	-0.132637	0.0175524	<2.225x10-308	<2.225x10-308
IDL_TG ~ Liver_r1516	IDL_TG	Triglycerides in IDL	Lipoprotein particles and their constituents	Nightingale Health	Liver_r1516	Liver	ATP-Binding Cassette (ABC) Tcdb:3.A.1.211.1	Fatty acid metabolism	-0.0997245	0.00994658	7.25e-83	3.3e-79	-0.132735	0.0175452	<2.225x10-308	<2.225x10-308
M_HDL_FC_by_CE ~ Liver_EX_ttdcae_bc	M_HDL_FC_by_CE	Ratio of free cholesterol to cholesteryl esters in medium HDL	Lipoprotein particles and their constituents	Nightingale Health	Liver_EX_ttdcae_bc	Liver	Exchange of Tetradecanoate (N-C14:0) (from[e] toblood)	Fatty acid metabolism	0.106726	0.0113945	1.44e-94	1.42e-90	0.132369	0.0174844	<2.225x10-308	<2.225x10-308
XS_VLDL_PL ~ Liver_LPS	XS_VLDL_PL	Phospholipids in very small VLDL	Lipoprotein particles and their constituents	Nightingale Health	Liver_LPS	Liver	Lipase	Glycerides and phospholipids metabolism	-0.0605739	0.00366955	1.34e-31	4.07e-29	-0.13236	0.0174791	<2.225x10-308	<2.225x10-308
XS_VLDL_PL ~ Liver_TAGt	XS_VLDL_PL	Phospholipids in very small VLDL	Lipoprotein particles and their constituents	Nightingale Health	Liver_TAGt	Liver	Triacylglycerol Transport	Glycerides and phospholipids metabolism	-0.0605739	0.00366954	1.34e-31	4.07e-29	-0.13236	0.0174791	<2.225x10-308	<2.225x10-308
XS_VLDL_PL ~ Liver_EX_tag_hse_bc	XS_VLDL_PL	Phospholipids in very small VLDL	Lipoprotein particles and their constituents	Nightingale Health	Liver_EX_tag_hse_bc	Liver	Exchange of Triacylglycerol (Homo Sapiens) (from[e] toblood)	Glycerides and phospholipids metabolism	-0.0605739	0.00366954	1.34e-31	4.07e-29	-0.13236	0.0174791	<2.225x10-308	<2.225x10-308
M_HDL_FC_pct_C ~ Liver_EX_ttdcae_bc	M_HDL_FC_pct_C	Free cholesterol to total cholesterol ratio in medium HDL	Lipoprotein particles and their constituents	Nightingale Health	Liver_EX_ttdcae_bc	Liver	Exchange of Tetradecanoate (N-C14:0) (from[e] toblood)	Fatty acid metabolism	0.107387	0.0115369	1.07e-95	1.08e-91	0.132269	0.0174614	<2.225x10-308	<2.225x10-308
M_HDL_CE_pct_C ~ Liver_EX_ttdcae_bc	M_HDL_CE_pct_C	Esterified cholesterol to total cholesterol ratio in medium HDL	Lipoprotein particles and their constituents	Nightingale Health	Liver_EX_ttdcae_bc	Liver	Exchange of Tetradecanoate (N-C14:0) (from[e] toblood)	Fatty acid metabolism	-0.107387	0.0115369	1.07e-95	1.08e-91	-0.132269	0.0174614	<2.225x10-308	<2.225x10-308
HDL_FC_by_CE ~ Liver_LPS	HDL_FC_by_CE	Ratio of free cholesterol to cholesteryl esters in HDL	Lipoprotein particles and their constituents	Nightingale Health	Liver_LPS	Liver	Lipase	Glycerides and phospholipids metabolism	-0.111844	0.0125195	1.25e-101	1.9e-97	-0.131888	0.0173217	<2.225x10-308	<2.225x10-308
HDL_FC_by_CE ~ Liver_EX_tag_hse_bc	HDL_FC_by_CE	Ratio of free cholesterol to cholesteryl esters in HDL	Lipoprotein particles and their constituents	Nightingale Health	Liver_EX_tag_hse_bc	Liver	Exchange of Triacylglycerol (Homo Sapiens) (from[e] toblood)	Glycerides and phospholipids metabolism	-0.111844	0.0125195	1.25e-101	1.9e-97	-0.131888	0.0173217	<2.225x10-308	<2.225x10-308
HDL_FC_by_CE ~ Liver_TAGt	HDL_FC_by_CE	Ratio of free cholesterol to cholesteryl esters in HDL	Lipoprotein particles and their constituents	Nightingale Health	Liver_TAGt	Liver	Triacylglycerol Transport	Glycerides and phospholipids metabolism	-0.111844	0.0125195	1.25e-101	1.9e-97	-0.131888	0.0173217	<2.225x10-308	<2.225x10-308
L_HDL_TG ~ Liver_EX_pchol2ole_hse_bc	L_HDL_TG	Triglycerides in large HDL	Lipoprotein particles and their constituents	Nightingale Health	Liver_EX_pchol2ole_hse_bc	Liver	Exchange of 2-Oleoylglycerophosphocholine (from[e] toblood)	Steroid metabolism	-0.102608	0.0105296	4.02e-86	2.26e-82	-0.131492	0.0172141	<2.225x10-308	<2.225x10-308
L_HDL_TG ~ Liver_LCAT20e	L_HDL_TG	Triglycerides in large HDL	Lipoprotein particles and their constituents	Nightingale Health	Liver_LCAT20e	Liver	Lecithin-Cholesterol Acyltransferase, Formation of 2-Oleoylglycerophosphocholine	Steroid metabolism	-0.102608	0.0105296	4.02e-86	2.26e-82	-0.131492	0.0172141	<2.225x10-308	<2.225x10-308
M_HDL_FC_by_CE ~ Liver_r1516	M_HDL_FC_by_CE	Ratio of free cholesterol to cholesteryl esters in medium HDL	Lipoprotein particles and their constituents	Nightingale Health	Liver_r1516	Liver	ATP-Binding Cassette (ABC) Tcdb:3.A.1.211.1	Fatty acid metabolism	-0.10272	0.0105531	1.09e-87	6.49e-84	-0.131163	0.0171712	<2.225x10-308	<2.225x10-308
L_HDL_TG ~ Liver_LPS3	L_HDL_TG	Triglycerides in large HDL	Lipoprotein particles and their constituents	Nightingale Health	Liver_LPS3	Liver	Lipase	Glycerides and phospholipids metabolism	-0.0993976	0.00987839	6.9e-81	2.26e-77	-0.131278	0.0171417	<2.225x10-308	<2.225x10-308
M_HDL_CE_pct_C ~ Liver_r1516	M_HDL_CE_pct_C	Esterified cholesterol to total cholesterol ratio in medium HDL	Lipoprotein particles and their constituents	Nightingale Health	Liver_r1516	Liver	ATP-Binding Cassette (ABC) Tcdb:3.A.1.211.1	Fatty acid metabolism	0.103716	0.0107585	2.46e-89	1.61e-85	0.131031	0.0171396	<2.225x10-308	<2.225x10-308
M_HDL_FC_pct_C ~ Liver_r1516	M_HDL_FC_pct_C	Free cholesterol to total cholesterol ratio in medium HDL	Lipoprotein particles and their constituents	Nightingale Health	Liver_r1516	Liver	ATP-Binding Cassette (ABC) Tcdb:3.A.1.211.1	Fatty acid metabolism	-0.103716	0.0107585	2.46e-89	1.61e-85	-0.131031	0.0171396	<2.225x10-308	<2.225x10-308
L_HDL_TG ~ Liver_EX_pcholn28_hse_bc	L_HDL_TG	Triglycerides in large HDL	Lipoprotein particles and their constituents	Nightingale Health	Liver_EX_pcholn28_hse_bc	Liver	Exchange of Lysopc A C28:0 (from[e] toblood)	Steroid metabolism	-0.102436	0.0104943	7.71e-86	4.2e-82	-0.131204	0.0171389	<2.225x10-308	<2.225x10-308
L_HDL_TG ~ Liver_LCAT53e	L_HDL_TG	Triglycerides in large HDL	Lipoprotein particles and their constituents	Nightingale Health	Liver_LCAT53e	Liver	Lecithin-Cholesterol Acyltransferase, Formation of Lysopc A C28:0	Steroid metabolism	-0.102436	0.0104943	7.71e-86	4.2e-82	-0.131204	0.0171389	<2.225x10-308	<2.225x10-308
XS_VLDL_L ~ Liver_LPS2e	XS_VLDL_L	Total lipids in very small VLDL	Lipoprotein particles and their constituents	Nightingale Health	Liver_LPS2e	Liver	Lipase, Extracellular	Glycerides and phospholipids metabolism	-0.0637642	0.00406629	7.65e-35	2.75e-32	-0.130933	0.0171168	<2.225x10-308	<2.225x10-308
XS_VLDL_L ~ Liver_MAGt	XS_VLDL_L	Total lipids in very small VLDL	Lipoprotein particles and their constituents	Nightingale Health	Liver_MAGt	Liver	Monoacylglycerol 2 Transport	Glycerides and phospholipids metabolism	-0.0637642	0.00406629	7.65e-35	2.75e-32	-0.130933	0.0171168	<2.225x10-308	<2.225x10-308
XS_VLDL_L ~ Liver_DAGt	XS_VLDL_L	Total lipids in very small VLDL	Lipoprotein particles and their constituents	Nightingale Health	Liver_DAGt	Liver	Diacylglycerol Transport	Glycerides and phospholipids metabolism	-0.0637642	0.00406629	7.65e-35	2.75e-32	-0.130933	0.0171168	<2.225x10-308	<2.225x10-308
S_HDL_FC_pct ~ Liver_PCHOLHSTDe	S_HDL_FC_pct	Free cholesterol to total lipids ratio in small HDL	Lipoprotein particles and their constituents	Nightingale Health	Liver_PCHOLHSTDe	Liver	Transport of Phosphatidylcholine	Glycerides and phospholipids metabolism	-0.0419225	0.00175757	6e-16	6.93e-14	-0.129527	0.016844	<2.225x10-308	<2.225x10-308
L_HDL_TG ~ Liver_EX_lpchol_hse_bc	L_HDL_TG	Triglycerides in large HDL	Lipoprotein particles and their constituents	Nightingale Health	Liver_EX_lpchol_hse_bc	Liver	Exchange of Lysophosphatidylcholine (from[e] toblood)	Glycerides and phospholipids metabolism	0.100633	0.0101316	6.36e-83	2.9e-79	0.130054	0.0168219	<2.225x10-308	<2.225x10-308
XS_VLDL_L ~ Liver_LPS	XS_VLDL_L	Total lipids in very small VLDL	Lipoprotein particles and their constituents	Nightingale Health	Liver_LPS	Liver	Lipase	Glycerides and phospholipids metabolism	-0.0630793	0.00397939	3.92e-34	1.35e-31	-0.129736	0.0168043	<2.225x10-308	<2.225x10-308
XS_VLDL_L ~ Liver_TAGt	XS_VLDL_L	Total lipids in very small VLDL	Lipoprotein particles and their constituents	Nightingale Health	Liver_TAGt	Liver	Triacylglycerol Transport	Glycerides and phospholipids metabolism	-0.0630792	0.00397939	3.92e-34	1.35e-31	-0.129736	0.0168043	<2.225x10-308	<2.225x10-308
XS_VLDL_L ~ Liver_EX_tag_hse_bc	XS_VLDL_L	Total lipids in very small VLDL	Lipoprotein particles and their constituents	Nightingale Health	Liver_EX_tag_hse_bc	Liver	Exchange of Triacylglycerol (Homo Sapiens) (from[e] toblood)	Glycerides and phospholipids metabolism	-0.0630792	0.00397939	3.92e-34	1.35e-31	-0.129736	0.0168043	<2.225x10-308	<2.225x10-308
IDL_TG ~ Liver_PCHOLHSTDe	IDL_TG	Triglycerides in IDL	Lipoprotein particles and their constituents	Nightingale Health	Liver_PCHOLHSTDe	Liver	Transport of Phosphatidylcholine	Glycerides and phospholipids metabolism	-0.102323	0.0104707	3.73e-87	2.21e-83	-0.129737	0.0167518	<2.225x10-308	<2.225x10-308
L_HDL_TG ~ Liver_PEt	L_HDL_TG	Triglycerides in large HDL	Lipoprotein particles and their constituents	Nightingale Health	Liver_PEt	Liver	Phosphatidylethanolamine Transport	Glycerides and phospholipids metabolism	-0.104647	0.0109545	1.54e-89	1.23e-85	-0.129649	0.0167238	<2.225x10-308	<2.225x10-308
S_HDL_FC_pct ~ Liver_PCt	S_HDL_FC_pct	Free cholesterol to total lipids ratio in small HDL	Lipoprotein particles and their constituents	Nightingale Health	Liver_PCt	Liver	Phosphatidylcholine Transporter	Glycerides and phospholipids metabolism	-0.0422497	0.00178511	3.57e-16	4.21e-14	-0.128992	0.0167069	<2.225x10-308	<2.225x10-308
IDL_TG ~ Liver_EX_chsterole_bc	IDL_TG	Triglycerides in IDL	Lipoprotein particles and their constituents	Nightingale Health	Liver_EX_chsterole_bc	Liver	EX_chsterol(e)_[bc]	Steroid metabolism	-0.0989428	0.00979117	1.36e-81	5.82e-78	-0.129321	0.0166409	<2.225x10-308	<2.225x10-308
L_HDL_TG ~ Liver_PSSA2_hs	L_HDL_TG	Triglycerides in large HDL	Lipoprotein particles and their constituents	Nightingale Health	Liver_PSSA2_hs	Liver	Phosphatidylserine Synthase Homo Sapiens	Glycerides and phospholipids metabolism	-0.100909	0.0101826	2.48e-83	1.14e-79	-0.129314	0.0166318	<2.225x10-308	<2.225x10-308
IDL_TG ~ Liver_EX_11_cis_retfae_bc	IDL_TG	Triglycerides in IDL	Lipoprotein particles and their constituents	Nightingale Health	Liver_EX_11_cis_retfae_bc	Liver	EX_11_cis_retfa(e)_[bc]	Vitamin A metabolism	0.100902	0.010182	8.6e-85	4.38e-81	0.128867	0.016522	<2.225x10-308	<2.225x10-308
IDL_TG ~ Liver_PCt	IDL_TG	Triglycerides in IDL	Lipoprotein particles and their constituents	Nightingale Health	Liver_PCt	Liver	Phosphatidylcholine Transporter	Glycerides and phospholipids metabolism	-0.101123	0.0102271	3.67e-85	1.92e-81	-0.128559	0.0164517	<2.225x10-308	<2.225x10-308
M_HDL_FC_pct_C ~ Liver_EX_chsterole_bc	M_HDL_FC_pct_C	Free cholesterol to total cholesterol ratio in medium HDL	Lipoprotein particles and their constituents	Nightingale Health	Liver_EX_chsterole_bc	Liver	EX_chsterol(e)_[bc]	Steroid metabolism	-0.104518	0.0109276	1.02e-90	8.89e-87	-0.128297	0.0164205	<2.225x10-308	<2.225x10-308
M_HDL_CE_pct_C ~ Liver_EX_chsterole_bc	M_HDL_CE_pct_C	Esterified cholesterol to total cholesterol ratio in medium HDL	Lipoprotein particles and their constituents	Nightingale Health	Liver_EX_chsterole_bc	Liver	EX_chsterol(e)_[bc]	Steroid metabolism	0.104518	0.0109276	1.02e-90	8.89e-87	0.128297	0.0164205	<2.225x10-308	<2.225x10-308
M_HDL_FC_by_CE ~ Liver_EX_chsterole_bc	M_HDL_FC_by_CE	Ratio of free cholesterol to cholesteryl esters in medium HDL	Lipoprotein particles and their constituents	Nightingale Health	Liver_EX_chsterole_bc	Liver	EX_chsterol(e)_[bc]	Steroid metabolism	-0.104976	0.0110229	1.57e-91	1.42e-87	-0.128221	0.016398	<2.225x10-308	<2.225x10-308
XL_HDL_C_pct ~ Liver_MAGt	XL_HDL_C_pct	Total cholesterol to total lipids ratio in very large HDL	Lipoprotein particles and their constituents	Nightingale Health	Liver_MAGt	Liver	Monoacylglycerol 2 Transport	Glycerides and phospholipids metabolism	0.0617994	0.00381944	1.2e-32	3.93e-30	0.128383	0.0163756	<2.225x10-308	<2.225x10-308
XL_HDL_C_pct ~ Liver_LPS2e	XL_HDL_C_pct	Total cholesterol to total lipids ratio in very large HDL	Lipoprotein particles and their constituents	Nightingale Health	Liver_LPS2e	Liver	Lipase, Extracellular	Glycerides and phospholipids metabolism	0.0617994	0.00381944	1.2e-32	3.93e-30	0.128383	0.0163756	<2.225x10-308	<2.225x10-308
XL_HDL_C_pct ~ Liver_DAGt	XL_HDL_C_pct	Total cholesterol to total lipids ratio in very large HDL	Lipoprotein particles and their constituents	Nightingale Health	Liver_DAGt	Liver	Diacylglycerol Transport	Glycerides and phospholipids metabolism	0.0617994	0.00381944	1.2e-32	3.93e-30	0.128383	0.0163756	<2.225x10-308	<2.225x10-308
IDL_TG ~ Liver_EX_retinol_cis_11e_bc	IDL_TG	Triglycerides in IDL	Lipoprotein particles and their constituents	Nightingale Health	Liver_EX_retinol_cis_11e_bc	Liver	Exchange of Cis-11-Retinol (from[e] toblood)	Vitamin A metabolism	0.100121	0.0100252	1.65e-83	7.65e-80	0.128156	0.0163411	<2.225x10-308	<2.225x10-308
IDL_TG ~ Liver_RETH2e	IDL_TG	Triglycerides in IDL	Lipoprotein particles and their constituents	Nightingale Health	Liver_RETH2e	Liver	Retinyl Ester Hydrolase (11-Cis), Extracellular	Vitamin A metabolism	0.100121	0.0100252	1.65e-83	7.65e-80	0.128156	0.0163411	<2.225x10-308	<2.225x10-308
M_HDL_CE_pct_C ~ Liver_PCHOLHSTDe	M_HDL_CE_pct_C	Esterified cholesterol to total cholesterol ratio in medium HDL	Lipoprotein particles and their constituents	Nightingale Health	Liver_PCHOLHSTDe	Liver	Transport of Phosphatidylcholine	Glycerides and phospholipids metabolism	0.10463	0.0109509	6.58e-91	5.83e-87	0.127799	0.016296	<2.225x10-308	<2.225x10-308
M_HDL_FC_pct_C ~ Liver_PCHOLHSTDe	M_HDL_FC_pct_C	Free cholesterol to total cholesterol ratio in medium HDL	Lipoprotein particles and their constituents	Nightingale Health	Liver_PCHOLHSTDe	Liver	Transport of Phosphatidylcholine	Glycerides and phospholipids metabolism	-0.10463	0.0109509	6.58e-91	5.83e-87	-0.127799	0.016296	<2.225x10-308	<2.225x10-308
M_HDL_FC_by_CE ~ Liver_PCHOLHSTDe	M_HDL_FC_by_CE	Ratio of free cholesterol to cholesteryl esters in medium HDL	Lipoprotein particles and their constituents	Nightingale Health	Liver_PCHOLHSTDe	Liver	Transport of Phosphatidylcholine	Glycerides and phospholipids metabolism	-0.104848	0.0109963	2.59e-91	2.33e-87	-0.12774	0.0162778	<2.225x10-308	<2.225x10-308
S_HDL_FC_pct ~ Liver_EX_11_cis_retfae_bc	S_HDL_FC_pct	Free cholesterol to total lipids ratio in small HDL	Lipoprotein particles and their constituents	Nightingale Health	Liver_EX_11_cis_retfae_bc	Liver	EX_11_cis_retfa(e)_[bc]	Vitamin A metabolism	0.0442152	0.00195472	1.45e-17	1.89e-15	0.127052	0.0162037	<2.225x10-308	<2.225x10-308
S_HDL_FC_pct ~ Liver_EX_chsterole_bc	S_HDL_FC_pct	Free cholesterol to total lipids ratio in small HDL	Lipoprotein particles and their constituents	Nightingale Health	Liver_EX_chsterole_bc	Liver	EX_chsterol(e)_[bc]	Steroid metabolism	-0.0430124	0.00184975	1.05e-16	1.29e-14	-0.127018	0.0161962	<2.225x10-308	<2.225x10-308
XL_HDL_C_pct ~ Liver_LPS	XL_HDL_C_pct	Total cholesterol to total lipids ratio in very large HDL	Lipoprotein particles and their constituents	Nightingale Health	Liver_LPS	Liver	Lipase	Glycerides and phospholipids metabolism	0.061102	0.00373356	6e-32	1.89e-29	0.127617	0.0161814	<2.225x10-308	<2.225x10-308
XL_HDL_C_pct ~ Liver_TAGt	XL_HDL_C_pct	Total cholesterol to total lipids ratio in very large HDL	Lipoprotein particles and their constituents	Nightingale Health	Liver_TAGt	Liver	Triacylglycerol Transport	Glycerides and phospholipids metabolism	0.061102	0.00373356	6e-32	1.89e-29	0.127617	0.0161814	<2.225x10-308	<2.225x10-308
XL_HDL_C_pct ~ Liver_EX_tag_hse_bc	XL_HDL_C_pct	Total cholesterol to total lipids ratio in very large HDL	Lipoprotein particles and their constituents	Nightingale Health	Liver_EX_tag_hse_bc	Liver	Exchange of Triacylglycerol (Homo Sapiens) (from[e] toblood)	Glycerides and phospholipids metabolism	0.061102	0.00373356	6e-32	1.89e-29	0.127617	0.0161814	<2.225x10-308	<2.225x10-308
M_HDL_CE_pct_C ~ Liver_EX_11_cis_retfae_bc	M_HDL_CE_pct_C	Esterified cholesterol to total cholesterol ratio in medium HDL	Lipoprotein particles and their constituents	Nightingale Health	Liver_EX_11_cis_retfae_bc	Liver	EX_11_cis_retfa(e)_[bc]	Vitamin A metabolism	-0.104403	0.0109045	1.57e-90	1.35e-86	-0.12716	0.016131	<2.225x10-308	<2.225x10-308
M_HDL_FC_pct_C ~ Liver_EX_11_cis_retfae_bc	M_HDL_FC_pct_C	Free cholesterol to total cholesterol ratio in medium HDL	Lipoprotein particles and their constituents	Nightingale Health	Liver_EX_11_cis_retfae_bc	Liver	EX_11_cis_retfa(e)_[bc]	Vitamin A metabolism	0.104403	0.0109045	1.57e-90	1.35e-86	0.12716	0.016131	<2.225x10-308	<2.225x10-308
M_HDL_FC_by_CE ~ Liver_EX_11_cis_retfae_bc	M_HDL_FC_by_CE	Ratio of free cholesterol to cholesteryl esters in medium HDL	Lipoprotein particles and their constituents	Nightingale Health	Liver_EX_11_cis_retfae_bc	Liver	EX_11_cis_retfa(e)_[bc]	Vitamin A metabolism	0.10417	0.0108548	3.72e-90	3.13e-86	0.127113	0.0161162	<2.225x10-308	<2.225x10-308
XS_VLDL_TG ~ Liver_LPS2e	XS_VLDL_TG	Triglycerides in very small VLDL	Lipoprotein particles and their constituents	Nightingale Health	Liver_LPS2e	Liver	Lipase, Extracellular	Glycerides and phospholipids metabolism	-0.0796599	0.0063464	1.87e-53	1.61e-50	-0.127217	0.0161105	<2.225x10-308	<2.225x10-308
XS_VLDL_TG ~ Liver_MAGt	XS_VLDL_TG	Triglycerides in very small VLDL	Lipoprotein particles and their constituents	Nightingale Health	Liver_MAGt	Liver	Monoacylglycerol 2 Transport	Glycerides and phospholipids metabolism	-0.0796599	0.0063464	1.87e-53	1.61e-50	-0.127217	0.0161105	<2.225x10-308	<2.225x10-308
XS_VLDL_TG ~ Liver_DAGt	XS_VLDL_TG	Triglycerides in very small VLDL	Lipoprotein particles and their constituents	Nightingale Health	Liver_DAGt	Liver	Diacylglycerol Transport	Glycerides and phospholipids metabolism	-0.0796599	0.0063464	1.87e-53	1.61e-50	-0.127217	0.0161105	<2.225x10-308	<2.225x10-308
IDL_TG ~ Liver_FACOAL181i	IDL_TG	Triglycerides in IDL	Lipoprotein particles and their constituents	Nightingale Health	Liver_FACOAL181i	Liver	C181 Fatty Acid Activation	Fatty acid metabolism	-0.094579	0.00894553	1.12e-74	2.42e-71	-0.127024	0.0160555	<2.225x10-308	<2.225x10-308
M_HDL_CE_pct_C ~ Liver_PCt	M_HDL_CE_pct_C	Esterified cholesterol to total cholesterol ratio in medium HDL	Lipoprotein particles and their constituents	Nightingale Health	Liver_PCt	Liver	Phosphatidylcholine Transporter	Glycerides and phospholipids metabolism	0.103953	0.0108094	9.43e-90	7.61e-86	0.126713	0.0160226	<2.225x10-308	<2.225x10-308
M_HDL_FC_pct_C ~ Liver_PCt	M_HDL_FC_pct_C	Free cholesterol to total cholesterol ratio in medium HDL	Lipoprotein particles and their constituents	Nightingale Health	Liver_PCt	Liver	Phosphatidylcholine Transporter	Glycerides and phospholipids metabolism	-0.103953	0.0108094	9.43e-90	7.61e-86	-0.126713	0.0160226	<2.225x10-308	<2.225x10-308
M_HDL_FC_by_CE ~ Liver_PCt	M_HDL_FC_by_CE	Ratio of free cholesterol to cholesteryl esters in medium HDL	Lipoprotein particles and their constituents	Nightingale Health	Liver_PCt	Liver	Phosphatidylcholine Transporter	Glycerides and phospholipids metabolism	-0.104063	0.0108321	5.7e-90	4.66e-86	-0.126666	0.0160076	<2.225x10-308	<2.225x10-308
L_HDL_TG ~ Liver_ETHP	L_HDL_TG	Triglycerides in large HDL	Lipoprotein particles and their constituents	Nightingale Health	Liver_ETHP	Liver	Ethanolamine Phosphate Phosphatase	Glycerides and phospholipids metabolism	0.0992949	0.00985638	1.04e-80	3.38e-77	0.126834	0.0159958	<2.225x10-308	<2.225x10-308
S_HDL_FC_pct ~ Liver_EX_retinol_cis_11e_bc	S_HDL_FC_pct	Free cholesterol to total lipids ratio in small HDL	Lipoprotein particles and their constituents	Nightingale Health	Liver_EX_retinol_cis_11e_bc	Liver	Exchange of Cis-11-Retinol (from[e] toblood)	Vitamin A metabolism	0.0440716	0.00194205	1.84e-17	2.39e-15	0.126111	0.0159654	<2.225x10-308	<2.225x10-308
S_HDL_FC_pct ~ Liver_RETH2e	S_HDL_FC_pct	Free cholesterol to total lipids ratio in small HDL	Lipoprotein particles and their constituents	Nightingale Health	Liver_RETH2e	Liver	Retinyl Ester Hydrolase (11-Cis), Extracellular	Vitamin A metabolism	0.0440716	0.00194205	1.84e-17	2.39e-15	0.126111	0.0159654	<2.225x10-308	<2.225x10-308
M_HDL_FC_pct_C ~ Liver_EX_retinol_cis_11e_bc	M_HDL_FC_pct_C	Free cholesterol to total cholesterol ratio in medium HDL	Lipoprotein particles and their constituents	Nightingale Health	Liver_EX_retinol_cis_11e_bc	Liver	Exchange of Cis-11-Retinol (from[e] toblood)	Vitamin A metabolism	0.103551	0.0107273	4.42e-89	2.8e-85	0.126308	0.0159164	<2.225x10-308	<2.225x10-308
M_HDL_FC_pct_C ~ Liver_RETH2e	M_HDL_FC_pct_C	Free cholesterol to total cholesterol ratio in medium HDL	Lipoprotein particles and their constituents	Nightingale Health	Liver_RETH2e	Liver	Retinyl Ester Hydrolase (11-Cis), Extracellular	Vitamin A metabolism	0.103551	0.0107273	4.42e-89	2.8e-85	0.126308	0.0159164	<2.225x10-308	<2.225x10-308
M_HDL_CE_pct_C ~ Liver_EX_retinol_cis_11e_bc	M_HDL_CE_pct_C	Esterified cholesterol to total cholesterol ratio in medium HDL	Lipoprotein particles and their constituents	Nightingale Health	Liver_EX_retinol_cis_11e_bc	Liver	Exchange of Cis-11-Retinol (from[e] toblood)	Vitamin A metabolism	-0.103551	0.0107273	4.42e-89	2.8e-85	-0.126308	0.0159164	<2.225x10-308	<2.225x10-308
M_HDL_CE_pct_C ~ Liver_RETH2e	M_HDL_CE_pct_C	Esterified cholesterol to total cholesterol ratio in medium HDL	Lipoprotein particles and their constituents	Nightingale Health	Liver_RETH2e	Liver	Retinyl Ester Hydrolase (11-Cis), Extracellular	Vitamin A metabolism	-0.103551	0.0107273	4.42e-89	2.8e-85	-0.126308	0.0159164	<2.225x10-308	<2.225x10-308
M_HDL_FC_by_CE ~ Liver_EX_retinol_cis_11e_bc	M_HDL_FC_by_CE	Ratio of free cholesterol to cholesteryl esters in medium HDL	Lipoprotein particles and their constituents	Nightingale Health	Liver_EX_retinol_cis_11e_bc	Liver	Exchange of Cis-11-Retinol (from[e] toblood)	Vitamin A metabolism	0.103338	0.0106819	9.62e-89	5.96e-85	0.126272	0.0159043	<2.225x10-308	<2.225x10-308
M_HDL_FC_by_CE ~ Liver_RETH2e	M_HDL_FC_by_CE	Ratio of free cholesterol to cholesteryl esters in medium HDL	Lipoprotein particles and their constituents	Nightingale Health	Liver_RETH2e	Liver	Retinyl Ester Hydrolase (11-Cis), Extracellular	Vitamin A metabolism	0.103338	0.0106819	9.62e-89	5.96e-85	0.126272	0.0159043	<2.225x10-308	<2.225x10-308
M_HDL_CE_pct_C ~ Liver_EX_pe_hse_bc	M_HDL_CE_pct_C	Esterified cholesterol to total cholesterol ratio in medium HDL	Lipoprotein particles and their constituents	Nightingale Health	Liver_EX_pe_hse_bc	Liver	Exchange of Phosphatidylethanolamine (from[e] toblood)	Glycerides and phospholipids metabolism	-0.101977	0.0104029	1.97e-86	1.13e-82	-0.126026	0.015846	<2.225x10-308	<2.225x10-308
M_HDL_FC_pct_C ~ Liver_EX_pe_hse_bc	M_HDL_FC_pct_C	Free cholesterol to total cholesterol ratio in medium HDL	Lipoprotein particles and their constituents	Nightingale Health	Liver_EX_pe_hse_bc	Liver	Exchange of Phosphatidylethanolamine (from[e] toblood)	Glycerides and phospholipids metabolism	0.101977	0.0104029	1.97e-86	1.13e-82	0.126026	0.015846	<2.225x10-308	<2.225x10-308
M_HDL_FC_by_CE ~ Liver_EX_pe_hse_bc	M_HDL_FC_by_CE	Ratio of free cholesterol to cholesteryl esters in medium HDL	Lipoprotein particles and their constituents	Nightingale Health	Liver_EX_pe_hse_bc	Liver	Exchange of Phosphatidylethanolamine (from[e] toblood)	Glycerides and phospholipids metabolism	0.101986	0.0104043	1.78e-86	1.04e-82	0.125979	0.0158313	<2.225x10-308	<2.225x10-308
IDL_TG ~ Liver_EX_spc_hse_bc	IDL_TG	Triglycerides in IDL	Lipoprotein particles and their constituents	Nightingale Health	Liver_EX_spc_hse_bc	Liver	Exchange of Sphingosylphosphorylcholine (Homo Sapiens) (from[e] toblood)	Glycerides and phospholipids metabolism	0.0971464	0.00943832	1.04e-78	3.08e-75	0.126088	0.015815	<2.225x10-308	<2.225x10-308
IDL_TG ~ Liver_SPC_HSt	IDL_TG	Triglycerides in IDL	Lipoprotein particles and their constituents	Nightingale Health	Liver_SPC_HSt	Liver	Sphingosylphosphorylcholine Transport (Diffusion)	Glycerides and phospholipids metabolism	0.0971464	0.00943832	1.04e-78	3.08e-75	0.126088	0.015815	<2.225x10-308	<2.225x10-308
IDL_TG ~ Liver_SPHMDAc	IDL_TG	Triglycerides in IDL	Lipoprotein particles and their constituents	Nightingale Health	Liver_SPHMDAc	Liver	Sphingomyelin Deacylase	Glycerides and phospholipids metabolism	0.0971464	0.00943832	1.04e-78	3.08e-75	0.126088	0.015815	<2.225x10-308	<2.225x10-308
IDL_TG ~ Liver_EX_pchol_hse_bc	IDL_TG	Triglycerides in IDL	Lipoprotein particles and their constituents	Nightingale Health	Liver_EX_pchol_hse_bc	Liver	Exchange of Phosphatidylcholine (Homo Sapiens) (from[e] toblood)	Glycerides and phospholipids metabolism	0.0991747	0.00983696	5.72e-82	2.49e-78	0.125955	0.0157874	<2.225x10-308	<2.225x10-308
S_HDL_FC_pct ~ Liver_RETFAt2	S_HDL_FC_pct	Free cholesterol to total lipids ratio in small HDL	Lipoprotein particles and their constituents	Nightingale Health	Liver_RETFAt2	Liver	Fatty Acid Retinol Efflux (11-Cis)	Vitamin A metabolism	-0.0415837	0.00172915	1.03e-15	1.16e-13	-0.125274	0.0157547	<2.225x10-308	<2.225x10-308
XS_VLDL_TG ~ Liver_LPS	XS_VLDL_TG	Triglycerides in very small VLDL	Lipoprotein particles and their constituents	Nightingale Health	Liver_LPS	Liver	Lipase	Glycerides and phospholipids metabolism	-0.0785889	0.0061769	4.53e-52	3.68e-49	-0.125782	0.0157495	<2.225x10-308	<2.225x10-308
XS_VLDL_TG ~ Liver_TAGt	XS_VLDL_TG	Triglycerides in very small VLDL	Lipoprotein particles and their constituents	Nightingale Health	Liver_TAGt	Liver	Triacylglycerol Transport	Glycerides and phospholipids metabolism	-0.0785888	0.00617689	4.53e-52	3.68e-49	-0.125782	0.0157495	<2.225x10-308	<2.225x10-308
XS_VLDL_TG ~ Liver_EX_tag_hse_bc	XS_VLDL_TG	Triglycerides in very small VLDL	Lipoprotein particles and their constituents	Nightingale Health	Liver_EX_tag_hse_bc	Liver	Exchange of Triacylglycerol (Homo Sapiens) (from[e] toblood)	Glycerides and phospholipids metabolism	-0.0785888	0.00617689	4.53e-52	3.68e-49	-0.125782	0.0157495	<2.225x10-308	<2.225x10-308
S_HDL_FC_pct ~ Liver_EX_pchol_hse_bc	S_HDL_FC_pct	Free cholesterol to total lipids ratio in small HDL	Lipoprotein particles and their constituents	Nightingale Health	Liver_EX_pchol_hse_bc	Liver	Exchange of Phosphatidylcholine (Homo Sapiens) (from[e] toblood)	Glycerides and phospholipids metabolism	0.0410047	0.00168109	2.55e-15	2.82e-13	0.125151	0.0157252	<2.225x10-308	<2.225x10-308
M_HDL_FC_by_CE ~ Liver_FACOAL181i	M_HDL_FC_by_CE	Ratio of free cholesterol to cholesteryl esters in medium HDL	Lipoprotein particles and their constituents	Nightingale Health	Liver_FACOAL181i	Liver	C181 Fatty Acid Activation	Fatty acid metabolism	-0.0958195	0.00918344	1.67e-76	4.51e-73	-0.125546	0.0157193	<2.225x10-308	<2.225x10-308
M_HDL_FC_pct_C ~ Liver_FACOAL181i	M_HDL_FC_pct_C	Free cholesterol to total cholesterol ratio in medium HDL	Lipoprotein particles and their constituents	Nightingale Health	Liver_FACOAL181i	Liver	C181 Fatty Acid Activation	Fatty acid metabolism	-0.0963417	0.00928295	2.75e-77	7.74e-74	-0.125424	0.0156915	<2.225x10-308	<2.225x10-308
M_HDL_CE_pct_C ~ Liver_FACOAL181i	M_HDL_CE_pct_C	Esterified cholesterol to total cholesterol ratio in medium HDL	Lipoprotein particles and their constituents	Nightingale Health	Liver_FACOAL181i	Liver	C181 Fatty Acid Activation	Fatty acid metabolism	0.0963417	0.00928295	2.75e-77	7.74e-74	0.125424	0.0156915	<2.225x10-308	<2.225x10-308
M_HDL_CE_pct_C ~ Liver_EX_spc_hse_bc	M_HDL_CE_pct_C	Esterified cholesterol to total cholesterol ratio in medium HDL	Lipoprotein particles and their constituents	Nightingale Health	Liver_EX_spc_hse_bc	Liver	Exchange of Sphingosylphosphorylcholine (Homo Sapiens) (from[e] toblood)	Glycerides and phospholipids metabolism	-0.100833	0.0101722	1.51e-84	7.51e-81	-0.125338	0.0156687	<2.225x10-308	<2.225x10-308
M_HDL_CE_pct_C ~ Liver_SPC_HSt	M_HDL_CE_pct_C	Esterified cholesterol to total cholesterol ratio in medium HDL	Lipoprotein particles and their constituents	Nightingale Health	Liver_SPC_HSt	Liver	Sphingosylphosphorylcholine Transport (Diffusion)	Glycerides and phospholipids metabolism	-0.100833	0.0101722	1.51e-84	7.51e-81	-0.125338	0.0156687	<2.225x10-308	<2.225x10-308
M_HDL_CE_pct_C ~ Liver_SPHMDAc	M_HDL_CE_pct_C	Esterified cholesterol to total cholesterol ratio in medium HDL	Lipoprotein particles and their constituents	Nightingale Health	Liver_SPHMDAc	Liver	Sphingomyelin Deacylase	Glycerides and phospholipids metabolism	-0.100833	0.0101722	1.51e-84	7.51e-81	-0.125338	0.0156687	<2.225x10-308	<2.225x10-308
M_HDL_FC_pct_C ~ Liver_EX_spc_hse_bc	M_HDL_FC_pct_C	Free cholesterol to total cholesterol ratio in medium HDL	Lipoprotein particles and their constituents	Nightingale Health	Liver_EX_spc_hse_bc	Liver	Exchange of Sphingosylphosphorylcholine (Homo Sapiens) (from[e] toblood)	Glycerides and phospholipids metabolism	0.100833	0.0101722	1.51e-84	7.51e-81	0.125338	0.0156687	<2.225x10-308	<2.225x10-308
M_HDL_FC_pct_C ~ Liver_SPC_HSt	M_HDL_FC_pct_C	Free cholesterol to total cholesterol ratio in medium HDL	Lipoprotein particles and their constituents	Nightingale Health	Liver_SPC_HSt	Liver	Sphingosylphosphorylcholine Transport (Diffusion)	Glycerides and phospholipids metabolism	0.100833	0.0101722	1.51e-84	7.51e-81	0.125338	0.0156687	<2.225x10-308	<2.225x10-308
M_HDL_FC_pct_C ~ Liver_SPHMDAc	M_HDL_FC_pct_C	Free cholesterol to total cholesterol ratio in medium HDL	Lipoprotein particles and their constituents	Nightingale Health	Liver_SPHMDAc	Liver	Sphingomyelin Deacylase	Glycerides and phospholipids metabolism	0.100833	0.0101722	1.51e-84	7.51e-81	0.125338	0.0156687	<2.225x10-308	<2.225x10-308
M_HDL_FC_by_CE ~ Liver_EX_spc_hse_bc	M_HDL_FC_by_CE	Ratio of free cholesterol to cholesteryl esters in medium HDL	Lipoprotein particles and their constituents	Nightingale Health	Liver_EX_spc_hse_bc	Liver	Exchange of Sphingosylphosphorylcholine (Homo Sapiens) (from[e] toblood)	Glycerides and phospholipids metabolism	0.100654	0.0101353	2.82e-84	1.38e-80	0.125281	0.0156515	<2.225x10-308	<2.225x10-308
M_HDL_FC_by_CE ~ Liver_SPC_HSt	M_HDL_FC_by_CE	Ratio of free cholesterol to cholesteryl esters in medium HDL	Lipoprotein particles and their constituents	Nightingale Health	Liver_SPC_HSt	Liver	Sphingosylphosphorylcholine Transport (Diffusion)	Glycerides and phospholipids metabolism	0.100654	0.0101353	2.82e-84	1.38e-80	0.125281	0.0156515	<2.225x10-308	<2.225x10-308
M_HDL_FC_by_CE ~ Liver_SPHMDAc	M_HDL_FC_by_CE	Ratio of free cholesterol to cholesteryl esters in medium HDL	Lipoprotein particles and their constituents	Nightingale Health	Liver_SPHMDAc	Liver	Sphingomyelin Deacylase	Glycerides and phospholipids metabolism	0.100654	0.0101353	2.82e-84	1.38e-80	0.125281	0.0156515	<2.225x10-308	<2.225x10-308
M_HDL_CE_pct_C ~ Liver_EX_pchol_hse_bc	M_HDL_CE_pct_C	Esterified cholesterol to total cholesterol ratio in medium HDL	Lipoprotein particles and their constituents	Nightingale Health	Liver_EX_pchol_hse_bc	Liver	Exchange of Phosphatidylcholine (Homo Sapiens) (from[e] toblood)	Glycerides and phospholipids metabolism	-0.103674	0.0107534	2.7e-89	1.75e-85	-0.125229	0.0156476	<2.225x10-308	<2.225x10-308
M_HDL_FC_pct_C ~ Liver_EX_pchol_hse_bc	M_HDL_FC_pct_C	Free cholesterol to total cholesterol ratio in medium HDL	Lipoprotein particles and their constituents	Nightingale Health	Liver_EX_pchol_hse_bc	Liver	Exchange of Phosphatidylcholine (Homo Sapiens) (from[e] toblood)	Glycerides and phospholipids metabolism	0.103674	0.0107534	2.7e-89	1.75e-85	0.125229	0.0156476	<2.225x10-308	<2.225x10-308
M_HDL_FC_by_CE ~ Liver_EX_pchol_hse_bc	M_HDL_FC_by_CE	Ratio of free cholesterol to cholesteryl esters in medium HDL	Lipoprotein particles and their constituents	Nightingale Health	Liver_EX_pchol_hse_bc	Liver	Exchange of Phosphatidylcholine (Homo Sapiens) (from[e] toblood)	Glycerides and phospholipids metabolism	0.103491	0.0107142	5.24e-89	3.3e-85	0.125138	0.0156219	<2.225x10-308	<2.225x10-308
S_HDL_FC_pct ~ Liver_EX_retfae_bc	S_HDL_FC_pct	Free cholesterol to total lipids ratio in small HDL	Lipoprotein particles and their constituents	Nightingale Health	Liver_EX_retfae_bc	Liver	Exchange of Fatty Acid Retinol (from[e] toblood)	Vitamin A metabolism	0.045036	0.00202791	3.63e-18	5.01e-16	0.124599	0.015575	<2.225x10-308	<2.225x10-308
L_HDL_TG ~ Liver_CEPTE	L_HDL_TG	Triglycerides in large HDL	Lipoprotein particles and their constituents	Nightingale Health	Liver_CEPTE	Liver	Ethanolamine Phosphotransferase	Glycerides and phospholipids metabolism	-0.0997313	0.00994788	1.91e-81	8.13e-78	-0.125076	0.0155565	<2.225x10-308	<2.225x10-308
L_HDL_TG ~ Liver_PETHCT	L_HDL_TG	Triglycerides in large HDL	Lipoprotein particles and their constituents	Nightingale Health	Liver_PETHCT	Liver	Phosphoethanolamine Cytidyltransferase	Glycerides and phospholipids metabolism	-0.0997313	0.00994788	1.91e-81	8.13e-78	-0.125076	0.0155565	<2.225x10-308	<2.225x10-308
S_HDL_FC_pct ~ Liver_SPHMDAc	S_HDL_FC_pct	Free cholesterol to total lipids ratio in small HDL	Lipoprotein particles and their constituents	Nightingale Health	Liver_SPHMDAc	Liver	Sphingomyelin Deacylase	Glycerides and phospholipids metabolism	0.0430945	0.001857	9.16e-17	1.13e-14	0.124256	0.0154965	<2.225x10-308	<2.225x10-308
S_HDL_FC_pct ~ Liver_EX_spc_hse_bc	S_HDL_FC_pct	Free cholesterol to total lipids ratio in small HDL	Lipoprotein particles and their constituents	Nightingale Health	Liver_EX_spc_hse_bc	Liver	Exchange of Sphingosylphosphorylcholine (Homo Sapiens) (from[e] toblood)	Glycerides and phospholipids metabolism	0.0430945	0.001857	9.16e-17	1.13e-14	0.124256	0.0154965	<2.225x10-308	<2.225x10-308
S_HDL_FC_pct ~ Liver_SPC_HSt	S_HDL_FC_pct	Free cholesterol to total lipids ratio in small HDL	Lipoprotein particles and their constituents	Nightingale Health	Liver_SPC_HSt	Liver	Sphingosylphosphorylcholine Transport (Diffusion)	Glycerides and phospholipids metabolism	0.0430945	0.001857	9.16e-17	1.13e-14	0.124256	0.0154965	<2.225x10-308	<2.225x10-308
S_HDL_FC_pct ~ Liver_FACOAL181i	S_HDL_FC_pct	Free cholesterol to total lipids ratio in small HDL	Lipoprotein particles and their constituents	Nightingale Health	Liver_FACOAL181i	Liver	C181 Fatty Acid Activation	Fatty acid metabolism	-0.0383	0.00146692	1.47e-13	1.42e-11	-0.12419	0.015482	<2.225x10-308	<2.225x10-308
IDL_TG ~ Liver_EX_pe_hse_bc	IDL_TG	Triglycerides in IDL	Lipoprotein particles and their constituents	Nightingale Health	Liver_EX_pe_hse_bc	Liver	Exchange of Phosphatidylethanolamine (from[e] toblood)	Glycerides and phospholipids metabolism	0.0980855	0.00962211	3.27e-80	1.03e-76	0.124653	0.0154611	<2.225x10-308	<2.225x10-308
S_HDL_FC_pct ~ Liver_EX_pe_hse_bc	S_HDL_FC_pct	Free cholesterol to total lipids ratio in small HDL	Lipoprotein particles and their constituents	Nightingale Health	Liver_EX_pe_hse_bc	Liver	Exchange of Phosphatidylethanolamine (from[e] toblood)	Glycerides and phospholipids metabolism	0.0432918	0.00187372	6.68e-17	8.39e-15	0.123944	0.0154189	<2.225x10-308	<2.225x10-308
IDL_TG ~ Liver_EX_retfae_bc	IDL_TG	Triglycerides in IDL	Lipoprotein particles and their constituents	Nightingale Health	Liver_EX_retfae_bc	Liver	Exchange of Fatty Acid Retinol (from[e] toblood)	Vitamin A metabolism	0.0960952	0.00923578	4.73e-77	1.32e-73	0.124487	0.0154098	<2.225x10-308	<2.225x10-308
IDL_TG ~ Liver_RETFAt2	IDL_TG	Triglycerides in IDL	Lipoprotein particles and their constituents	Nightingale Health	Liver_RETFAt2	Liver	Fatty Acid Retinol Efflux (11-Cis)	Vitamin A metabolism	-0.0992387	0.00984781	4.66e-82	2.05e-78	-0.124446	0.0154067	<2.225x10-308	<2.225x10-308
HDL_size ~ Liver_LPS2e	HDL_size	Mean diameter for HDL particles	Lipoprotein particles and their constituents	Nightingale Health	Liver_LPS2e	Liver	Lipase, Extracellular	Glycerides and phospholipids metabolism	-0.0936529	0.00877086	2.8e-73	5.71e-70	-0.123768	0.0153784	<2.225x10-308	<2.225x10-308
HDL_size ~ Liver_MAGt	HDL_size	Mean diameter for HDL particles	Lipoprotein particles and their constituents	Nightingale Health	Liver_MAGt	Liver	Monoacylglycerol 2 Transport	Glycerides and phospholipids metabolism	-0.0936529	0.00877086	2.8e-73	5.71e-70	-0.123768	0.0153784	<2.225x10-308	<2.225x10-308
HDL_size ~ Liver_DAGt	HDL_size	Mean diameter for HDL particles	Lipoprotein particles and their constituents	Nightingale Health	Liver_DAGt	Liver	Diacylglycerol Transport	Glycerides and phospholipids metabolism	-0.0936529	0.00877086	2.8e-73	5.71e-70	-0.123768	0.0153784	<2.225x10-308	<2.225x10-308
M_HDL_CE_pct_C ~ Liver_EX_retfae_bc	M_HDL_CE_pct_C	Esterified cholesterol to total cholesterol ratio in medium HDL	Lipoprotein particles and their constituents	Nightingale Health	Liver_EX_retfae_bc	Liver	Exchange of Fatty Acid Retinol (from[e] toblood)	Vitamin A metabolism	-0.102026	0.0104155	1.56e-86	9.12e-83	-0.124023	0.0153364	<2.225x10-308	<2.225x10-308
M_HDL_FC_pct_C ~ Liver_EX_retfae_bc	M_HDL_FC_pct_C	Free cholesterol to total cholesterol ratio in medium HDL	Lipoprotein particles and their constituents	Nightingale Health	Liver_EX_retfae_bc	Liver	Exchange of Fatty Acid Retinol (from[e] toblood)	Vitamin A metabolism	0.102026	0.0104155	1.56e-86	9.12e-83	0.124023	0.0153364	<2.225x10-308	<2.225x10-308
M_HDL_FC_by_CE ~ Liver_EX_retfae_bc	M_HDL_FC_by_CE	Ratio of free cholesterol to cholesteryl esters in medium HDL	Lipoprotein particles and their constituents	Nightingale Health	Liver_EX_retfae_bc	Liver	Exchange of Fatty Acid Retinol (from[e] toblood)	Vitamin A metabolism	0.101541	0.0103154	9.51e-86	5.11e-82	0.123942	0.0153133	<2.225x10-308	<2.225x10-308
M_HDL_CE_pct_C ~ Liver_RETFAt2	M_HDL_CE_pct_C	Esterified cholesterol to total cholesterol ratio in medium HDL	Lipoprotein particles and their constituents	Nightingale Health	Liver_RETFAt2	Liver	Fatty Acid Retinol Efflux (11-Cis)	Vitamin A metabolism	0.101555	0.0103166	1e-85	5.33e-82	0.123541	0.0152264	<2.225x10-308	<2.225x10-308
M_HDL_FC_pct_C ~ Liver_RETFAt2	M_HDL_FC_pct_C	Free cholesterol to total cholesterol ratio in medium HDL	Lipoprotein particles and their constituents	Nightingale Health	Liver_RETFAt2	Liver	Fatty Acid Retinol Efflux (11-Cis)	Vitamin A metabolism	-0.101555	0.0103166	1e-85	5.33e-82	-0.123541	0.0152264	<2.225x10-308	<2.225x10-308
M_HDL_FC_by_CE ~ Liver_RETFAt2	M_HDL_FC_by_CE	Ratio of free cholesterol to cholesteryl esters in medium HDL	Lipoprotein particles and their constituents	Nightingale Health	Liver_RETFAt2	Liver	Fatty Acid Retinol Efflux (11-Cis)	Vitamin A metabolism	-0.10136	0.0102773	1.95e-85	1.02e-81	-0.123474	0.0152069	<2.225x10-308	<2.225x10-308
HDL_size ~ Liver_TAGt	HDL_size	Mean diameter for HDL particles	Lipoprotein particles and their constituents	Nightingale Health	Liver_TAGt	Liver	Triacylglycerol Transport	Glycerides and phospholipids metabolism	-0.0930431	0.00865701	2.39e-72	4.72e-69	-0.122439	0.0150517	<2.225x10-308	<2.225x10-308
HDL_size ~ Liver_EX_tag_hse_bc	HDL_size	Mean diameter for HDL particles	Lipoprotein particles and their constituents	Nightingale Health	Liver_EX_tag_hse_bc	Liver	Exchange of Triacylglycerol (Homo Sapiens) (from[e] toblood)	Glycerides and phospholipids metabolism	-0.0930431	0.00865701	2.39e-72	4.72e-69	-0.122439	0.0150517	<2.225x10-308	<2.225x10-308
HDL_size ~ Liver_LPS	HDL_size	Mean diameter for HDL particles	Lipoprotein particles and their constituents	Nightingale Health	Liver_LPS	Liver	Lipase	Glycerides and phospholipids metabolism	-0.0930431	0.00865701	2.39e-72	4.72e-69	-0.122439	0.0150517	<2.225x10-308	<2.225x10-308
L_HDL_TG ~ Liver_LCAT32e	L_HDL_TG	Triglycerides in large HDL	Lipoprotein particles and their constituents	Nightingale Health	Liver_LCAT32e	Liver	Lecithin-Cholesterol Acyltransferase, Formation of 1-NoNADecanoylglycerophosphocholine	Steroid metabolism	-0.0969181	0.00939498	5.29e-77	1.46e-73	-0.122872	0.0150354	<2.225x10-308	<2.225x10-308
L_HDL_TG ~ Liver_EX_pcholn19_hse_bc	L_HDL_TG	Triglycerides in large HDL	Lipoprotein particles and their constituents	Nightingale Health	Liver_EX_pcholn19_hse_bc	Liver	Exchange of 1-NoNADecanoylglycerophosphocholine, Sn1-Lpc (19:0) (from[e] toblood)	Steroid metabolism	-0.0969181	0.00939498	5.29e-77	1.46e-73	-0.122872	0.0150354	<2.225x10-308	<2.225x10-308
XS_VLDL_FC ~ Liver_MAGt	XS_VLDL_FC	Free cholesterol in very small VLDL	Lipoprotein particles and their constituents	Nightingale Health	Liver_MAGt	Liver	Monoacylglycerol 2 Transport	Glycerides and phospholipids metabolism	-0.0675876	0.00456856	6.06e-39	2.74e-36	-0.121194	0.0146678	<2.225x10-308	<2.225x10-308
XS_VLDL_FC ~ Liver_LPS2e	XS_VLDL_FC	Free cholesterol in very small VLDL	Lipoprotein particles and their constituents	Nightingale Health	Liver_LPS2e	Liver	Lipase, Extracellular	Glycerides and phospholipids metabolism	-0.0675876	0.00456856	6.06e-39	2.74e-36	-0.121194	0.0146678	<2.225x10-308	<2.225x10-308
XS_VLDL_FC ~ Liver_DAGt	XS_VLDL_FC	Free cholesterol in very small VLDL	Lipoprotein particles and their constituents	Nightingale Health	Liver_DAGt	Liver	Diacylglycerol Transport	Glycerides and phospholipids metabolism	-0.0675876	0.00456856	6.06e-39	2.74e-36	-0.121194	0.0146678	<2.225x10-308	<2.225x10-308
S_HDL_FC_pct ~ Liver_LCAT10e	S_HDL_FC_pct	Free cholesterol to total lipids ratio in small HDL	Lipoprotein particles and their constituents	Nightingale Health	Liver_LCAT10e	Liver	Lecithin-Cholesterol Acyltransferase, Formation of 1-Myristoylglycerophosphocholine	Steroid metabolism	-0.0356253	0.00126923	6.27e-12	5.38e-10	-0.120657	0.0146221	<2.225x10-308	<2.225x10-308
S_HDL_FC_pct ~ Liver_EX_pcholmyr_hse_bc	S_HDL_FC_pct	Free cholesterol to total lipids ratio in small HDL	Lipoprotein particles and their constituents	Nightingale Health	Liver_EX_pcholmyr_hse_bc	Liver	Exchange of 1-Myristoylglycerophosphocholine (from[e] toblood)	Steroid metabolism	-0.0356253	0.00126923	6.27e-12	5.38e-10	-0.120657	0.0146221	<2.225x10-308	<2.225x10-308
S_HDL_FC_pct ~ Liver_EX_pchol2ste_hse_bc	S_HDL_FC_pct	Free cholesterol to total lipids ratio in small HDL	Lipoprotein particles and their constituents	Nightingale Health	Liver_EX_pchol2ste_hse_bc	Liver	Exchange of 2-Stearoylglycerophosphocholine (from[e] toblood)	Steroid metabolism	-0.0356251	0.00126922	6.27e-12	5.38e-10	-0.120657	0.0146221	<2.225x10-308	<2.225x10-308
S_HDL_FC_pct ~ Liver_LCAT22e	S_HDL_FC_pct	Free cholesterol to total lipids ratio in small HDL	Lipoprotein particles and their constituents	Nightingale Health	Liver_LCAT22e	Liver	Lecithin-Cholesterol Acyltransferase, Formation of 2-Stearoylglycerophosphocholine	Steroid metabolism	-0.0356251	0.00126922	6.27e-12	5.38e-10	-0.120657	0.0146221	<2.225x10-308	<2.225x10-308
S_HDL_FC_pct ~ Liver_EX_pcholole_hse_bc	S_HDL_FC_pct	Free cholesterol to total lipids ratio in small HDL	Lipoprotein particles and their constituents	Nightingale Health	Liver_EX_pcholole_hse_bc	Liver	Exchange of 1-Oleoylglycerophosphocholine (Delta 9) (from[e] toblood)	Steroid metabolism	-0.0356242	0.00126916	6.28e-12	5.38e-10	-0.120656	0.014622	<2.225x10-308	<2.225x10-308
S_HDL_FC_pct ~ Liver_LCAT11e	S_HDL_FC_pct	Free cholesterol to total lipids ratio in small HDL	Lipoprotein particles and their constituents	Nightingale Health	Liver_LCAT11e	Liver	Lecithin-Cholesterol Acyltransferase, Formation of 1-Oleoylglycerophosphocholine (Delta 9)	Steroid metabolism	-0.0356242	0.00126916	6.28e-12	5.38e-10	-0.120656	0.014622	<2.225x10-308	<2.225x10-308
S_HDL_FC_pct ~ Liver_EX_pcholpalme_hse_bc	S_HDL_FC_pct	Free cholesterol to total lipids ratio in small HDL	Lipoprotein particles and their constituents	Nightingale Health	Liver_EX_pcholpalme_hse_bc	Liver	Exchange of 1-Palmitoleoylglycerophosphocholine (Delta 9) (from[e] toblood)	Steroid metabolism	-0.0356242	0.00126915	6.28e-12	5.38e-10	-0.120656	0.014622	<2.225x10-308	<2.225x10-308
S_HDL_FC_pct ~ Liver_LCAT13e	S_HDL_FC_pct	Free cholesterol to total lipids ratio in small HDL	Lipoprotein particles and their constituents	Nightingale Health	Liver_LCAT13e	Liver	Lecithin-Cholesterol Acyltransferase, Formation of 1-Palmitoleoylglycerophosphocholine (Delta 9)	Steroid metabolism	-0.0356242	0.00126915	6.28e-12	5.38e-10	-0.120656	0.014622	<2.225x10-308	<2.225x10-308
S_HDL_FC_pct ~ Liver_LCAT14e	S_HDL_FC_pct	Free cholesterol to total lipids ratio in small HDL	Lipoprotein particles and their constituents	Nightingale Health	Liver_LCAT14e	Liver	Lecithin-Cholesterol Acyltransferase, Formation of 1-Palmitoylglycerophosphocholine	Steroid metabolism	-0.035624	0.00126914	6.28e-12	5.38e-10	-0.120656	0.014622	<2.225x10-308	<2.225x10-308
S_HDL_FC_pct ~ Liver_EX_pcholpalm_hse_bc	S_HDL_FC_pct	Free cholesterol to total lipids ratio in small HDL	Lipoprotein particles and their constituents	Nightingale Health	Liver_EX_pcholpalm_hse_bc	Liver	Exchange of 1-Palmitoylglycerophosphocholine (from[e] toblood)	Steroid metabolism	-0.035624	0.00126914	6.28e-12	5.38e-10	-0.120656	0.014622	<2.225x10-308	<2.225x10-308
S_HDL_FC_pct ~ Liver_EX_pcholet_hse_bc	S_HDL_FC_pct	Free cholesterol to total lipids ratio in small HDL	Lipoprotein particles and their constituents	Nightingale Health	Liver_EX_pcholet_hse_bc	Liver	Exchange of 1-Eicosatrienoylglycerophosphocholine (Delta 11, 14, 17) (from[e] toblood)	Glycerides and phospholipids metabolism	-0.0356212	0.00126894	6.3e-12	5.4e-10	-0.120655	0.0146217	<2.225x10-308	<2.225x10-308
S_HDL_FC_pct ~ Liver_LCAT6e	S_HDL_FC_pct	Free cholesterol to total lipids ratio in small HDL	Lipoprotein particles and their constituents	Nightingale Health	Liver_LCAT6e	Liver	Lecithin-Cholesterol Acyltransferase, Formation of 1-Eicosatrienoylglycerophosphocholine (Delta 11, 14, 17)	Steroid metabolism	-0.0356212	0.00126894	6.3e-12	5.4e-10	-0.120655	0.0146217	<2.225x10-308	<2.225x10-308
S_HDL_FC_pct ~ Liver_EX_pcholeic_hse_bc	S_HDL_FC_pct	Free cholesterol to total lipids ratio in small HDL	Lipoprotein particles and their constituents	Nightingale Health	Liver_EX_pcholeic_hse_bc	Liver	Exchange of 1-Eicosadienoylglycerophosphocholine (Delta 11, 14) (from[e] toblood)	Glycerides and phospholipids metabolism	-0.0356195	0.00126882	6.32e-12	5.41e-10	-0.120654	0.0146214	<2.225x10-308	<2.225x10-308
S_HDL_FC_pct ~ Liver_LCAT5e	S_HDL_FC_pct	Free cholesterol to total lipids ratio in small HDL	Lipoprotein particles and their constituents	Nightingale Health	Liver_LCAT5e	Liver	Lecithin-Cholesterol Acyltransferase, Formation of 1-Eicosadienoylglycerophosphocholine (Delta 11, 14)	Steroid metabolism	-0.0356195	0.00126882	6.32e-12	5.41e-10	-0.120654	0.0146214	<2.225x10-308	<2.225x10-308
S_HDL_FC_pct ~ Liver_LCAT7e	S_HDL_FC_pct	Free cholesterol to total lipids ratio in small HDL	Lipoprotein particles and their constituents	Nightingale Health	Liver_LCAT7e	Liver	Lecithin-Cholesterol Acyltransferase, Formation of 1-Heptadecanoylglycerophosphocholine	Steroid metabolism	-0.0356179	0.0012687	6.33e-12	5.42e-10	-0.120653	0.0146212	<2.225x10-308	<2.225x10-308
S_HDL_FC_pct ~ Liver_EX_pcholhep_hse_bc	S_HDL_FC_pct	Free cholesterol to total lipids ratio in small HDL	Lipoprotein particles and their constituents	Nightingale Health	Liver_EX_pcholhep_hse_bc	Liver	Exchange of 1-Heptadecanoylglycerophosphocholine (from[e] toblood)	Glycerides and phospholipids metabolism	-0.0356179	0.0012687	6.33e-12	5.42e-10	-0.120653	0.0146212	<2.225x10-308	<2.225x10-308
S_HDL_FC_pct ~ Liver_LCAT57e	S_HDL_FC_pct	Free cholesterol to total lipids ratio in small HDL	Lipoprotein particles and their constituents	Nightingale Health	Liver_LCAT57e	Liver	Lecithin-Cholesterol Acyltransferase, Formation of 1-Docosahexaenoylglycerophosphocholine	Steroid metabolism	-0.0356175	0.00126868	6.34e-12	5.43e-10	-0.120653	0.0146211	<2.225x10-308	<2.225x10-308
S_HDL_FC_pct ~ Liver_EX_pcholdoc_hse_bc	S_HDL_FC_pct	Free cholesterol to total lipids ratio in small HDL	Lipoprotein particles and their constituents	Nightingale Health	Liver_EX_pcholdoc_hse_bc	Liver	Exchange of 1-Docosahexaenoylglycerophosphocholine (from[e] toblood)	Steroid metabolism	-0.0356175	0.00126868	6.34e-12	5.43e-10	-0.120653	0.0146211	<2.225x10-308	<2.225x10-308
S_HDL_FC_pct ~ Liver_EX_pchollinl_hse_bc	S_HDL_FC_pct	Free cholesterol to total lipids ratio in small HDL	Lipoprotein particles and their constituents	Nightingale Health	Liver_EX_pchollinl_hse_bc	Liver	Exchange of 1-Linoleoylglycerophosphocholine (Delta 9, 12) (from[e] toblood)	Steroid metabolism	-0.0356101	0.00126815	6.4e-12	5.48e-10	-0.120648	0.0146199	<2.225x10-308	<2.225x10-308
S_HDL_FC_pct ~ Liver_LCAT8e	S_HDL_FC_pct	Free cholesterol to total lipids ratio in small HDL	Lipoprotein particles and their constituents	Nightingale Health	Liver_LCAT8e	Liver	Lecithin-Cholesterol Acyltransferase, Formation of 1-Linoleoylglycerophosphocholine (Delta 9, 12)	Steroid metabolism	-0.0356101	0.00126815	6.4e-12	5.48e-10	-0.120648	0.0146199	<2.225x10-308	<2.225x10-308
S_HDL_FC_pct ~ Liver_EX_pcholar_hse_bc	S_HDL_FC_pct	Free cholesterol to total lipids ratio in small HDL	Lipoprotein particles and their constituents	Nightingale Health	Liver_EX_pcholar_hse_bc	Liver	Exchange of 1-Arachidonoyl-Glycero-3-Phosphocholine (from[e] toblood)	Steroid metabolism	-0.0356099	0.00126814	6.4e-12	5.48e-10	-0.120648	0.0146199	<2.225x10-308	<2.225x10-308
S_HDL_FC_pct ~ Liver_LCAT2e	S_HDL_FC_pct	Free cholesterol to total lipids ratio in small HDL	Lipoprotein particles and their constituents	Nightingale Health	Liver_LCAT2e	Liver	Lecithin-Cholesterol Acyltransferase, Formation of 1-Arachidonoylglycerophosphocholine	Steroid metabolism	-0.0356099	0.00126814	6.4e-12	5.48e-10	-0.120648	0.0146199	<2.225x10-308	<2.225x10-308
S_HDL_FC_pct ~ Liver_EX_pcholste_hse_bc	S_HDL_FC_pct	Free cholesterol to total lipids ratio in small HDL	Lipoprotein particles and their constituents	Nightingale Health	Liver_EX_pcholste_hse_bc	Liver	Exchange of 1-Stearoylglycerophosphocholine (from[e] toblood)	Steroid metabolism	-0.035587	0.00126651	6.6e-12	5.64e-10	-0.120629	0.0146154	<2.225x10-308	<2.225x10-308
S_HDL_FC_pct ~ Liver_LCAT15e	S_HDL_FC_pct	Free cholesterol to total lipids ratio in small HDL	Lipoprotein particles and their constituents	Nightingale Health	Liver_LCAT15e	Liver	Lecithin-Cholesterol Acyltransferase, Formation of 1-Stearoylglycerophosphocholine	Steroid metabolism	-0.035587	0.00126651	6.6e-12	5.64e-10	-0.120629	0.0146154	<2.225x10-308	<2.225x10-308
S_HDL_FC_pct ~ Liver_EX_pchol2palm_hse_bc	S_HDL_FC_pct	Free cholesterol to total lipids ratio in small HDL	Lipoprotein particles and their constituents	Nightingale Health	Liver_EX_pchol2palm_hse_bc	Liver	Exchange of 2-Palmitoylglycerophosphocholine (from[e] toblood)	Steroid metabolism	-0.0354538	0.00125704	7.9e-12	6.72e-10	-0.120478	0.014579	<2.225x10-308	<2.225x10-308
S_HDL_FC_pct ~ Liver_LCAT21e	S_HDL_FC_pct	Free cholesterol to total lipids ratio in small HDL	Lipoprotein particles and their constituents	Nightingale Health	Liver_LCAT21e	Liver	Lecithin-Cholesterol Acyltransferase, Formation of 2-Palmitoylglycerophosphocholine	Steroid metabolism	-0.0354538	0.00125704	7.9e-12	6.72e-10	-0.120478	0.014579	<2.225x10-308	<2.225x10-308
HDL_CE_pct_C ~ Liver_EX_xolest2_hse_bc	HDL_CE_pct_C	Esterified cholesterol to total cholesterol ratio in HDL	Lipoprotein particles and their constituents	Nightingale Health	Liver_EX_xolest2_hse_bc	Liver	Exchange of Cholesterol Ester (from FullR2) (from[e] toblood)	Steroid metabolism	0.102096	0.0104232	7.57e-85	3.88e-81	0.120937	0.014569	<2.225x10-308	<2.225x10-308
HDL_FC_pct_C ~ Liver_EX_xolest2_hse_bc	HDL_FC_pct_C	Free cholesterol to total cholesterol ratio in HDL	Lipoprotein particles and their constituents	Nightingale Health	Liver_EX_xolest2_hse_bc	Liver	Exchange of Cholesterol Ester (from FullR2) (from[e] toblood)	Steroid metabolism	-0.102096	0.0104232	7.57e-85	3.88e-81	-0.120937	0.014569	<2.225x10-308	<2.225x10-308
S_HDL_FC_pct ~ Liver_EX_pcholn183_hse_bc	S_HDL_FC_pct	Free cholesterol to total lipids ratio in small HDL	Lipoprotein particles and their constituents	Nightingale Health	Liver_EX_pcholn183_hse_bc	Liver	Exchange of 1-Octadeca-Trienoylglycerophosphocholine, Sn1-Lpc (18:3, Delta 9, 12, 15) (from[e] toblood)	Steroid metabolism	-0.0352217	0.00124061	1.08e-11	9.06e-10	-0.120116	0.0144918	<2.225x10-308	<2.225x10-308
S_HDL_FC_pct ~ Liver_LCAT30e	S_HDL_FC_pct	Free cholesterol to total lipids ratio in small HDL	Lipoprotein particles and their constituents	Nightingale Health	Liver_LCAT30e	Liver	Lecithin-Cholesterol Acyltransferase, Formation of 1-Octadeca-Trienoylglycerophosphocholine	Steroid metabolism	-0.0352217	0.00124061	1.08e-11	9.06e-10	-0.120116	0.0144918	<2.225x10-308	<2.225x10-308
XS_VLDL_PL ~ Liver_EX_xolest2_hse_bc	XS_VLDL_PL	Phospholipids in very small VLDL	Lipoprotein particles and their constituents	Nightingale Health	Liver_EX_xolest2_hse_bc	Liver	Exchange of Cholesterol Ester (from FullR2) (from[e] toblood)	Steroid metabolism	-0.0590862	0.00349161	3.8e-30	1.09e-27	-0.120305	0.0144427	<2.225x10-308	<2.225x10-308
XS_VLDL_FC ~ Liver_LPS	XS_VLDL_FC	Free cholesterol in very small VLDL	Lipoprotein particles and their constituents	Nightingale Health	Liver_LPS	Liver	Lipase	Glycerides and phospholipids metabolism	-0.066868	0.00447177	3.74e-38	1.65e-35	-0.120132	0.0144125	<2.225x10-308	<2.225x10-308
XS_VLDL_FC ~ Liver_TAGt	XS_VLDL_FC	Free cholesterol in very small VLDL	Lipoprotein particles and their constituents	Nightingale Health	Liver_TAGt	Liver	Triacylglycerol Transport	Glycerides and phospholipids metabolism	-0.0668679	0.00447177	3.74e-38	1.65e-35	-0.120132	0.0144125	<2.225x10-308	<2.225x10-308
XS_VLDL_FC ~ Liver_EX_tag_hse_bc	XS_VLDL_FC	Free cholesterol in very small VLDL	Lipoprotein particles and their constituents	Nightingale Health	Liver_EX_tag_hse_bc	Liver	Exchange of Triacylglycerol (Homo Sapiens) (from[e] toblood)	Glycerides and phospholipids metabolism	-0.0668679	0.00447177	3.74e-38	1.65e-35	-0.120132	0.0144125	<2.225x10-308	<2.225x10-308
L_LDL_TG ~ Liver_EX_xolest2_hse_bc	L_LDL_TG	Triglycerides in large LDL	Lipoprotein particles and their constituents	Nightingale Health	Liver_EX_xolest2_hse_bc	Liver	Exchange of Cholesterol Ester (from FullR2) (from[e] toblood)	Steroid metabolism	-0.106816	0.0114114	7.84e-95	7.83e-91	-0.120294	0.0144101	<2.225x10-308	<2.225x10-308
L_HDL_TG ~ Liver_CHOLPtr	L_HDL_TG	Triglycerides in large HDL	Lipoprotein particles and their constituents	Nightingale Health	Liver_CHOLPtr	Liver	Transport of Choline Phosphate	Glycerides and phospholipids metabolism	0.0957644	0.0091681	3.51e-75	7.66e-72	0.120253	0.0143749	<2.225x10-308	<2.225x10-308
L_HDL_TG ~ Liver_EX_cholpe_bc	L_HDL_TG	Triglycerides in large HDL	Lipoprotein particles and their constituents	Nightingale Health	Liver_EX_cholpe_bc	Liver	Exchange of Choline Phosphate (from[e] toblood)	Glycerides and phospholipids metabolism	0.0957644	0.0091681	3.51e-75	7.66e-72	0.120253	0.0143749	<2.225x10-308	<2.225x10-308
M_HDL_FC_pct_C ~ Liver_EX_retinale_bc	M_HDL_FC_pct_C	Free cholesterol to total cholesterol ratio in medium HDL	Lipoprotein particles and their constituents	Nightingale Health	Liver_EX_retinale_bc	Liver	Exchange of Retinal (from[e] toblood)	Vitamin A metabolism	-0.0956218	0.00914635	3.58e-76	9.3e-73	-0.11991	0.0143447	<2.225x10-308	<2.225x10-308
M_HDL_FC_pct_C ~ Liver_RETINALt	M_HDL_FC_pct_C	Free cholesterol to total cholesterol ratio in medium HDL	Lipoprotein particles and their constituents	Nightingale Health	Liver_RETINALt	Liver	Transport of Retinal	Vitamin A metabolism	-0.0956218	0.00914635	3.58e-76	9.3e-73	-0.11991	0.0143447	<2.225x10-308	<2.225x10-308
M_HDL_CE_pct_C ~ Liver_RETINALt	M_HDL_CE_pct_C	Esterified cholesterol to total cholesterol ratio in medium HDL	Lipoprotein particles and their constituents	Nightingale Health	Liver_RETINALt	Liver	Transport of Retinal	Vitamin A metabolism	0.0956218	0.00914635	3.58e-76	9.3e-73	0.11991	0.0143447	<2.225x10-308	<2.225x10-308
M_HDL_CE_pct_C ~ Liver_EX_retinale_bc	M_HDL_CE_pct_C	Esterified cholesterol to total cholesterol ratio in medium HDL	Lipoprotein particles and their constituents	Nightingale Health	Liver_EX_retinale_bc	Liver	Exchange of Retinal (from[e] toblood)	Vitamin A metabolism	0.0956218	0.00914635	3.58e-76	9.3e-73	0.11991	0.0143447	<2.225x10-308	<2.225x10-308
M_HDL_FC_by_CE ~ Liver_EX_retinale_bc	M_HDL_FC_by_CE	Ratio of free cholesterol to cholesteryl esters in medium HDL	Lipoprotein particles and their constituents	Nightingale Health	Liver_EX_retinale_bc	Liver	Exchange of Retinal (from[e] toblood)	Vitamin A metabolism	-0.095569	0.00913464	4.18e-76	1.08e-72	-0.119779	0.0143106	<2.225x10-308	<2.225x10-308
M_HDL_FC_by_CE ~ Liver_RETINALt	M_HDL_FC_by_CE	Ratio of free cholesterol to cholesteryl esters in medium HDL	Lipoprotein particles and their constituents	Nightingale Health	Liver_RETINALt	Liver	Transport of Retinal	Vitamin A metabolism	-0.095569	0.00913464	4.18e-76	1.08e-72	-0.119779	0.0143106	<2.225x10-308	<2.225x10-308
S_HDL_FC_pct ~ Liver_PSSA2_hs	S_HDL_FC_pct	Free cholesterol to total lipids ratio in small HDL	Lipoprotein particles and their constituents	Nightingale Health	Liver_PSSA2_hs	Liver	Phosphatidylserine Synthase Homo Sapiens	Glycerides and phospholipids metabolism	-0.0407154	0.00165774	3.97e-15	4.32e-13	-0.119357	0.0143073	<2.225x10-308	<2.225x10-308
HDL_FC_pct_C ~ Liver_XOLEST2te	HDL_FC_pct_C	Free cholesterol to total cholesterol ratio in HDL	Lipoprotein particles and their constituents	Nightingale Health	Liver_XOLEST2te	Liver	Cholesterol Ester Transporter	Steroid metabolism	-0.101308	0.0102627	1.45e-83	6.8e-80	-0.119757	0.0142857	<2.225x10-308	<2.225x10-308
HDL_CE_pct_C ~ Liver_XOLEST2te	HDL_CE_pct_C	Esterified cholesterol to total cholesterol ratio in HDL	Lipoprotein particles and their constituents	Nightingale Health	Liver_XOLEST2te	Liver	Cholesterol Ester Transporter	Steroid metabolism	0.101308	0.0102627	1.45e-83	6.8e-80	0.119757	0.0142857	<2.225x10-308	<2.225x10-308
HDL_CE_pct_C ~ Liver_XOLEST2tebdL	HDL_CE_pct_C	Esterified cholesterol to total cholesterol ratio in HDL	Lipoprotein particles and their constituents	Nightingale Health	Liver_XOLEST2tebdL	Liver	Cholesterol Ester Transporter (Liver)	Steroid metabolism	0.101308	0.0102627	1.45e-83	6.8e-80	0.119757	0.0142856	<2.225x10-308	<2.225x10-308
HDL_FC_pct_C ~ Liver_XOLEST2tebdL	HDL_FC_pct_C	Free cholesterol to total cholesterol ratio in HDL	Lipoprotein particles and their constituents	Nightingale Health	Liver_XOLEST2tebdL	Liver	Cholesterol Ester Transporter (Liver)	Steroid metabolism	-0.101308	0.0102627	1.45e-83	6.8e-80	-0.119757	0.0142856	<2.225x10-308	<2.225x10-308
HDL_FC_pct_C ~ Liver_EX_xolest2_hsbdL_bd	HDL_FC_pct_C	Free cholesterol to total cholesterol ratio in HDL	Lipoprotein particles and their constituents	Nightingale Health	Liver_EX_xolest2_hsbdL_bd	Liver	Exchange of Cholesterol Ester (from FullR2) (Liver)	Steroid metabolism	-0.101308	0.0102627	1.45e-83	6.8e-80	-0.119757	0.0142856	<2.225x10-308	<2.225x10-308
HDL_CE_pct_C ~ Liver_EX_xolest2_hsbdL_bd	HDL_CE_pct_C	Esterified cholesterol to total cholesterol ratio in HDL	Lipoprotein particles and their constituents	Nightingale Health	Liver_EX_xolest2_hsbdL_bd	Liver	Exchange of Cholesterol Ester (from FullR2) (Liver)	Steroid metabolism	0.101308	0.0102627	1.45e-83	6.8e-80	0.119757	0.0142856	<2.225x10-308	<2.225x10-308
HDL_FC_by_CE ~ Liver_EX_xolest2_hse_bc	HDL_FC_by_CE	Ratio of free cholesterol to cholesteryl esters in HDL	Lipoprotein particles and their constituents	Nightingale Health	Liver_EX_xolest2_hse_bc	Liver	Exchange of Cholesterol Ester (from FullR2) (from[e] toblood)	Steroid metabolism	-0.102503	0.0105065	1.63e-85	8.62e-82	-0.119588	0.0142432	<2.225x10-308	<2.225x10-308
IDL_TG ~ Liver_EX_ocdcae_bc	IDL_TG	Triglycerides in IDL	Lipoprotein particles and their constituents	Nightingale Health	Liver_EX_ocdcae_bc	Liver	Exchange of Octadecanoate (N-C18:0) (from[e] toblood)	Fatty acid metabolism	0.0951374	0.00905201	1.5e-75	3.58e-72	0.119592	0.0142318	<2.225x10-308	<2.225x10-308
HDL_FC_pct_C ~ Liver_EX_ttdcae_bc	HDL_FC_pct_C	Free cholesterol to total cholesterol ratio in HDL	Lipoprotein particles and their constituents	Nightingale Health	Liver_EX_ttdcae_bc	Liver	Exchange of Tetradecanoate (N-C14:0) (from[e] toblood)	Fatty acid metabolism	0.104108	0.0108365	3.73e-88	2.24e-84	0.119514	0.0142305	<2.225x10-308	<2.225x10-308
HDL_CE_pct_C ~ Liver_EX_ttdcae_bc	HDL_CE_pct_C	Esterified cholesterol to total cholesterol ratio in HDL	Lipoprotein particles and their constituents	Nightingale Health	Liver_EX_ttdcae_bc	Liver	Exchange of Tetradecanoate (N-C14:0) (from[e] toblood)	Fatty acid metabolism	-0.104108	0.0108365	3.73e-88	2.24e-84	-0.119514	0.0142305	<2.225x10-308	<2.225x10-308
S_HDL_FC_pct ~ Liver_LCAT18e	S_HDL_FC_pct	Free cholesterol to total lipids ratio in small HDL	Lipoprotein particles and their constituents	Nightingale Health	Liver_LCAT18e	Liver	Lecithin-Cholesterol Acyltransferase, Formation of 2-Linoleoylglycerophosphocholine	Steroid metabolism	-0.0346643	0.00120164	2.27e-11	1.85e-09	-0.119015	0.0142279	<2.225x10-308	<2.225x10-308
S_HDL_FC_pct ~ Liver_EX_pchol2linl_hse_bc	S_HDL_FC_pct	Free cholesterol to total lipids ratio in small HDL	Lipoprotein particles and their constituents	Nightingale Health	Liver_EX_pchol2linl_hse_bc	Liver	Exchange of 2-Linoleoylglycerophosphocholine (from[e] toblood)	Steroid metabolism	-0.0346643	0.00120164	2.27e-11	1.85e-09	-0.119015	0.0142279	<2.225x10-308	<2.225x10-308
L_HDL_TG ~ Liver_DESAT18_6	L_HDL_TG	Triglycerides in large HDL	Lipoprotein particles and their constituents	Nightingale Health	Liver_DESAT18_6	Liver	Fatty Acyl Coenzyme A Desaturase (N-C18:1CoA -> N-C18:2CoA)	Fatty acid metabolism	-0.0887123	0.00786515	1.02e-64	1.48e-61	-0.119612	0.0142266	<2.225x10-308	<2.225x10-308
L_HDL_TG ~ Liver_r0186	L_HDL_TG	Triglycerides in large HDL	Lipoprotein particles and their constituents	Nightingale Health	Liver_r0186	Liver	Ethanolamine-Phosphate Phospho-Lyase (Deaminating)	Glycerides and phospholipids metabolism	0.0887711	0.00788394	7.19e-65	1.05e-61	0.119511	0.0142098	<2.225x10-308	<2.225x10-308
L_HDL_TG ~ Liver_EX_ps_hse_bc	L_HDL_TG	Triglycerides in large HDL	Lipoprotein particles and their constituents	Nightingale Health	Liver_EX_ps_hse_bc	Liver	Exchange of Phosphatidylserine (Homo Sapiens) (from[e] toblood)	Glycerides and phospholipids metabolism	0.0961096	0.00924009	9.28e-76	2.34e-72	0.119547	0.0142045	<2.225x10-308	<2.225x10-308
IDL_TG ~ Liver_EX_pcholpalm_hse_bc	IDL_TG	Triglycerides in IDL	Lipoprotein particles and their constituents	Nightingale Health	Liver_EX_pcholpalm_hse_bc	Liver	Exchange of 1-Palmitoylglycerophosphocholine (from[e] toblood)	Steroid metabolism	-0.0951003	0.00904448	1.73e-75	3.96e-72	-0.11942	0.0141995	<2.225x10-308	<2.225x10-308
IDL_TG ~ Liver_LCAT14e	IDL_TG	Triglycerides in IDL	Lipoprotein particles and their constituents	Nightingale Health	Liver_LCAT14e	Liver	Lecithin-Cholesterol Acyltransferase, Formation of 1-Palmitoylglycerophosphocholine	Steroid metabolism	-0.0951003	0.00904448	1.73e-75	3.96e-72	-0.11942	0.0141995	<2.225x10-308	<2.225x10-308
IDL_TG ~ Liver_EX_pcholole_hse_bc	IDL_TG	Triglycerides in IDL	Lipoprotein particles and their constituents	Nightingale Health	Liver_EX_pcholole_hse_bc	Liver	Exchange of 1-Oleoylglycerophosphocholine (Delta 9) (from[e] toblood)	Steroid metabolism	-0.0951	0.00904442	1.73e-75	3.96e-72	-0.11942	0.0141995	<2.225x10-308	<2.225x10-308
IDL_TG ~ Liver_LCAT11e	IDL_TG	Triglycerides in IDL	Lipoprotein particles and their constituents	Nightingale Health	Liver_LCAT11e	Liver	Lecithin-Cholesterol Acyltransferase, Formation of 1-Oleoylglycerophosphocholine (Delta 9)	Steroid metabolism	-0.0951	0.00904442	1.73e-75	3.96e-72	-0.11942	0.0141995	<2.225x10-308	<2.225x10-308
IDL_TG ~ Liver_LCAT13e	IDL_TG	Triglycerides in IDL	Lipoprotein particles and their constituents	Nightingale Health	Liver_LCAT13e	Liver	Lecithin-Cholesterol Acyltransferase, Formation of 1-Palmitoleoylglycerophosphocholine (Delta 9)	Steroid metabolism	-0.0951001	0.00904444	1.73e-75	3.96e-72	-0.11942	0.0141995	<2.225x10-308	<2.225x10-308
IDL_TG ~ Liver_EX_pcholpalme_hse_bc	IDL_TG	Triglycerides in IDL	Lipoprotein particles and their constituents	Nightingale Health	Liver_EX_pcholpalme_hse_bc	Liver	Exchange of 1-Palmitoleoylglycerophosphocholine (Delta 9) (from[e] toblood)	Steroid metabolism	-0.0951001	0.00904444	1.73e-75	3.96e-72	-0.11942	0.0141995	<2.225x10-308	<2.225x10-308
IDL_TG ~ Liver_EX_pcholmyr_hse_bc	IDL_TG	Triglycerides in IDL	Lipoprotein particles and their constituents	Nightingale Health	Liver_EX_pcholmyr_hse_bc	Liver	Exchange of 1-Myristoylglycerophosphocholine (from[e] toblood)	Steroid metabolism	-0.0950983	0.00904411	1.74e-75	3.96e-72	-0.11942	0.0141995	<2.225x10-308	<2.225x10-308
IDL_TG ~ Liver_LCAT10e	IDL_TG	Triglycerides in IDL	Lipoprotein particles and their constituents	Nightingale Health	Liver_LCAT10e	Liver	Lecithin-Cholesterol Acyltransferase, Formation of 1-Myristoylglycerophosphocholine	Steroid metabolism	-0.0950983	0.00904411	1.74e-75	3.96e-72	-0.11942	0.0141995	<2.225x10-308	<2.225x10-308
IDL_TG ~ Liver_LCAT22e	IDL_TG	Triglycerides in IDL	Lipoprotein particles and their constituents	Nightingale Health	Liver_LCAT22e	Liver	Lecithin-Cholesterol Acyltransferase, Formation of 2-Stearoylglycerophosphocholine	Steroid metabolism	-0.0950987	0.00904418	1.74e-75	3.96e-72	-0.11942	0.0141995	<2.225x10-308	<2.225x10-308
IDL_TG ~ Liver_EX_pchol2ste_hse_bc	IDL_TG	Triglycerides in IDL	Lipoprotein particles and their constituents	Nightingale Health	Liver_EX_pchol2ste_hse_bc	Liver	Exchange of 2-Stearoylglycerophosphocholine (from[e] toblood)	Steroid metabolism	-0.0950987	0.00904418	1.74e-75	3.96e-72	-0.11942	0.0141995	<2.225x10-308	<2.225x10-308
IDL_TG ~ Liver_EX_pcholet_hse_bc	IDL_TG	Triglycerides in IDL	Lipoprotein particles and their constituents	Nightingale Health	Liver_EX_pcholet_hse_bc	Liver	Exchange of 1-Eicosatrienoylglycerophosphocholine (Delta 11, 14, 17) (from[e] toblood)	Glycerides and phospholipids metabolism	-0.0951033	0.00904505	1.71e-75	3.96e-72	-0.11942	0.0141995	<2.225x10-308	<2.225x10-308
IDL_TG ~ Liver_LCAT6e	IDL_TG	Triglycerides in IDL	Lipoprotein particles and their constituents	Nightingale Health	Liver_LCAT6e	Liver	Lecithin-Cholesterol Acyltransferase, Formation of 1-Eicosatrienoylglycerophosphocholine (Delta 11, 14, 17)	Steroid metabolism	-0.0951033	0.00904505	1.71e-75	3.96e-72	-0.11942	0.0141995	<2.225x10-308	<2.225x10-308
IDL_TG ~ Liver_EX_pcholeic_hse_bc	IDL_TG	Triglycerides in IDL	Lipoprotein particles and their constituents	Nightingale Health	Liver_EX_pcholeic_hse_bc	Liver	Exchange of 1-Eicosadienoylglycerophosphocholine (Delta 11, 14) (from[e] toblood)	Glycerides and phospholipids metabolism	-0.0951049	0.00904536	1.7e-75	3.96e-72	-0.119419	0.0141994	<2.225x10-308	<2.225x10-308
IDL_TG ~ Liver_LCAT5e	IDL_TG	Triglycerides in IDL	Lipoprotein particles and their constituents	Nightingale Health	Liver_LCAT5e	Liver	Lecithin-Cholesterol Acyltransferase, Formation of 1-Eicosadienoylglycerophosphocholine (Delta 11, 14)	Steroid metabolism	-0.0951049	0.00904536	1.7e-75	3.96e-72	-0.119419	0.0141994	<2.225x10-308	<2.225x10-308
IDL_TG ~ Liver_LCAT7e	IDL_TG	Triglycerides in IDL	Lipoprotein particles and their constituents	Nightingale Health	Liver_LCAT7e	Liver	Lecithin-Cholesterol Acyltransferase, Formation of 1-Heptadecanoylglycerophosphocholine	Steroid metabolism	-0.0951065	0.00904566	1.69e-75	3.95e-72	-0.119419	0.0141993	<2.225x10-308	<2.225x10-308
IDL_TG ~ Liver_EX_pcholhep_hse_bc	IDL_TG	Triglycerides in IDL	Lipoprotein particles and their constituents	Nightingale Health	Liver_EX_pcholhep_hse_bc	Liver	Exchange of 1-Heptadecanoylglycerophosphocholine (from[e] toblood)	Glycerides and phospholipids metabolism	-0.0951065	0.00904566	1.69e-75	3.95e-72	-0.119419	0.0141993	<2.225x10-308	<2.225x10-308
IDL_TG ~ Liver_EX_pcholdoc_hse_bc	IDL_TG	Triglycerides in IDL	Lipoprotein particles and their constituents	Nightingale Health	Liver_EX_pcholdoc_hse_bc	Liver	Exchange of 1-Docosahexaenoylglycerophosphocholine (from[e] toblood)	Steroid metabolism	-0.0951069	0.00904573	1.69e-75	3.95e-72	-0.119419	0.0141993	<2.225x10-308	<2.225x10-308
IDL_TG ~ Liver_LCAT57e	IDL_TG	Triglycerides in IDL	Lipoprotein particles and their constituents	Nightingale Health	Liver_LCAT57e	Liver	Lecithin-Cholesterol Acyltransferase, Formation of 1-Docosahexaenoylglycerophosphocholine	Steroid metabolism	-0.0951069	0.00904573	1.69e-75	3.95e-72	-0.119419	0.0141993	<2.225x10-308	<2.225x10-308
IDL_TG ~ Liver_EX_pchollinl_hse_bc	IDL_TG	Triglycerides in IDL	Lipoprotein particles and their constituents	Nightingale Health	Liver_EX_pchollinl_hse_bc	Liver	Exchange of 1-Linoleoylglycerophosphocholine (Delta 9, 12) (from[e] toblood)	Steroid metabolism	-0.0951133	0.00904695	1.65e-75	3.89e-72	-0.119416	0.0141987	<2.225x10-308	<2.225x10-308
IDL_TG ~ Liver_LCAT8e	IDL_TG	Triglycerides in IDL	Lipoprotein particles and their constituents	Nightingale Health	Liver_LCAT8e	Liver	Lecithin-Cholesterol Acyltransferase, Formation of 1-Linoleoylglycerophosphocholine (Delta 9, 12)	Steroid metabolism	-0.0951133	0.00904695	1.65e-75	3.89e-72	-0.119416	0.0141987	<2.225x10-308	<2.225x10-308
IDL_TG ~ Liver_LCAT2e	IDL_TG	Triglycerides in IDL	Lipoprotein particles and their constituents	Nightingale Health	Liver_LCAT2e	Liver	Lecithin-Cholesterol Acyltransferase, Formation of 1-Arachidonoylglycerophosphocholine	Steroid metabolism	-0.0951135	0.00904699	1.65e-75	3.89e-72	-0.119416	0.0141987	<2.225x10-308	<2.225x10-308
IDL_TG ~ Liver_EX_pcholar_hse_bc	IDL_TG	Triglycerides in IDL	Lipoprotein particles and their constituents	Nightingale Health	Liver_EX_pcholar_hse_bc	Liver	Exchange of 1-Arachidonoyl-Glycero-3-Phosphocholine (from[e] toblood)	Steroid metabolism	-0.0951135	0.00904699	1.65e-75	3.89e-72	-0.119416	0.0141987	<2.225x10-308	<2.225x10-308
IDL_TG ~ Liver_EX_pcholste_hse_bc	IDL_TG	Triglycerides in IDL	Lipoprotein particles and their constituents	Nightingale Health	Liver_EX_pcholste_hse_bc	Liver	Exchange of 1-Stearoylglycerophosphocholine (from[e] toblood)	Steroid metabolism	-0.0951308	0.00905027	1.55e-75	3.69e-72	-0.119405	0.0141961	<2.225x10-308	<2.225x10-308
IDL_TG ~ Liver_LCAT15e	IDL_TG	Triglycerides in IDL	Lipoprotein particles and their constituents	Nightingale Health	Liver_LCAT15e	Liver	Lecithin-Cholesterol Acyltransferase, Formation of 1-Stearoylglycerophosphocholine	Steroid metabolism	-0.0951308	0.00905027	1.55e-75	3.69e-72	-0.119405	0.0141961	<2.225x10-308	<2.225x10-308
L_HDL_TG ~ Liver_ETHAMPtr	L_HDL_TG	Triglycerides in large HDL	Lipoprotein particles and their constituents	Nightingale Health	Liver_ETHAMPtr	Liver	Transport of Ethanolamine Phosphate	Glycerides and phospholipids metabolism	0.0893667	0.00798287	1.16e-65	1.73e-62	0.119337	0.0141734	<2.225x10-308	<2.225x10-308
L_HDL_TG ~ Liver_EX_ethampe_bc	L_HDL_TG	Triglycerides in large HDL	Lipoprotein particles and their constituents	Nightingale Health	Liver_EX_ethampe_bc	Liver	Exchange of Ethanolamine Phosphate (from[e] toblood)	Glycerides and phospholipids metabolism	0.0893667	0.00798287	1.16e-65	1.73e-62	0.119337	0.0141734	<2.225x10-308	<2.225x10-308
M_HDL_FC_pct_C ~ Liver_EX_ocdcae_bc	M_HDL_FC_pct_C	Free cholesterol to total cholesterol ratio in medium HDL	Lipoprotein particles and their constituents	Nightingale Health	Liver_EX_ocdcae_bc	Liver	Exchange of Octadecanoate (N-C18:0) (from[e] toblood)	Fatty acid metabolism	0.099511	0.00990771	2.18e-82	9.81e-79	0.119196	0.0141732	<2.225x10-308	<2.225x10-308
M_HDL_CE_pct_C ~ Liver_EX_ocdcae_bc	M_HDL_CE_pct_C	Esterified cholesterol to total cholesterol ratio in medium HDL	Lipoprotein particles and their constituents	Nightingale Health	Liver_EX_ocdcae_bc	Liver	Exchange of Octadecanoate (N-C18:0) (from[e] toblood)	Fatty acid metabolism	-0.099511	0.00990771	2.18e-82	9.81e-79	-0.119196	0.0141732	<2.225x10-308	<2.225x10-308
IDL_TG ~ Liver_EX_pchol2palm_hse_bc	IDL_TG	Triglycerides in IDL	Lipoprotein particles and their constituents	Nightingale Health	Liver_EX_pchol2palm_hse_bc	Liver	Exchange of 2-Palmitoylglycerophosphocholine (from[e] toblood)	Steroid metabolism	-0.0951632	0.00905638	1.38e-75	3.31e-72	-0.119295	0.0141702	<2.225x10-308	<2.225x10-308
IDL_TG ~ Liver_LCAT21e	IDL_TG	Triglycerides in IDL	Lipoprotein particles and their constituents	Nightingale Health	Liver_LCAT21e	Liver	Lecithin-Cholesterol Acyltransferase, Formation of 2-Palmitoylglycerophosphocholine	Steroid metabolism	-0.0951632	0.00905638	1.38e-75	3.31e-72	-0.119295	0.0141702	<2.225x10-308	<2.225x10-308
XS_VLDL_PL ~ Liver_XOLEST2te	XS_VLDL_PL	Phospholipids in very small VLDL	Lipoprotein particles and their constituents	Nightingale Health	Liver_XOLEST2te	Liver	Cholesterol Ester Transporter	Steroid metabolism	-0.0583597	0.00340629	1.89e-29	5.22e-27	-0.119166	0.0141702	<2.225x10-308	<2.225x10-308
XS_VLDL_PL ~ Liver_EX_xolest2_hsbdL_bd	XS_VLDL_PL	Phospholipids in very small VLDL	Lipoprotein particles and their constituents	Nightingale Health	Liver_EX_xolest2_hsbdL_bd	Liver	Exchange of Cholesterol Ester (from FullR2) (Liver)	Steroid metabolism	-0.0583597	0.00340628	1.89e-29	5.22e-27	-0.119165	0.0141701	<2.225x10-308	<2.225x10-308
XS_VLDL_PL ~ Liver_XOLEST2tebdL	XS_VLDL_PL	Phospholipids in very small VLDL	Lipoprotein particles and their constituents	Nightingale Health	Liver_XOLEST2tebdL	Liver	Cholesterol Ester Transporter (Liver)	Steroid metabolism	-0.0583597	0.00340628	1.89e-29	5.22e-27	-0.119165	0.0141701	<2.225x10-308	<2.225x10-308
IDL_TG ~ Liver_EX_pail_hse_bc	IDL_TG	Triglycerides in IDL	Lipoprotein particles and their constituents	Nightingale Health	Liver_EX_pail_hse_bc	Liver	Exchange of 1-Phosphatidyl-1D-Myo-Inositol (from[e] toblood)	Glycerides and phospholipids metabolism	-0.093506	0.00874387	4.97e-73	1.01e-69	-0.119283	0.0141651	<2.225x10-308	<2.225x10-308
M_HDL_FC_by_CE ~ Liver_EX_ocdcae_bc	M_HDL_FC_by_CE	Ratio of free cholesterol to cholesteryl esters in medium HDL	Lipoprotein particles and their constituents	Nightingale Health	Liver_EX_ocdcae_bc	Liver	Exchange of Octadecanoate (N-C18:0) (from[e] toblood)	Fatty acid metabolism	0.0993729	0.0098792	3.48e-82	1.55e-78	0.119105	0.0141489	<2.225x10-308	<2.225x10-308
S_HDL_FC_pct ~ Liver_EX_ocdcae_bc	S_HDL_FC_pct	Free cholesterol to total lipids ratio in small HDL	Lipoprotein particles and their constituents	Nightingale Health	Liver_EX_ocdcae_bc	Liver	Exchange of Octadecanoate (N-C18:0) (from[e] toblood)	Fatty acid metabolism	0.0411417	0.00169259	2.05e-15	2.28e-13	0.118729	0.0141476	<2.225x10-308	<2.225x10-308
L_LDL_TG ~ Liver_XOLEST2te	L_LDL_TG	Triglycerides in large LDL	Lipoprotein particles and their constituents	Nightingale Health	Liver_XOLEST2te	Liver	Cholesterol Ester Transporter	Steroid metabolism	-0.105562	0.0111452	1.19e-92	1.11e-88	-0.11903	0.0141077	<2.225x10-308	<2.225x10-308
L_LDL_TG ~ Liver_EX_xolest2_hsbdL_bd	L_LDL_TG	Triglycerides in large LDL	Lipoprotein particles and their constituents	Nightingale Health	Liver_EX_xolest2_hsbdL_bd	Liver	Exchange of Cholesterol Ester (from FullR2) (Liver)	Steroid metabolism	-0.105562	0.0111452	1.19e-92	1.11e-88	-0.119029	0.0141076	<2.225x10-308	<2.225x10-308
L_LDL_TG ~ Liver_XOLEST2tebdL	L_LDL_TG	Triglycerides in large LDL	Lipoprotein particles and their constituents	Nightingale Health	Liver_XOLEST2tebdL	Liver	Cholesterol Ester Transporter (Liver)	Steroid metabolism	-0.105562	0.0111452	1.19e-92	1.11e-88	-0.119029	0.0141076	<2.225x10-308	<2.225x10-308
M_HDL_CE_pct_C ~ Liver_EX_pcholole_hse_bc	M_HDL_CE_pct_C	Esterified cholesterol to total cholesterol ratio in medium HDL	Lipoprotein particles and their constituents	Nightingale Health	Liver_EX_pcholole_hse_bc	Liver	Exchange of 1-Oleoylglycerophosphocholine (Delta 9) (from[e] toblood)	Steroid metabolism	0.0987681	0.00975755	3.67e-81	1.31e-77	0.118874	0.0141036	<2.225x10-308	<2.225x10-308
M_HDL_CE_pct_C ~ Liver_LCAT11e	M_HDL_CE_pct_C	Esterified cholesterol to total cholesterol ratio in medium HDL	Lipoprotein particles and their constituents	Nightingale Health	Liver_LCAT11e	Liver	Lecithin-Cholesterol Acyltransferase, Formation of 1-Oleoylglycerophosphocholine (Delta 9)	Steroid metabolism	0.0987681	0.00975755	3.67e-81	1.31e-77	0.118874	0.0141036	<2.225x10-308	<2.225x10-308
M_HDL_FC_pct_C ~ Liver_LCAT11e	M_HDL_FC_pct_C	Free cholesterol to total cholesterol ratio in medium HDL	Lipoprotein particles and their constituents	Nightingale Health	Liver_LCAT11e	Liver	Lecithin-Cholesterol Acyltransferase, Formation of 1-Oleoylglycerophosphocholine (Delta 9)	Steroid metabolism	-0.0987681	0.00975755	3.67e-81	1.31e-77	-0.118874	0.0141036	<2.225x10-308	<2.225x10-308
M_HDL_FC_pct_C ~ Liver_EX_pcholole_hse_bc	M_HDL_FC_pct_C	Free cholesterol to total cholesterol ratio in medium HDL	Lipoprotein particles and their constituents	Nightingale Health	Liver_EX_pcholole_hse_bc	Liver	Exchange of 1-Oleoylglycerophosphocholine (Delta 9) (from[e] toblood)	Steroid metabolism	-0.0987681	0.00975755	3.67e-81	1.31e-77	-0.118874	0.0141036	<2.225x10-308	<2.225x10-308
M_HDL_FC_pct_C ~ Liver_LCAT13e	M_HDL_FC_pct_C	Free cholesterol to total cholesterol ratio in medium HDL	Lipoprotein particles and their constituents	Nightingale Health	Liver_LCAT13e	Liver	Lecithin-Cholesterol Acyltransferase, Formation of 1-Palmitoleoylglycerophosphocholine (Delta 9)	Steroid metabolism	-0.0987681	0.00975756	3.67e-81	1.31e-77	-0.118874	0.0141036	<2.225x10-308	<2.225x10-308
M_HDL_CE_pct_C ~ Liver_LCAT13e	M_HDL_CE_pct_C	Esterified cholesterol to total cholesterol ratio in medium HDL	Lipoprotein particles and their constituents	Nightingale Health	Liver_LCAT13e	Liver	Lecithin-Cholesterol Acyltransferase, Formation of 1-Palmitoleoylglycerophosphocholine (Delta 9)	Steroid metabolism	0.0987681	0.00975756	3.67e-81	1.31e-77	0.118874	0.0141036	<2.225x10-308	<2.225x10-308
M_HDL_FC_pct_C ~ Liver_EX_pcholpalme_hse_bc	M_HDL_FC_pct_C	Free cholesterol to total cholesterol ratio in medium HDL	Lipoprotein particles and their constituents	Nightingale Health	Liver_EX_pcholpalme_hse_bc	Liver	Exchange of 1-Palmitoleoylglycerophosphocholine (Delta 9) (from[e] toblood)	Steroid metabolism	-0.0987681	0.00975756	3.67e-81	1.31e-77	-0.118874	0.0141036	<2.225x10-308	<2.225x10-308
M_HDL_CE_pct_C ~ Liver_EX_pcholpalme_hse_bc	M_HDL_CE_pct_C	Esterified cholesterol to total cholesterol ratio in medium HDL	Lipoprotein particles and their constituents	Nightingale Health	Liver_EX_pcholpalme_hse_bc	Liver	Exchange of 1-Palmitoleoylglycerophosphocholine (Delta 9) (from[e] toblood)	Steroid metabolism	0.0987681	0.00975756	3.67e-81	1.31e-77	0.118874	0.0141036	<2.225x10-308	<2.225x10-308
M_HDL_CE_pct_C ~ Liver_LCAT14e	M_HDL_CE_pct_C	Esterified cholesterol to total cholesterol ratio in medium HDL	Lipoprotein particles and their constituents	Nightingale Health	Liver_LCAT14e	Liver	Lecithin-Cholesterol Acyltransferase, Formation of 1-Palmitoylglycerophosphocholine	Steroid metabolism	0.098768	0.00975753	3.67e-81	1.31e-77	0.118874	0.0141036	<2.225x10-308	<2.225x10-308
M_HDL_CE_pct_C ~ Liver_EX_pcholpalm_hse_bc	M_HDL_CE_pct_C	Esterified cholesterol to total cholesterol ratio in medium HDL	Lipoprotein particles and their constituents	Nightingale Health	Liver_EX_pcholpalm_hse_bc	Liver	Exchange of 1-Palmitoylglycerophosphocholine (from[e] toblood)	Steroid metabolism	0.098768	0.00975753	3.67e-81	1.31e-77	0.118874	0.0141036	<2.225x10-308	<2.225x10-308
M_HDL_FC_pct_C ~ Liver_LCAT14e	M_HDL_FC_pct_C	Free cholesterol to total cholesterol ratio in medium HDL	Lipoprotein particles and their constituents	Nightingale Health	Liver_LCAT14e	Liver	Lecithin-Cholesterol Acyltransferase, Formation of 1-Palmitoylglycerophosphocholine	Steroid metabolism	-0.098768	0.00975753	3.67e-81	1.31e-77	-0.118874	0.0141036	<2.225x10-308	<2.225x10-308
M_HDL_FC_pct_C ~ Liver_EX_pcholpalm_hse_bc	M_HDL_FC_pct_C	Free cholesterol to total cholesterol ratio in medium HDL	Lipoprotein particles and their constituents	Nightingale Health	Liver_EX_pcholpalm_hse_bc	Liver	Exchange of 1-Palmitoylglycerophosphocholine (from[e] toblood)	Steroid metabolism	-0.098768	0.00975753	3.67e-81	1.31e-77	-0.118874	0.0141036	<2.225x10-308	<2.225x10-308
M_HDL_CE_pct_C ~ Liver_LCAT22e	M_HDL_CE_pct_C	Esterified cholesterol to total cholesterol ratio in medium HDL	Lipoprotein particles and their constituents	Nightingale Health	Liver_LCAT22e	Liver	Lecithin-Cholesterol Acyltransferase, Formation of 2-Stearoylglycerophosphocholine	Steroid metabolism	0.0987683	0.0097576	3.67e-81	1.31e-77	0.118874	0.0141036	<2.225x10-308	<2.225x10-308
M_HDL_CE_pct_C ~ Liver_EX_pchol2ste_hse_bc	M_HDL_CE_pct_C	Esterified cholesterol to total cholesterol ratio in medium HDL	Lipoprotein particles and their constituents	Nightingale Health	Liver_EX_pchol2ste_hse_bc	Liver	Exchange of 2-Stearoylglycerophosphocholine (from[e] toblood)	Steroid metabolism	0.0987683	0.0097576	3.67e-81	1.31e-77	0.118874	0.0141036	<2.225x10-308	<2.225x10-308
M_HDL_FC_pct_C ~ Liver_LCAT22e	M_HDL_FC_pct_C	Free cholesterol to total cholesterol ratio in medium HDL	Lipoprotein particles and their constituents	Nightingale Health	Liver_LCAT22e	Liver	Lecithin-Cholesterol Acyltransferase, Formation of 2-Stearoylglycerophosphocholine	Steroid metabolism	-0.0987683	0.0097576	3.67e-81	1.31e-77	-0.118874	0.0141036	<2.225x10-308	<2.225x10-308
M_HDL_FC_pct_C ~ Liver_EX_pchol2ste_hse_bc	M_HDL_FC_pct_C	Free cholesterol to total cholesterol ratio in medium HDL	Lipoprotein particles and their constituents	Nightingale Health	Liver_EX_pchol2ste_hse_bc	Liver	Exchange of 2-Stearoylglycerophosphocholine (from[e] toblood)	Steroid metabolism	-0.0987683	0.0097576	3.67e-81	1.31e-77	-0.118874	0.0141036	<2.225x10-308	<2.225x10-308
M_HDL_CE_pct_C ~ Liver_LCAT10e	M_HDL_CE_pct_C	Esterified cholesterol to total cholesterol ratio in medium HDL	Lipoprotein particles and their constituents	Nightingale Health	Liver_LCAT10e	Liver	Lecithin-Cholesterol Acyltransferase, Formation of 1-Myristoylglycerophosphocholine	Steroid metabolism	0.0987683	0.0097576	3.67e-81	1.31e-77	0.118874	0.0141036	<2.225x10-308	<2.225x10-308
M_HDL_FC_pct_C ~ Liver_LCAT10e	M_HDL_FC_pct_C	Free cholesterol to total cholesterol ratio in medium HDL	Lipoprotein particles and their constituents	Nightingale Health	Liver_LCAT10e	Liver	Lecithin-Cholesterol Acyltransferase, Formation of 1-Myristoylglycerophosphocholine	Steroid metabolism	-0.0987683	0.0097576	3.67e-81	1.31e-77	-0.118874	0.0141036	<2.225x10-308	<2.225x10-308
M_HDL_FC_pct_C ~ Liver_EX_pcholmyr_hse_bc	M_HDL_FC_pct_C	Free cholesterol to total cholesterol ratio in medium HDL	Lipoprotein particles and their constituents	Nightingale Health	Liver_EX_pcholmyr_hse_bc	Liver	Exchange of 1-Myristoylglycerophosphocholine (from[e] toblood)	Steroid metabolism	-0.0987683	0.0097576	3.67e-81	1.31e-77	-0.118874	0.0141036	<2.225x10-308	<2.225x10-308
M_HDL_CE_pct_C ~ Liver_EX_pcholmyr_hse_bc	M_HDL_CE_pct_C	Esterified cholesterol to total cholesterol ratio in medium HDL	Lipoprotein particles and their constituents	Nightingale Health	Liver_EX_pcholmyr_hse_bc	Liver	Exchange of 1-Myristoylglycerophosphocholine (from[e] toblood)	Steroid metabolism	0.0987683	0.0097576	3.67e-81	1.31e-77	0.118874	0.0141036	<2.225x10-308	<2.225x10-308
M_HDL_FC_pct_C ~ Liver_EX_pcholet_hse_bc	M_HDL_FC_pct_C	Free cholesterol to total cholesterol ratio in medium HDL	Lipoprotein particles and their constituents	Nightingale Health	Liver_EX_pcholet_hse_bc	Liver	Exchange of 1-Eicosatrienoylglycerophosphocholine (Delta 11, 14, 17) (from[e] toblood)	Glycerides and phospholipids metabolism	-0.0987669	0.00975733	3.69e-81	1.31e-77	-0.118874	0.0141035	<2.225x10-308	<2.225x10-308
M_HDL_CE_pct_C ~ Liver_EX_pcholet_hse_bc	M_HDL_CE_pct_C	Esterified cholesterol to total cholesterol ratio in medium HDL	Lipoprotein particles and their constituents	Nightingale Health	Liver_EX_pcholet_hse_bc	Liver	Exchange of 1-Eicosatrienoylglycerophosphocholine (Delta 11, 14, 17) (from[e] toblood)	Glycerides and phospholipids metabolism	0.0987669	0.00975733	3.69e-81	1.31e-77	0.118874	0.0141035	<2.225x10-308	<2.225x10-308
M_HDL_FC_pct_C ~ Liver_LCAT6e	M_HDL_FC_pct_C	Free cholesterol to total cholesterol ratio in medium HDL	Lipoprotein particles and their constituents	Nightingale Health	Liver_LCAT6e	Liver	Lecithin-Cholesterol Acyltransferase, Formation of 1-Eicosatrienoylglycerophosphocholine (Delta 11, 14, 17)	Steroid metabolism	-0.0987669	0.00975733	3.69e-81	1.31e-77	-0.118874	0.0141035	<2.225x10-308	<2.225x10-308
M_HDL_CE_pct_C ~ Liver_LCAT6e	M_HDL_CE_pct_C	Esterified cholesterol to total cholesterol ratio in medium HDL	Lipoprotein particles and their constituents	Nightingale Health	Liver_LCAT6e	Liver	Lecithin-Cholesterol Acyltransferase, Formation of 1-Eicosatrienoylglycerophosphocholine (Delta 11, 14, 17)	Steroid metabolism	0.0987669	0.00975733	3.69e-81	1.31e-77	0.118874	0.0141035	<2.225x10-308	<2.225x10-308
M_HDL_FC_pct_C ~ Liver_EX_pcholeic_hse_bc	M_HDL_FC_pct_C	Free cholesterol to total cholesterol ratio in medium HDL	Lipoprotein particles and their constituents	Nightingale Health	Liver_EX_pcholeic_hse_bc	Liver	Exchange of 1-Eicosadienoylglycerophosphocholine (Delta 11, 14) (from[e] toblood)	Glycerides and phospholipids metabolism	-0.0987664	0.00975721	3.7e-81	1.31e-77	-0.118873	0.0141034	<2.225x10-308	<2.225x10-308
M_HDL_FC_pct_C ~ Liver_LCAT5e	M_HDL_FC_pct_C	Free cholesterol to total cholesterol ratio in medium HDL	Lipoprotein particles and their constituents	Nightingale Health	Liver_LCAT5e	Liver	Lecithin-Cholesterol Acyltransferase, Formation of 1-Eicosadienoylglycerophosphocholine (Delta 11, 14)	Steroid metabolism	-0.0987664	0.00975721	3.7e-81	1.31e-77	-0.118873	0.0141034	<2.225x10-308	<2.225x10-308
M_HDL_CE_pct_C ~ Liver_EX_pcholeic_hse_bc	M_HDL_CE_pct_C	Esterified cholesterol to total cholesterol ratio in medium HDL	Lipoprotein particles and their constituents	Nightingale Health	Liver_EX_pcholeic_hse_bc	Liver	Exchange of 1-Eicosadienoylglycerophosphocholine (Delta 11, 14) (from[e] toblood)	Glycerides and phospholipids metabolism	0.0987664	0.00975721	3.7e-81	1.31e-77	0.118873	0.0141034	<2.225x10-308	<2.225x10-308
M_HDL_CE_pct_C ~ Liver_LCAT5e	M_HDL_CE_pct_C	Esterified cholesterol to total cholesterol ratio in medium HDL	Lipoprotein particles and their constituents	Nightingale Health	Liver_LCAT5e	Liver	Lecithin-Cholesterol Acyltransferase, Formation of 1-Eicosadienoylglycerophosphocholine (Delta 11, 14)	Steroid metabolism	0.0987664	0.00975721	3.7e-81	1.31e-77	0.118873	0.0141034	<2.225x10-308	<2.225x10-308
M_HDL_CE_pct_C ~ Liver_LCAT7e	M_HDL_CE_pct_C	Esterified cholesterol to total cholesterol ratio in medium HDL	Lipoprotein particles and their constituents	Nightingale Health	Liver_LCAT7e	Liver	Lecithin-Cholesterol Acyltransferase, Formation of 1-Heptadecanoylglycerophosphocholine	Steroid metabolism	0.0987658	0.00975711	3.7e-81	1.31e-77	0.118873	0.0141033	<2.225x10-308	<2.225x10-308
M_HDL_FC_pct_C ~ Liver_LCAT7e	M_HDL_FC_pct_C	Free cholesterol to total cholesterol ratio in medium HDL	Lipoprotein particles and their constituents	Nightingale Health	Liver_LCAT7e	Liver	Lecithin-Cholesterol Acyltransferase, Formation of 1-Heptadecanoylglycerophosphocholine	Steroid metabolism	-0.0987658	0.00975711	3.7e-81	1.31e-77	-0.118873	0.0141033	<2.225x10-308	<2.225x10-308
M_HDL_FC_pct_C ~ Liver_EX_pcholhep_hse_bc	M_HDL_FC_pct_C	Free cholesterol to total cholesterol ratio in medium HDL	Lipoprotein particles and their constituents	Nightingale Health	Liver_EX_pcholhep_hse_bc	Liver	Exchange of 1-Heptadecanoylglycerophosphocholine (from[e] toblood)	Glycerides and phospholipids metabolism	-0.0987658	0.00975711	3.7e-81	1.31e-77	-0.118873	0.0141033	<2.225x10-308	<2.225x10-308
M_HDL_CE_pct_C ~ Liver_EX_pcholhep_hse_bc	M_HDL_CE_pct_C	Esterified cholesterol to total cholesterol ratio in medium HDL	Lipoprotein particles and their constituents	Nightingale Health	Liver_EX_pcholhep_hse_bc	Liver	Exchange of 1-Heptadecanoylglycerophosphocholine (from[e] toblood)	Glycerides and phospholipids metabolism	0.0987658	0.00975711	3.7e-81	1.31e-77	0.118873	0.0141033	<2.225x10-308	<2.225x10-308
M_HDL_FC_pct_C ~ Liver_EX_pcholdoc_hse_bc	M_HDL_FC_pct_C	Free cholesterol to total cholesterol ratio in medium HDL	Lipoprotein particles and their constituents	Nightingale Health	Liver_EX_pcholdoc_hse_bc	Liver	Exchange of 1-Docosahexaenoylglycerophosphocholine (from[e] toblood)	Steroid metabolism	-0.0987657	0.00975709	3.71e-81	1.31e-77	-0.118873	0.0141033	<2.225x10-308	<2.225x10-308
M_HDL_CE_pct_C ~ Liver_EX_pcholdoc_hse_bc	M_HDL_CE_pct_C	Esterified cholesterol to total cholesterol ratio in medium HDL	Lipoprotein particles and their constituents	Nightingale Health	Liver_EX_pcholdoc_hse_bc	Liver	Exchange of 1-Docosahexaenoylglycerophosphocholine (from[e] toblood)	Steroid metabolism	0.0987657	0.00975709	3.71e-81	1.31e-77	0.118873	0.0141033	<2.225x10-308	<2.225x10-308
M_HDL_FC_pct_C ~ Liver_LCAT57e	M_HDL_FC_pct_C	Free cholesterol to total cholesterol ratio in medium HDL	Lipoprotein particles and their constituents	Nightingale Health	Liver_LCAT57e	Liver	Lecithin-Cholesterol Acyltransferase, Formation of 1-Docosahexaenoylglycerophosphocholine	Steroid metabolism	-0.0987657	0.00975709	3.71e-81	1.31e-77	-0.118873	0.0141033	<2.225x10-308	<2.225x10-308
M_HDL_CE_pct_C ~ Liver_LCAT57e	M_HDL_CE_pct_C	Esterified cholesterol to total cholesterol ratio in medium HDL	Lipoprotein particles and their constituents	Nightingale Health	Liver_LCAT57e	Liver	Lecithin-Cholesterol Acyltransferase, Formation of 1-Docosahexaenoylglycerophosphocholine	Steroid metabolism	0.0987657	0.00975709	3.71e-81	1.31e-77	0.118873	0.0141033	<2.225x10-308	<2.225x10-308
M_HDL_CE_pct_C ~ Liver_LCAT8e	M_HDL_CE_pct_C	Esterified cholesterol to total cholesterol ratio in medium HDL	Lipoprotein particles and their constituents	Nightingale Health	Liver_LCAT8e	Liver	Lecithin-Cholesterol Acyltransferase, Formation of 1-Linoleoylglycerophosphocholine (Delta 9, 12)	Steroid metabolism	0.0987635	0.00975665	3.74e-81	1.31e-77	0.11887	0.0141027	<2.225x10-308	<2.225x10-308
M_HDL_CE_pct_C ~ Liver_EX_pchollinl_hse_bc	M_HDL_CE_pct_C	Esterified cholesterol to total cholesterol ratio in medium HDL	Lipoprotein particles and their constituents	Nightingale Health	Liver_EX_pchollinl_hse_bc	Liver	Exchange of 1-Linoleoylglycerophosphocholine (Delta 9, 12) (from[e] toblood)	Steroid metabolism	0.0987635	0.00975665	3.74e-81	1.31e-77	0.11887	0.0141027	<2.225x10-308	<2.225x10-308
M_HDL_FC_pct_C ~ Liver_LCAT8e	M_HDL_FC_pct_C	Free cholesterol to total cholesterol ratio in medium HDL	Lipoprotein particles and their constituents	Nightingale Health	Liver_LCAT8e	Liver	Lecithin-Cholesterol Acyltransferase, Formation of 1-Linoleoylglycerophosphocholine (Delta 9, 12)	Steroid metabolism	-0.0987635	0.00975665	3.74e-81	1.31e-77	-0.11887	0.0141027	<2.225x10-308	<2.225x10-308
M_HDL_FC_pct_C ~ Liver_EX_pchollinl_hse_bc	M_HDL_FC_pct_C	Free cholesterol to total cholesterol ratio in medium HDL	Lipoprotein particles and their constituents	Nightingale Health	Liver_EX_pchollinl_hse_bc	Liver	Exchange of 1-Linoleoylglycerophosphocholine (Delta 9, 12) (from[e] toblood)	Steroid metabolism	-0.0987635	0.00975665	3.74e-81	1.31e-77	-0.11887	0.0141027	<2.225x10-308	<2.225x10-308
M_HDL_FC_pct_C ~ Liver_LCAT2e	M_HDL_FC_pct_C	Free cholesterol to total cholesterol ratio in medium HDL	Lipoprotein particles and their constituents	Nightingale Health	Liver_LCAT2e	Liver	Lecithin-Cholesterol Acyltransferase, Formation of 1-Arachidonoylglycerophosphocholine	Steroid metabolism	-0.0987634	0.00975664	3.74e-81	1.31e-77	-0.11887	0.0141027	<2.225x10-308	<2.225x10-308
M_HDL_CE_pct_C ~ Liver_LCAT2e	M_HDL_CE_pct_C	Esterified cholesterol to total cholesterol ratio in medium HDL	Lipoprotein particles and their constituents	Nightingale Health	Liver_LCAT2e	Liver	Lecithin-Cholesterol Acyltransferase, Formation of 1-Arachidonoylglycerophosphocholine	Steroid metabolism	0.0987634	0.00975664	3.74e-81	1.31e-77	0.11887	0.0141027	<2.225x10-308	<2.225x10-308
M_HDL_FC_pct_C ~ Liver_EX_pcholar_hse_bc	M_HDL_FC_pct_C	Free cholesterol to total cholesterol ratio in medium HDL	Lipoprotein particles and their constituents	Nightingale Health	Liver_EX_pcholar_hse_bc	Liver	Exchange of 1-Arachidonoyl-Glycero-3-Phosphocholine (from[e] toblood)	Steroid metabolism	-0.0987634	0.00975664	3.74e-81	1.31e-77	-0.11887	0.0141027	<2.225x10-308	<2.225x10-308
M_HDL_CE_pct_C ~ Liver_EX_pcholar_hse_bc	M_HDL_CE_pct_C	Esterified cholesterol to total cholesterol ratio in medium HDL	Lipoprotein particles and their constituents	Nightingale Health	Liver_EX_pcholar_hse_bc	Liver	Exchange of 1-Arachidonoyl-Glycero-3-Phosphocholine (from[e] toblood)	Steroid metabolism	0.0987634	0.00975664	3.74e-81	1.31e-77	0.11887	0.0141027	<2.225x10-308	<2.225x10-308
M_HDL_CE_pct_C ~ Liver_LCAT15e	M_HDL_CE_pct_C	Esterified cholesterol to total cholesterol ratio in medium HDL	Lipoprotein particles and their constituents	Nightingale Health	Liver_LCAT15e	Liver	Lecithin-Cholesterol Acyltransferase, Formation of 1-Stearoylglycerophosphocholine	Steroid metabolism	0.0987562	0.00975523	3.84e-81	1.31e-77	0.11886	0.0141002	<2.225x10-308	<2.225x10-308
M_HDL_CE_pct_C ~ Liver_EX_pcholste_hse_bc	M_HDL_CE_pct_C	Esterified cholesterol to total cholesterol ratio in medium HDL	Lipoprotein particles and their constituents	Nightingale Health	Liver_EX_pcholste_hse_bc	Liver	Exchange of 1-Stearoylglycerophosphocholine (from[e] toblood)	Steroid metabolism	0.0987562	0.00975523	3.84e-81	1.31e-77	0.11886	0.0141002	<2.225x10-308	<2.225x10-308
M_HDL_FC_pct_C ~ Liver_LCAT15e	M_HDL_FC_pct_C	Free cholesterol to total cholesterol ratio in medium HDL	Lipoprotein particles and their constituents	Nightingale Health	Liver_LCAT15e	Liver	Lecithin-Cholesterol Acyltransferase, Formation of 1-Stearoylglycerophosphocholine	Steroid metabolism	-0.0987562	0.00975523	3.84e-81	1.31e-77	-0.11886	0.0141002	<2.225x10-308	<2.225x10-308
M_HDL_FC_pct_C ~ Liver_EX_pcholste_hse_bc	M_HDL_FC_pct_C	Free cholesterol to total cholesterol ratio in medium HDL	Lipoprotein particles and their constituents	Nightingale Health	Liver_EX_pcholste_hse_bc	Liver	Exchange of 1-Stearoylglycerophosphocholine (from[e] toblood)	Steroid metabolism	-0.0987562	0.00975523	3.84e-81	1.31e-77	-0.11886	0.0141002	<2.225x10-308	<2.225x10-308
IDL_TG ~ Liver_EX_pcholn183_hse_bc	IDL_TG	Triglycerides in IDL	Lipoprotein particles and their constituents	Nightingale Health	Liver_EX_pcholn183_hse_bc	Liver	Exchange of 1-Octadeca-Trienoylglycerophosphocholine, Sn1-Lpc (18:3, Delta 9, 12, 15) (from[e] toblood)	Steroid metabolism	-0.0950658	0.00903777	1.97e-75	4.41e-72	-0.118997	0.0140999	<2.225x10-308	<2.225x10-308
IDL_TG ~ Liver_LCAT30e	IDL_TG	Triglycerides in IDL	Lipoprotein particles and their constituents	Nightingale Health	Liver_LCAT30e	Liver	Lecithin-Cholesterol Acyltransferase, Formation of 1-Octadeca-Trienoylglycerophosphocholine	Steroid metabolism	-0.0950658	0.00903777	1.97e-75	4.41e-72	-0.118997	0.0140999	<2.225x10-308	<2.225x10-308
M_HDL_FC_by_CE ~ Liver_LCAT11e	M_HDL_FC_by_CE	Ratio of free cholesterol to cholesteryl esters in medium HDL	Lipoprotein particles and their constituents	Nightingale Health	Liver_LCAT11e	Liver	Lecithin-Cholesterol Acyltransferase, Formation of 1-Oleoylglycerophosphocholine (Delta 9)	Steroid metabolism	-0.0987502	0.0097531	3.73e-81	1.31e-77	-0.118813	0.0140865	<2.225x10-308	<2.225x10-308
M_HDL_FC_by_CE ~ Liver_EX_pcholole_hse_bc	M_HDL_FC_by_CE	Ratio of free cholesterol to cholesteryl esters in medium HDL	Lipoprotein particles and their constituents	Nightingale Health	Liver_EX_pcholole_hse_bc	Liver	Exchange of 1-Oleoylglycerophosphocholine (Delta 9) (from[e] toblood)	Steroid metabolism	-0.0987502	0.0097531	3.73e-81	1.31e-77	-0.118813	0.0140865	<2.225x10-308	<2.225x10-308
M_HDL_FC_by_CE ~ Liver_EX_pchol2ste_hse_bc	M_HDL_FC_by_CE	Ratio of free cholesterol to cholesteryl esters in medium HDL	Lipoprotein particles and their constituents	Nightingale Health	Liver_EX_pchol2ste_hse_bc	Liver	Exchange of 2-Stearoylglycerophosphocholine (from[e] toblood)	Steroid metabolism	-0.0987506	0.00975318	3.72e-81	1.31e-77	-0.118813	0.0140865	<2.225x10-308	<2.225x10-308
M_HDL_FC_by_CE ~ Liver_LCAT22e	M_HDL_FC_by_CE	Ratio of free cholesterol to cholesteryl esters in medium HDL	Lipoprotein particles and their constituents	Nightingale Health	Liver_LCAT22e	Liver	Lecithin-Cholesterol Acyltransferase, Formation of 2-Stearoylglycerophosphocholine	Steroid metabolism	-0.0987506	0.00975318	3.72e-81	1.31e-77	-0.118813	0.0140865	<2.225x10-308	<2.225x10-308
M_HDL_FC_by_CE ~ Liver_LCAT13e	M_HDL_FC_by_CE	Ratio of free cholesterol to cholesteryl esters in medium HDL	Lipoprotein particles and their constituents	Nightingale Health	Liver_LCAT13e	Liver	Lecithin-Cholesterol Acyltransferase, Formation of 1-Palmitoleoylglycerophosphocholine (Delta 9)	Steroid metabolism	-0.0987502	0.0097531	3.73e-81	1.31e-77	-0.118813	0.0140865	<2.225x10-308	<2.225x10-308
M_HDL_FC_by_CE ~ Liver_EX_pcholpalme_hse_bc	M_HDL_FC_by_CE	Ratio of free cholesterol to cholesteryl esters in medium HDL	Lipoprotein particles and their constituents	Nightingale Health	Liver_EX_pcholpalme_hse_bc	Liver	Exchange of 1-Palmitoleoylglycerophosphocholine (Delta 9) (from[e] toblood)	Steroid metabolism	-0.0987502	0.0097531	3.73e-81	1.31e-77	-0.118813	0.0140865	<2.225x10-308	<2.225x10-308
M_HDL_FC_by_CE ~ Liver_EX_pcholpalm_hse_bc	M_HDL_FC_by_CE	Ratio of free cholesterol to cholesteryl esters in medium HDL	Lipoprotein particles and their constituents	Nightingale Health	Liver_EX_pcholpalm_hse_bc	Liver	Exchange of 1-Palmitoylglycerophosphocholine (from[e] toblood)	Steroid metabolism	-0.0987501	0.00975307	3.73e-81	1.31e-77	-0.118813	0.0140865	<2.225x10-308	<2.225x10-308
M_HDL_FC_by_CE ~ Liver_LCAT14e	M_HDL_FC_by_CE	Ratio of free cholesterol to cholesteryl esters in medium HDL	Lipoprotein particles and their constituents	Nightingale Health	Liver_LCAT14e	Liver	Lecithin-Cholesterol Acyltransferase, Formation of 1-Palmitoylglycerophosphocholine	Steroid metabolism	-0.0987501	0.00975307	3.73e-81	1.31e-77	-0.118813	0.0140865	<2.225x10-308	<2.225x10-308
M_HDL_FC_by_CE ~ Liver_LCAT10e	M_HDL_FC_by_CE	Ratio of free cholesterol to cholesteryl esters in medium HDL	Lipoprotein particles and their constituents	Nightingale Health	Liver_LCAT10e	Liver	Lecithin-Cholesterol Acyltransferase, Formation of 1-Myristoylglycerophosphocholine	Steroid metabolism	-0.0987507	0.00975318	3.72e-81	1.31e-77	-0.118813	0.0140865	<2.225x10-308	<2.225x10-308
M_HDL_FC_by_CE ~ Liver_EX_pcholmyr_hse_bc	M_HDL_FC_by_CE	Ratio of free cholesterol to cholesteryl esters in medium HDL	Lipoprotein particles and their constituents	Nightingale Health	Liver_EX_pcholmyr_hse_bc	Liver	Exchange of 1-Myristoylglycerophosphocholine (from[e] toblood)	Steroid metabolism	-0.0987507	0.00975318	3.72e-81	1.31e-77	-0.118813	0.0140865	<2.225x10-308	<2.225x10-308
M_HDL_FC_by_CE ~ Liver_LCAT6e	M_HDL_FC_by_CE	Ratio of free cholesterol to cholesteryl esters in medium HDL	Lipoprotein particles and their constituents	Nightingale Health	Liver_LCAT6e	Liver	Lecithin-Cholesterol Acyltransferase, Formation of 1-Eicosatrienoylglycerophosphocholine (Delta 11, 14, 17)	Steroid metabolism	-0.0987488	0.00975281	3.75e-81	1.31e-77	-0.118813	0.0140864	<2.225x10-308	<2.225x10-308
M_HDL_FC_by_CE ~ Liver_EX_pcholet_hse_bc	M_HDL_FC_by_CE	Ratio of free cholesterol to cholesteryl esters in medium HDL	Lipoprotein particles and their constituents	Nightingale Health	Liver_EX_pcholet_hse_bc	Liver	Exchange of 1-Eicosatrienoylglycerophosphocholine (Delta 11, 14, 17) (from[e] toblood)	Glycerides and phospholipids metabolism	-0.0987488	0.00975281	3.75e-81	1.31e-77	-0.118813	0.0140864	<2.225x10-308	<2.225x10-308
M_HDL_FC_by_CE ~ Liver_LCAT5e	M_HDL_FC_by_CE	Ratio of free cholesterol to cholesteryl esters in medium HDL	Lipoprotein particles and their constituents	Nightingale Health	Liver_LCAT5e	Liver	Lecithin-Cholesterol Acyltransferase, Formation of 1-Eicosadienoylglycerophosphocholine (Delta 11, 14)	Steroid metabolism	-0.0987481	0.00975267	3.76e-81	1.31e-77	-0.118813	0.0140864	<2.225x10-308	<2.225x10-308
M_HDL_FC_by_CE ~ Liver_EX_pcholeic_hse_bc	M_HDL_FC_by_CE	Ratio of free cholesterol to cholesteryl esters in medium HDL	Lipoprotein particles and their constituents	Nightingale Health	Liver_EX_pcholeic_hse_bc	Liver	Exchange of 1-Eicosadienoylglycerophosphocholine (Delta 11, 14) (from[e] toblood)	Glycerides and phospholipids metabolism	-0.0987481	0.00975267	3.76e-81	1.31e-77	-0.118813	0.0140864	<2.225x10-308	<2.225x10-308
M_HDL_FC_by_CE ~ Liver_LCAT7e	M_HDL_FC_by_CE	Ratio of free cholesterol to cholesteryl esters in medium HDL	Lipoprotein particles and their constituents	Nightingale Health	Liver_LCAT7e	Liver	Lecithin-Cholesterol Acyltransferase, Formation of 1-Heptadecanoylglycerophosphocholine	Steroid metabolism	-0.0987474	0.00975254	3.77e-81	1.31e-77	-0.118812	0.0140862	<2.225x10-308	<2.225x10-308
M_HDL_FC_by_CE ~ Liver_EX_pcholhep_hse_bc	M_HDL_FC_by_CE	Ratio of free cholesterol to cholesteryl esters in medium HDL	Lipoprotein particles and their constituents	Nightingale Health	Liver_EX_pcholhep_hse_bc	Liver	Exchange of 1-Heptadecanoylglycerophosphocholine (from[e] toblood)	Glycerides and phospholipids metabolism	-0.0987474	0.00975254	3.77e-81	1.31e-77	-0.118812	0.0140862	<2.225x10-308	<2.225x10-308
M_HDL_FC_by_CE ~ Liver_LCAT57e	M_HDL_FC_by_CE	Ratio of free cholesterol to cholesteryl esters in medium HDL	Lipoprotein particles and their constituents	Nightingale Health	Liver_LCAT57e	Liver	Lecithin-Cholesterol Acyltransferase, Formation of 1-Docosahexaenoylglycerophosphocholine	Steroid metabolism	-0.0987473	0.00975251	3.77e-81	1.31e-77	-0.118812	0.0140862	<2.225x10-308	<2.225x10-308
M_HDL_FC_by_CE ~ Liver_EX_pcholdoc_hse_bc	M_HDL_FC_by_CE	Ratio of free cholesterol to cholesteryl esters in medium HDL	Lipoprotein particles and their constituents	Nightingale Health	Liver_EX_pcholdoc_hse_bc	Liver	Exchange of 1-Docosahexaenoylglycerophosphocholine (from[e] toblood)	Steroid metabolism	-0.0987473	0.00975251	3.77e-81	1.31e-77	-0.118812	0.0140862	<2.225x10-308	<2.225x10-308
M_HDL_FC_by_CE ~ Liver_LCAT8e	M_HDL_FC_by_CE	Ratio of free cholesterol to cholesteryl esters in medium HDL	Lipoprotein particles and their constituents	Nightingale Health	Liver_LCAT8e	Liver	Lecithin-Cholesterol Acyltransferase, Formation of 1-Linoleoylglycerophosphocholine (Delta 9, 12)	Steroid metabolism	-0.0987446	0.00975199	3.81e-81	1.31e-77	-0.118809	0.0140856	<2.225x10-308	<2.225x10-308
M_HDL_FC_by_CE ~ Liver_EX_pchollinl_hse_bc	M_HDL_FC_by_CE	Ratio of free cholesterol to cholesteryl esters in medium HDL	Lipoprotein particles and their constituents	Nightingale Health	Liver_EX_pchollinl_hse_bc	Liver	Exchange of 1-Linoleoylglycerophosphocholine (Delta 9, 12) (from[e] toblood)	Steroid metabolism	-0.0987446	0.00975199	3.81e-81	1.31e-77	-0.118809	0.0140856	<2.225x10-308	<2.225x10-308
M_HDL_FC_by_CE ~ Liver_LCAT2e	M_HDL_FC_by_CE	Ratio of free cholesterol to cholesteryl esters in medium HDL	Lipoprotein particles and their constituents	Nightingale Health	Liver_LCAT2e	Liver	Lecithin-Cholesterol Acyltransferase, Formation of 1-Arachidonoylglycerophosphocholine	Steroid metabolism	-0.0987445	0.00975197	3.81e-81	1.31e-77	-0.118809	0.0140856	<2.225x10-308	<2.225x10-308
M_HDL_FC_by_CE ~ Liver_EX_pcholar_hse_bc	M_HDL_FC_by_CE	Ratio of free cholesterol to cholesteryl esters in medium HDL	Lipoprotein particles and their constituents	Nightingale Health	Liver_EX_pcholar_hse_bc	Liver	Exchange of 1-Arachidonoyl-Glycero-3-Phosphocholine (from[e] toblood)	Steroid metabolism	-0.0987445	0.00975197	3.81e-81	1.31e-77	-0.118809	0.0140856	<2.225x10-308	<2.225x10-308
M_HDL_FC_by_CE ~ Liver_LCAT15e	M_HDL_FC_by_CE	Ratio of free cholesterol to cholesteryl esters in medium HDL	Lipoprotein particles and their constituents	Nightingale Health	Liver_LCAT15e	Liver	Lecithin-Cholesterol Acyltransferase, Formation of 1-Stearoylglycerophosphocholine	Steroid metabolism	-0.0987361	0.0097503	3.93e-81	1.33e-77	-0.118798	0.014083	<2.225x10-308	<2.225x10-308
M_HDL_FC_by_CE ~ Liver_EX_pcholste_hse_bc	M_HDL_FC_by_CE	Ratio of free cholesterol to cholesteryl esters in medium HDL	Lipoprotein particles and their constituents	Nightingale Health	Liver_EX_pcholste_hse_bc	Liver	Exchange of 1-Stearoylglycerophosphocholine (from[e] toblood)	Steroid metabolism	-0.0987361	0.0097503	3.93e-81	1.33e-77	-0.118798	0.014083	<2.225x10-308	<2.225x10-308
M_HDL_CE_pct_C ~ Liver_EX_pchol2palm_hse_bc	M_HDL_CE_pct_C	Esterified cholesterol to total cholesterol ratio in medium HDL	Lipoprotein particles and their constituents	Nightingale Health	Liver_EX_pchol2palm_hse_bc	Liver	Exchange of 2-Palmitoylglycerophosphocholine (from[e] toblood)	Steroid metabolism	0.0986795	0.00974018	5.09e-81	1.69e-77	0.118753	0.0140752	<2.225x10-308	<2.225x10-308
M_HDL_CE_pct_C ~ Liver_LCAT21e	M_HDL_CE_pct_C	Esterified cholesterol to total cholesterol ratio in medium HDL	Lipoprotein particles and their constituents	Nightingale Health	Liver_LCAT21e	Liver	Lecithin-Cholesterol Acyltransferase, Formation of 2-Palmitoylglycerophosphocholine	Steroid metabolism	0.0986795	0.00974018	5.09e-81	1.69e-77	0.118753	0.0140752	<2.225x10-308	<2.225x10-308
M_HDL_FC_pct_C ~ Liver_EX_pchol2palm_hse_bc	M_HDL_FC_pct_C	Free cholesterol to total cholesterol ratio in medium HDL	Lipoprotein particles and their constituents	Nightingale Health	Liver_EX_pchol2palm_hse_bc	Liver	Exchange of 2-Palmitoylglycerophosphocholine (from[e] toblood)	Steroid metabolism	-0.0986795	0.00974018	5.09e-81	1.69e-77	-0.118753	0.0140752	<2.225x10-308	<2.225x10-308
M_HDL_FC_pct_C ~ Liver_LCAT21e	M_HDL_FC_pct_C	Free cholesterol to total cholesterol ratio in medium HDL	Lipoprotein particles and their constituents	Nightingale Health	Liver_LCAT21e	Liver	Lecithin-Cholesterol Acyltransferase, Formation of 2-Palmitoylglycerophosphocholine	Steroid metabolism	-0.0986795	0.00974018	5.09e-81	1.69e-77	-0.118753	0.0140752	<2.225x10-308	<2.225x10-308
M_HDL_FC_by_CE ~ Liver_EX_pchol2palm_hse_bc	M_HDL_FC_by_CE	Ratio of free cholesterol to cholesteryl esters in medium HDL	Lipoprotein particles and their constituents	Nightingale Health	Liver_EX_pchol2palm_hse_bc	Liver	Exchange of 2-Palmitoylglycerophosphocholine (from[e] toblood)	Steroid metabolism	-0.0986528	0.00973385	5.35e-81	1.77e-77	-0.11869	0.0140576	<2.225x10-308	<2.225x10-308
M_HDL_FC_by_CE ~ Liver_LCAT21e	M_HDL_FC_by_CE	Ratio of free cholesterol to cholesteryl esters in medium HDL	Lipoprotein particles and their constituents	Nightingale Health	Liver_LCAT21e	Liver	Lecithin-Cholesterol Acyltransferase, Formation of 2-Palmitoylglycerophosphocholine	Steroid metabolism	-0.0986528	0.00973385	5.35e-81	1.77e-77	-0.11869	0.0140576	<2.225x10-308	<2.225x10-308
M_HDL_CE_pct_C ~ Liver_EX_pcholn183_hse_bc	M_HDL_CE_pct_C	Esterified cholesterol to total cholesterol ratio in medium HDL	Lipoprotein particles and their constituents	Nightingale Health	Liver_EX_pcholn183_hse_bc	Liver	Exchange of 1-Octadeca-Trienoylglycerophosphocholine, Sn1-Lpc (18:3, Delta 9, 12, 15) (from[e] toblood)	Steroid metabolism	0.0984606	0.00969715	1.14e-80	3.69e-77	0.118461	0.0140066	<2.225x10-308	<2.225x10-308
M_HDL_FC_pct_C ~ Liver_EX_pcholn183_hse_bc	M_HDL_FC_pct_C	Free cholesterol to total cholesterol ratio in medium HDL	Lipoprotein particles and their constituents	Nightingale Health	Liver_EX_pcholn183_hse_bc	Liver	Exchange of 1-Octadeca-Trienoylglycerophosphocholine, Sn1-Lpc (18:3, Delta 9, 12, 15) (from[e] toblood)	Steroid metabolism	-0.0984606	0.00969715	1.14e-80	3.69e-77	-0.118461	0.0140066	<2.225x10-308	<2.225x10-308
M_HDL_FC_pct_C ~ Liver_LCAT30e	M_HDL_FC_pct_C	Free cholesterol to total cholesterol ratio in medium HDL	Lipoprotein particles and their constituents	Nightingale Health	Liver_LCAT30e	Liver	Lecithin-Cholesterol Acyltransferase, Formation of 1-Octadeca-Trienoylglycerophosphocholine	Steroid metabolism	-0.0984606	0.00969715	1.14e-80	3.69e-77	-0.118461	0.0140066	<2.225x10-308	<2.225x10-308
M_HDL_CE_pct_C ~ Liver_LCAT30e	M_HDL_CE_pct_C	Esterified cholesterol to total cholesterol ratio in medium HDL	Lipoprotein particles and their constituents	Nightingale Health	Liver_LCAT30e	Liver	Lecithin-Cholesterol Acyltransferase, Formation of 1-Octadeca-Trienoylglycerophosphocholine	Steroid metabolism	0.0984606	0.00969715	1.14e-80	3.69e-77	0.118461	0.0140066	<2.225x10-308	<2.225x10-308
L_LDL_TG ~ Liver_EX_ttdcae_bc	L_LDL_TG	Triglycerides in large LDL	Lipoprotein particles and their constituents	Nightingale Health	Liver_EX_ttdcae_bc	Liver	Exchange of Tetradecanoate (N-C14:0) (from[e] toblood)	Fatty acid metabolism	0.101574	0.0103189	6.87e-86	3.82e-82	0.118542	0.0139962	<2.225x10-308	<2.225x10-308
M_HDL_FC_by_CE ~ Liver_EX_pcholn183_hse_bc	M_HDL_FC_by_CE	Ratio of free cholesterol to cholesteryl esters in medium HDL	Lipoprotein particles and their constituents	Nightingale Health	Liver_EX_pcholn183_hse_bc	Liver	Exchange of 1-Octadeca-Trienoylglycerophosphocholine, Sn1-Lpc (18:3, Delta 9, 12, 15) (from[e] toblood)	Steroid metabolism	-0.0984238	0.0096887	1.25e-80	4.02e-77	-0.118396	0.0139885	<2.225x10-308	<2.225x10-308
M_HDL_FC_by_CE ~ Liver_LCAT30e	M_HDL_FC_by_CE	Ratio of free cholesterol to cholesteryl esters in medium HDL	Lipoprotein particles and their constituents	Nightingale Health	Liver_LCAT30e	Liver	Lecithin-Cholesterol Acyltransferase, Formation of 1-Octadeca-Trienoylglycerophosphocholine	Steroid metabolism	-0.0984238	0.0096887	1.25e-80	4.02e-77	-0.118396	0.0139885	<2.225x10-308	<2.225x10-308
HDL_FC_by_CE ~ Liver_XOLEST2te	HDL_FC_by_CE	Ratio of free cholesterol to cholesteryl esters in HDL	Lipoprotein particles and their constituents	Nightingale Health	Liver_XOLEST2te	Liver	Cholesterol Ester Transporter	Steroid metabolism	-0.101699	0.0103422	3.36e-84	1.62e-80	-0.118399	0.0139608	<2.225x10-308	<2.225x10-308
HDL_FC_by_CE ~ Liver_XOLEST2tebdL	HDL_FC_by_CE	Ratio of free cholesterol to cholesteryl esters in HDL	Lipoprotein particles and their constituents	Nightingale Health	Liver_XOLEST2tebdL	Liver	Cholesterol Ester Transporter (Liver)	Steroid metabolism	-0.101699	0.0103422	3.36e-84	1.62e-80	-0.118398	0.0139607	<2.225x10-308	<2.225x10-308
HDL_FC_by_CE ~ Liver_EX_xolest2_hsbdL_bd	HDL_FC_by_CE	Ratio of free cholesterol to cholesteryl esters in HDL	Lipoprotein particles and their constituents	Nightingale Health	Liver_EX_xolest2_hsbdL_bd	Liver	Exchange of Cholesterol Ester (from FullR2) (Liver)	Steroid metabolism	-0.101699	0.0103422	3.36e-84	1.62e-80	-0.118398	0.0139607	<2.225x10-308	<2.225x10-308
M_HDL_CE_pct_C ~ Liver_EX_caroe_bc	M_HDL_CE_pct_C	Esterified cholesterol to total cholesterol ratio in medium HDL	Lipoprotein particles and their constituents	Nightingale Health	Liver_EX_caroe_bc	Liver	Exchange of Beta-Carotene (from[e] toblood)	Vitamin A metabolism	0.0950144	0.00903059	3.15e-75	6.99e-72	0.118283	0.0139582	<2.225x10-308	<2.225x10-308
M_HDL_FC_pct_C ~ Liver_EX_caroe_bc	M_HDL_FC_pct_C	Free cholesterol to total cholesterol ratio in medium HDL	Lipoprotein particles and their constituents	Nightingale Health	Liver_EX_caroe_bc	Liver	Exchange of Beta-Carotene (from[e] toblood)	Vitamin A metabolism	-0.0950144	0.00903059	3.15e-75	6.99e-72	-0.118283	0.0139582	<2.225x10-308	<2.225x10-308
M_HDL_CE_pct_C ~ Liver_CAROtr	M_HDL_CE_pct_C	Esterified cholesterol to total cholesterol ratio in medium HDL	Lipoprotein particles and their constituents	Nightingale Health	Liver_CAROtr	Liver	Beta-Carotene Transport via Diffusion	Vitamin A metabolism	0.0950144	0.00903059	3.15e-75	6.99e-72	0.118283	0.0139582	<2.225x10-308	<2.225x10-308
M_HDL_CE_pct_C ~ Liver_BCDO	M_HDL_CE_pct_C	Esterified cholesterol to total cholesterol ratio in medium HDL	Lipoprotein particles and their constituents	Nightingale Health	Liver_BCDO	Liver	Beta-Carotene Dioxygenase	Vitamin A metabolism	0.0950144	0.00903059	3.15e-75	6.99e-72	0.118283	0.0139582	<2.225x10-308	<2.225x10-308
M_HDL_FC_pct_C ~ Liver_CAROtr	M_HDL_FC_pct_C	Free cholesterol to total cholesterol ratio in medium HDL	Lipoprotein particles and their constituents	Nightingale Health	Liver_CAROtr	Liver	Beta-Carotene Transport via Diffusion	Vitamin A metabolism	-0.0950144	0.00903059	3.15e-75	6.99e-72	-0.118283	0.0139582	<2.225x10-308	<2.225x10-308
M_HDL_FC_pct_C ~ Liver_BCDO	M_HDL_FC_pct_C	Free cholesterol to total cholesterol ratio in medium HDL	Lipoprotein particles and their constituents	Nightingale Health	Liver_BCDO	Liver	Beta-Carotene Dioxygenase	Vitamin A metabolism	-0.0950144	0.00903059	3.15e-75	6.99e-72	-0.118283	0.0139582	<2.225x10-308	<2.225x10-308
XS_VLDL_PL ~ Liver_EX_ttdcae_bc	XS_VLDL_PL	Phospholipids in very small VLDL	Lipoprotein particles and their constituents	Nightingale Health	Liver_EX_ttdcae_bc	Liver	Exchange of Tetradecanoate (N-C14:0) (from[e] toblood)	Fatty acid metabolism	0.0514571	0.00264809	2.99e-23	5.75e-21	0.118215	0.0139471	<2.225x10-308	<2.225x10-308
HDL_FC_by_CE ~ Liver_EX_ttdcae_bc	HDL_FC_by_CE	Ratio of free cholesterol to cholesteryl esters in HDL	Lipoprotein particles and their constituents	Nightingale Health	Liver_EX_ttdcae_bc	Liver	Exchange of Tetradecanoate (N-C14:0) (from[e] toblood)	Fatty acid metabolism	0.104487	0.0109154	8.72e-89	5.46e-85	0.118235	0.0139251	<2.225x10-308	<2.225x10-308
M_HDL_FC_by_CE ~ Liver_EX_caroe_bc	M_HDL_FC_by_CE	Ratio of free cholesterol to cholesteryl esters in medium HDL	Lipoprotein particles and their constituents	Nightingale Health	Liver_EX_caroe_bc	Liver	Exchange of Beta-Carotene (from[e] toblood)	Vitamin A metabolism	-0.0951441	0.00905364	1.92e-75	4.32e-72	-0.118148	0.0139239	<2.225x10-308	<2.225x10-308
M_HDL_FC_by_CE ~ Liver_BCDO	M_HDL_FC_by_CE	Ratio of free cholesterol to cholesteryl esters in medium HDL	Lipoprotein particles and their constituents	Nightingale Health	Liver_BCDO	Liver	Beta-Carotene Dioxygenase	Vitamin A metabolism	-0.0951441	0.00905364	1.92e-75	4.32e-72	-0.118148	0.0139239	<2.225x10-308	<2.225x10-308
M_HDL_FC_by_CE ~ Liver_CAROtr	M_HDL_FC_by_CE	Ratio of free cholesterol to cholesteryl esters in medium HDL	Lipoprotein particles and their constituents	Nightingale Health	Liver_CAROtr	Liver	Beta-Carotene Transport via Diffusion	Vitamin A metabolism	-0.0951441	0.00905364	1.92e-75	4.32e-72	-0.118148	0.0139239	<2.225x10-308	<2.225x10-308
IDL_TG ~ Liver_CHOLESTle	IDL_TG	Triglycerides in IDL	Lipoprotein particles and their constituents	Nightingale Health	Liver_CHOLESTle	Liver	Hydrolysis of Cholesterol Ester by Cholesterol Esterase	Steroid metabolism	0.0921012	0.00848313	6.72e-71	1.28e-67	0.118193	0.013896	<2.225x10-308	<2.225x10-308
L_HDL_TG ~ Liver_EX_sphmyln_hse_bc	L_HDL_TG	Triglycerides in large HDL	Lipoprotein particles and their constituents	Nightingale Health	Liver_EX_sphmyln_hse_bc	Liver	Exchange of Sphingomyelin (from[e] toblood)	Glycerides and phospholipids metabolism	0.0937094	0.00878062	4.55e-72	8.85e-69	0.118159	0.0138881	<2.225x10-308	<2.225x10-308
HDL_FC_pct_C ~ Liver_r1516	HDL_FC_pct_C	Free cholesterol to total cholesterol ratio in HDL	Lipoprotein particles and their constituents	Nightingale Health	Liver_r1516	Liver	ATP-Binding Cassette (ABC) Tcdb:3.A.1.211.1	Fatty acid metabolism	-0.10273	0.010551	7.19e-86	3.95e-82	-0.118041	0.0138858	<2.225x10-308	<2.225x10-308
HDL_CE_pct_C ~ Liver_r1516	HDL_CE_pct_C	Esterified cholesterol to total cholesterol ratio in HDL	Lipoprotein particles and their constituents	Nightingale Health	Liver_r1516	Liver	ATP-Binding Cassette (ABC) Tcdb:3.A.1.211.1	Fatty acid metabolism	0.10273	0.010551	7.19e-86	3.95e-82	0.118041	0.0138858	<2.225x10-308	<2.225x10-308
IDL_TG ~ Liver_LCAT18e	IDL_TG	Triglycerides in IDL	Lipoprotein particles and their constituents	Nightingale Health	Liver_LCAT18e	Liver	Lecithin-Cholesterol Acyltransferase, Formation of 2-Linoleoylglycerophosphocholine	Steroid metabolism	-0.0945036	0.00893103	1.47e-74	3.16e-71	-0.118015	0.0138692	<2.225x10-308	<2.225x10-308
IDL_TG ~ Liver_EX_pchol2linl_hse_bc	IDL_TG	Triglycerides in IDL	Lipoprotein particles and their constituents	Nightingale Health	Liver_EX_pchol2linl_hse_bc	Liver	Exchange of 2-Linoleoylglycerophosphocholine (from[e] toblood)	Steroid metabolism	-0.0945036	0.00893103	1.47e-74	3.16e-71	-0.118015	0.0138692	<2.225x10-308	<2.225x10-308
L_LDL_TG ~ Liver_r1516	L_LDL_TG	Triglycerides in large LDL	Lipoprotein particles and their constituents	Nightingale Health	Liver_r1516	Liver	ATP-Binding Cassette (ABC) Tcdb:3.A.1.211.1	Fatty acid metabolism	-0.0993722	0.0098758	2.89e-82	1.3e-78	-0.117912	0.0138538	<2.225x10-308	<2.225x10-308
XS_VLDL_L ~ Liver_EX_xolest2_hse_bc	XS_VLDL_L	Total lipids in very small VLDL	Lipoprotein particles and their constituents	Nightingale Health	Liver_EX_xolest2_hse_bc	Liver	Exchange of Cholesterol Ester (from FullR2) (from[e] toblood)	Steroid metabolism	-0.0614153	0.00377229	1.93e-32	6.25e-30	-0.11777	0.0138523	<2.225x10-308	<2.225x10-308
XS_VLDL_PL ~ Liver_EX_chsterole_bc	XS_VLDL_PL	Phospholipids in very small VLDL	Lipoprotein particles and their constituents	Nightingale Health	Liver_EX_chsterole_bc	Liver	EX_chsterol(e)_[bc]	Steroid metabolism	-0.0523988	0.002746	4.72e-24	9.68e-22	-0.117721	0.0138283	<2.225x10-308	<2.225x10-308
M_HDL_CE_pct_C ~ Liver_EX_pchol2linl_hse_bc	M_HDL_CE_pct_C	Esterified cholesterol to total cholesterol ratio in medium HDL	Lipoprotein particles and their constituents	Nightingale Health	Liver_EX_pchol2linl_hse_bc	Liver	Exchange of 2-Linoleoylglycerophosphocholine (from[e] toblood)	Steroid metabolism	0.0977096	0.00954997	1.82e-79	5.56e-76	0.117499	0.0137809	<2.225x10-308	<2.225x10-308
M_HDL_CE_pct_C ~ Liver_LCAT18e	M_HDL_CE_pct_C	Esterified cholesterol to total cholesterol ratio in medium HDL	Lipoprotein particles and their constituents	Nightingale Health	Liver_LCAT18e	Liver	Lecithin-Cholesterol Acyltransferase, Formation of 2-Linoleoylglycerophosphocholine	Steroid metabolism	0.0977096	0.00954997	1.82e-79	5.56e-76	0.117499	0.0137809	<2.225x10-308	<2.225x10-308
M_HDL_FC_pct_C ~ Liver_EX_pchol2linl_hse_bc	M_HDL_FC_pct_C	Free cholesterol to total cholesterol ratio in medium HDL	Lipoprotein particles and their constituents	Nightingale Health	Liver_EX_pchol2linl_hse_bc	Liver	Exchange of 2-Linoleoylglycerophosphocholine (from[e] toblood)	Steroid metabolism	-0.0977096	0.00954997	1.82e-79	5.56e-76	-0.117499	0.0137809	<2.225x10-308	<2.225x10-308
M_HDL_FC_pct_C ~ Liver_LCAT18e	M_HDL_FC_pct_C	Free cholesterol to total cholesterol ratio in medium HDL	Lipoprotein particles and their constituents	Nightingale Health	Liver_LCAT18e	Liver	Lecithin-Cholesterol Acyltransferase, Formation of 2-Linoleoylglycerophosphocholine	Steroid metabolism	-0.0977096	0.00954997	1.82e-79	5.56e-76	-0.117499	0.0137809	<2.225x10-308	<2.225x10-308
L_HDL_TG ~ Liver_EX_gluside_hse_bc	L_HDL_TG	Triglycerides in large HDL	Lipoprotein particles and their constituents	Nightingale Health	Liver_EX_gluside_hse_bc	Liver	Exchange/Demand Reaction (from[e] toblood)	Glycerides and phospholipids metabolism	0.0908104	0.00824843	8.53e-68	1.52e-64	0.117674	0.0137686	<2.225x10-308	<2.225x10-308
M_HDL_FC_by_CE ~ Liver_EX_pchol2linl_hse_bc	M_HDL_FC_by_CE	Ratio of free cholesterol to cholesteryl esters in medium HDL	Lipoprotein particles and their constituents	Nightingale Health	Liver_EX_pchol2linl_hse_bc	Liver	Exchange of 2-Linoleoylglycerophosphocholine (from[e] toblood)	Steroid metabolism	-0.0976527	0.00953744	2.15e-79	6.55e-76	-0.117431	0.0137624	<2.225x10-308	<2.225x10-308
M_HDL_FC_by_CE ~ Liver_LCAT18e	M_HDL_FC_by_CE	Ratio of free cholesterol to cholesteryl esters in medium HDL	Lipoprotein particles and their constituents	Nightingale Health	Liver_LCAT18e	Liver	Lecithin-Cholesterol Acyltransferase, Formation of 2-Linoleoylglycerophosphocholine	Steroid metabolism	-0.0976527	0.00953744	2.15e-79	6.55e-76	-0.117431	0.0137624	<2.225x10-308	<2.225x10-308
IDL_TG ~ Liver_OCDCEAtr	IDL_TG	Triglycerides in IDL	Lipoprotein particles and their constituents	Nightingale Health	Liver_OCDCEAtr	Liver	Fatty Acid Transport via Diffusion	Fatty acid metabolism	0.0896212	0.00803148	3.3e-67	5.68e-64	0.117589	0.0137555	<2.225x10-308	<2.225x10-308
LDL_TG ~ Liver_LPS2e	LDL_TG	Triglycerides in LDL	Lipoprotein particles and their constituents	Nightingale Health	Liver_LPS2e	Liver	Lipase, Extracellular	Glycerides and phospholipids metabolism	-0.110787	0.0122666	2.57e-101	3.79e-97	-0.117378	0.0137196	<2.225x10-308	<2.225x10-308
LDL_TG ~ Liver_MAGt	LDL_TG	Triglycerides in LDL	Lipoprotein particles and their constituents	Nightingale Health	Liver_MAGt	Liver	Monoacylglycerol 2 Transport	Glycerides and phospholipids metabolism	-0.110787	0.0122666	2.57e-101	3.79e-97	-0.117378	0.0137196	<2.225x10-308	<2.225x10-308
LDL_TG ~ Liver_DAGt	LDL_TG	Triglycerides in LDL	Lipoprotein particles and their constituents	Nightingale Health	Liver_DAGt	Liver	Diacylglycerol Transport	Glycerides and phospholipids metabolism	-0.110787	0.0122666	2.57e-101	3.79e-97	-0.117378	0.0137196	<2.225x10-308	<2.225x10-308
XS_VLDL_PL ~ Liver_r1516	XS_VLDL_PL	Phospholipids in very small VLDL	Lipoprotein particles and their constituents	Nightingale Health	Liver_r1516	Liver	ATP-Binding Cassette (ABC) Tcdb:3.A.1.211.1	Fatty acid metabolism	-0.0474881	0.00225534	4.91e-20	7.65e-18	-0.117024	0.0136695	<2.225x10-308	<2.225x10-308
S_HDL_FC_pct ~ Liver_EX_pchol2ole_hse_bc	S_HDL_FC_pct	Free cholesterol to total lipids ratio in small HDL	Lipoprotein particles and their constituents	Nightingale Health	Liver_EX_pchol2ole_hse_bc	Liver	Exchange of 2-Oleoylglycerophosphocholine (from[e] toblood)	Steroid metabolism	-0.0336183	0.00113018	8.83e-11	6.84e-09	-0.116571	0.0136507	<2.225x10-308	<2.225x10-308
S_HDL_FC_pct ~ Liver_LCAT20e	S_HDL_FC_pct	Free cholesterol to total lipids ratio in small HDL	Lipoprotein particles and their constituents	Nightingale Health	Liver_LCAT20e	Liver	Lecithin-Cholesterol Acyltransferase, Formation of 2-Oleoylglycerophosphocholine	Steroid metabolism	-0.0336183	0.00113018	8.83e-11	6.84e-09	-0.116571	0.0136507	<2.225x10-308	<2.225x10-308
IDL_TG ~ Liver_EX_retinale_bc	IDL_TG	Triglycerides in IDL	Lipoprotein particles and their constituents	Nightingale Health	Liver_EX_retinale_bc	Liver	Exchange of Retinal (from[e] toblood)	Vitamin A metabolism	-0.0880493	0.0077538	6.12e-65	8.93e-62	-0.117103	0.0136475	<2.225x10-308	<2.225x10-308
IDL_TG ~ Liver_RETINALt	IDL_TG	Triglycerides in IDL	Lipoprotein particles and their constituents	Nightingale Health	Liver_RETINALt	Liver	Transport of Retinal	Vitamin A metabolism	-0.0880493	0.0077538	6.12e-65	8.93e-62	-0.117103	0.0136475	<2.225x10-308	<2.225x10-308
S_HDL_FC_pct ~ Liver_CEPTE	S_HDL_FC_pct	Free cholesterol to total lipids ratio in small HDL	Lipoprotein particles and their constituents	Nightingale Health	Liver_CEPTE	Liver	Ethanolamine Phosphotransferase	Glycerides and phospholipids metabolism	-0.0394275	0.00155471	2.79e-14	2.84e-12	-0.116541	0.0136309	<2.225x10-308	<2.225x10-308
S_HDL_FC_pct ~ Liver_PETHCT	S_HDL_FC_pct	Free cholesterol to total lipids ratio in small HDL	Lipoprotein particles and their constituents	Nightingale Health	Liver_PETHCT	Liver	Phosphoethanolamine Cytidyltransferase	Glycerides and phospholipids metabolism	-0.0394275	0.00155471	2.79e-14	2.84e-12	-0.116541	0.0136309	<2.225x10-308	<2.225x10-308
XS_VLDL_L ~ Liver_XOLEST2te	XS_VLDL_L	Total lipids in very small VLDL	Lipoprotein particles and their constituents	Nightingale Health	Liver_XOLEST2te	Liver	Cholesterol Ester Transporter	Steroid metabolism	-0.0606029	0.00367315	1.24e-31	3.8e-29	-0.1167	0.0136009	<2.225x10-308	<2.225x10-308
XS_VLDL_L ~ Liver_EX_xolest2_hsbdL_bd	XS_VLDL_L	Total lipids in very small VLDL	Lipoprotein particles and their constituents	Nightingale Health	Liver_EX_xolest2_hsbdL_bd	Liver	Exchange of Cholesterol Ester (from FullR2) (Liver)	Steroid metabolism	-0.0606028	0.00367314	1.24e-31	3.8e-29	-0.116699	0.0136008	<2.225x10-308	<2.225x10-308
XS_VLDL_L ~ Liver_XOLEST2tebdL	XS_VLDL_L	Total lipids in very small VLDL	Lipoprotein particles and their constituents	Nightingale Health	Liver_XOLEST2tebdL	Liver	Cholesterol Ester Transporter (Liver)	Steroid metabolism	-0.0606028	0.00367314	1.24e-31	3.8e-29	-0.116699	0.0136008	<2.225x10-308	<2.225x10-308
S_HDL_FC_pct ~ Liver_EX_retinale_bc	S_HDL_FC_pct	Free cholesterol to total lipids ratio in small HDL	Lipoprotein particles and their constituents	Nightingale Health	Liver_EX_retinale_bc	Liver	Exchange of Retinal (from[e] toblood)	Vitamin A metabolism	-0.0407335	0.00165909	3.87e-15	4.22e-13	-0.11638	0.0135926	<2.225x10-308	<2.225x10-308
S_HDL_FC_pct ~ Liver_RETINALt	S_HDL_FC_pct	Free cholesterol to total lipids ratio in small HDL	Lipoprotein particles and their constituents	Nightingale Health	Liver_RETINALt	Liver	Transport of Retinal	Vitamin A metabolism	-0.0407335	0.00165909	3.87e-15	4.22e-13	-0.11638	0.0135926	<2.225x10-308	<2.225x10-308
S_HDL_FC_pct ~ Liver_LCAT53e	S_HDL_FC_pct	Free cholesterol to total lipids ratio in small HDL	Lipoprotein particles and their constituents	Nightingale Health	Liver_LCAT53e	Liver	Lecithin-Cholesterol Acyltransferase, Formation of Lysopc A C28:0	Steroid metabolism	-0.033511	0.00112298	1.01e-10	7.79e-09	-0.11631	0.0135897	<2.225x10-308	<2.225x10-308
S_HDL_FC_pct ~ Liver_EX_pcholn28_hse_bc	S_HDL_FC_pct	Free cholesterol to total lipids ratio in small HDL	Lipoprotein particles and their constituents	Nightingale Health	Liver_EX_pcholn28_hse_bc	Liver	Exchange of Lysopc A C28:0 (from[e] toblood)	Steroid metabolism	-0.033511	0.00112298	1.01e-10	7.79e-09	-0.11631	0.0135897	<2.225x10-308	<2.225x10-308
S_HDL_FC_pct ~ Liver_CHOLESTle	S_HDL_FC_pct	Free cholesterol to total lipids ratio in small HDL	Lipoprotein particles and their constituents	Nightingale Health	Liver_CHOLESTle	Liver	Hydrolysis of Cholesterol Ester by Cholesterol Esterase	Steroid metabolism	0.0415852	0.00172914	1.03e-15	1.16e-13	0.116274	0.0135688	<2.225x10-308	<2.225x10-308
HDL_FC_by_CE ~ Liver_r1516	HDL_FC_by_CE	Ratio of free cholesterol to cholesteryl esters in HDL	Lipoprotein particles and their constituents	Nightingale Health	Liver_r1516	Liver	ATP-Binding Cassette (ABC) Tcdb:3.A.1.211.1	Fatty acid metabolism	-0.103079	0.0106228	1.92e-86	1.11e-82	-0.11669	0.0135672	<2.225x10-308	<2.225x10-308
IDL_TG ~ Liver_EX_lpchol_hse_bc	IDL_TG	Triglycerides in IDL	Lipoprotein particles and their constituents	Nightingale Health	Liver_EX_lpchol_hse_bc	Liver	Exchange of Lysophosphatidylcholine (from[e] toblood)	Glycerides and phospholipids metabolism	0.0899792	0.00809721	9.58e-68	1.7e-64	0.116782	0.013564	<2.225x10-308	<2.225x10-308
IDL_TG ~ Liver_OLEICFATPtc	IDL_TG	Triglycerides in IDL	Lipoprotein particles and their constituents	Nightingale Health	Liver_OLEICFATPtc	Liver	Uptake of Octadecenoate	Fatty acid metabolism	-0.0859724	0.00739161	5.57e-62	6.76e-59	-0.116632	0.0135396	<2.225x10-308	<2.225x10-308
S_HDL_FC_pct ~ Liver_ETHP	S_HDL_FC_pct	Free cholesterol to total lipids ratio in small HDL	Lipoprotein particles and their constituents	Nightingale Health	Liver_ETHP	Liver	Ethanolamine Phosphate Phosphatase	Glycerides and phospholipids metabolism	0.0409573	0.00167748	2.73e-15	3.01e-13	0.115754	0.0134518	<2.225x10-308	<2.225x10-308
M_HDL_FC_pct_C ~ Liver_CHOLESTle	M_HDL_FC_pct_C	Free cholesterol to total cholesterol ratio in medium HDL	Lipoprotein particles and their constituents	Nightingale Health	Liver_CHOLESTle	Liver	Hydrolysis of Cholesterol Ester by Cholesterol Esterase	Steroid metabolism	0.0957461	0.00917079	2.26e-76	6.05e-73	0.116055	0.0134334	<2.225x10-308	<2.225x10-308
M_HDL_CE_pct_C ~ Liver_CHOLESTle	M_HDL_CE_pct_C	Esterified cholesterol to total cholesterol ratio in medium HDL	Lipoprotein particles and their constituents	Nightingale Health	Liver_CHOLESTle	Liver	Hydrolysis of Cholesterol Ester by Cholesterol Esterase	Steroid metabolism	-0.0957461	0.00917079	2.26e-76	6.05e-73	-0.116055	0.0134334	<2.225x10-308	<2.225x10-308
M_HDL_FC_by_CE ~ Liver_CHOLESTle	M_HDL_FC_by_CE	Ratio of free cholesterol to cholesteryl esters in medium HDL	Lipoprotein particles and their constituents	Nightingale Health	Liver_CHOLESTle	Liver	Hydrolysis of Cholesterol Ester by Cholesterol Esterase	Steroid metabolism	0.0953232	0.00908851	9.95e-76	2.49e-72	0.116007	0.0134198	<2.225x10-308	<2.225x10-308
XS_VLDL_L ~ Liver_EX_ttdcae_bc	XS_VLDL_L	Total lipids in very small VLDL	Lipoprotein particles and their constituents	Nightingale Health	Liver_EX_ttdcae_bc	Liver	Exchange of Tetradecanoate (N-C14:0) (from[e] toblood)	Fatty acid metabolism	0.0534589	0.00285817	5.69e-25	1.24e-22	0.115895	0.0134166	<2.225x10-308	<2.225x10-308
IDL_TG ~ Liver_CAROtr	IDL_TG	Triglycerides in IDL	Lipoprotein particles and their constituents	Nightingale Health	Liver_CAROtr	Liver	Beta-Carotene Transport via Diffusion	Vitamin A metabolism	-0.0872697	0.00761681	8.06e-64	1.12e-60	-0.11601	0.0133934	<2.225x10-308	<2.225x10-308
IDL_TG ~ Liver_BCDO	IDL_TG	Triglycerides in IDL	Lipoprotein particles and their constituents	Nightingale Health	Liver_BCDO	Liver	Beta-Carotene Dioxygenase	Vitamin A metabolism	-0.0872697	0.00761681	8.06e-64	1.12e-60	-0.11601	0.0133934	<2.225x10-308	<2.225x10-308
IDL_TG ~ Liver_EX_caroe_bc	IDL_TG	Triglycerides in IDL	Lipoprotein particles and their constituents	Nightingale Health	Liver_EX_caroe_bc	Liver	Exchange of Beta-Carotene (from[e] toblood)	Vitamin A metabolism	-0.0872697	0.00761681	8.06e-64	1.12e-60	-0.11601	0.0133934	<2.225x10-308	<2.225x10-308
S_HDL_FC_pct ~ Liver_EX_pail_hse_bc	S_HDL_FC_pct	Free cholesterol to total lipids ratio in small HDL	Lipoprotein particles and their constituents	Nightingale Health	Liver_EX_pail_hse_bc	Liver	Exchange of 1-Phosphatidyl-1D-Myo-Inositol (from[e] toblood)	Glycerides and phospholipids metabolism	-0.0363938	0.00132434	2.2e-12	1.95e-10	-0.115417	0.0133785	<2.225x10-308	<2.225x10-308
LDL_TG ~ Liver_LPS	LDL_TG	Triglycerides in LDL	Lipoprotein particles and their constituents	Nightingale Health	Liver_LPS	Liver	Lipase	Glycerides and phospholipids metabolism	-0.109217	0.011923	1.62e-98	1.95e-94	-0.115901	0.0133764	<2.225x10-308	<2.225x10-308
LDL_TG ~ Liver_TAGt	LDL_TG	Triglycerides in LDL	Lipoprotein particles and their constituents	Nightingale Health	Liver_TAGt	Liver	Triacylglycerol Transport	Glycerides and phospholipids metabolism	-0.109217	0.011923	1.62e-98	1.95e-94	-0.115901	0.0133764	<2.225x10-308	<2.225x10-308
LDL_TG ~ Liver_EX_tag_hse_bc	LDL_TG	Triglycerides in LDL	Lipoprotein particles and their constituents	Nightingale Health	Liver_EX_tag_hse_bc	Liver	Exchange of Triacylglycerol (Homo Sapiens) (from[e] toblood)	Glycerides and phospholipids metabolism	-0.109217	0.011923	1.62e-98	1.95e-94	-0.115901	0.0133764	<2.225x10-308	<2.225x10-308
XL_HDL_C_pct ~ Liver_EX_xolest2_hse_bc	XL_HDL_C_pct	Total cholesterol to total lipids ratio in very large HDL	Lipoprotein particles and their constituents	Nightingale Health	Liver_EX_xolest2_hse_bc	Liver	Exchange of Cholesterol Ester (from FullR2) (from[e] toblood)	Steroid metabolism	0.0536041	0.00287268	5.93e-25	1.29e-22	0.115967	0.0133666	<2.225x10-308	<2.225x10-308
HDL_FC_pct_C ~ Liver_EX_chsterole_bc	HDL_FC_pct_C	Free cholesterol to total cholesterol ratio in HDL	Lipoprotein particles and their constituents	Nightingale Health	Liver_EX_chsterole_bc	Liver	EX_chsterol(e)_[bc]	Steroid metabolism	-0.0990044	0.00979236	8.4e-80	2.6e-76	-0.115844	0.0133642	<2.225x10-308	<2.225x10-308
HDL_CE_pct_C ~ Liver_EX_chsterole_bc	HDL_CE_pct_C	Esterified cholesterol to total cholesterol ratio in HDL	Lipoprotein particles and their constituents	Nightingale Health	Liver_EX_chsterole_bc	Liver	EX_chsterol(e)_[bc]	Steroid metabolism	0.0990044	0.00979236	8.4e-80	2.6e-76	0.115844	0.0133642	<2.225x10-308	<2.225x10-308
M_HDL_CE_pct_C ~ Liver_PSSA2_hs	M_HDL_CE_pct_C	Esterified cholesterol to total cholesterol ratio in medium HDL	Lipoprotein particles and their constituents	Nightingale Health	Liver_PSSA2_hs	Liver	Phosphatidylserine Synthase Homo Sapiens	Glycerides and phospholipids metabolism	0.0890762	0.00793621	2.66e-66	4.11e-63	0.115697	0.0133592	<2.225x10-308	<2.225x10-308
M_HDL_FC_pct_C ~ Liver_PSSA2_hs	M_HDL_FC_pct_C	Free cholesterol to total cholesterol ratio in medium HDL	Lipoprotein particles and their constituents	Nightingale Health	Liver_PSSA2_hs	Liver	Phosphatidylserine Synthase Homo Sapiens	Glycerides and phospholipids metabolism	-0.0890762	0.00793621	2.66e-66	4.11e-63	-0.115697	0.0133592	<2.225x10-308	<2.225x10-308
HDL_CE_pct_C ~ Liver_PCHOLHSTDe	HDL_CE_pct_C	Esterified cholesterol to total cholesterol ratio in HDL	Lipoprotein particles and their constituents	Nightingale Health	Liver_PCHOLHSTDe	Liver	Transport of Phosphatidylcholine	Glycerides and phospholipids metabolism	0.0971872	0.00944469	5.06e-77	1.4e-73	0.115754	0.0133462	<2.225x10-308	<2.225x10-308
HDL_FC_pct_C ~ Liver_PCHOLHSTDe	HDL_FC_pct_C	Free cholesterol to total cholesterol ratio in HDL	Lipoprotein particles and their constituents	Nightingale Health	Liver_PCHOLHSTDe	Liver	Transport of Phosphatidylcholine	Glycerides and phospholipids metabolism	-0.0971872	0.00944469	5.06e-77	1.4e-73	-0.115754	0.0133462	<2.225x10-308	<2.225x10-308
M_HDL_FC_by_CE ~ Liver_OCDCEAtr	M_HDL_FC_by_CE	Ratio of free cholesterol to cholesteryl esters in medium HDL	Lipoprotein particles and their constituents	Nightingale Health	Liver_OCDCEAtr	Liver	Fatty Acid Transport via Diffusion	Fatty acid metabolism	0.0892108	0.0079594	1.63e-66	2.54e-63	0.11568	0.013344	<2.225x10-308	<2.225x10-308
M_HDL_FC_pct_C ~ Liver_OCDCEAtr	M_HDL_FC_pct_C	Free cholesterol to total cholesterol ratio in medium HDL	Lipoprotein particles and their constituents	Nightingale Health	Liver_OCDCEAtr	Liver	Fatty Acid Transport via Diffusion	Fatty acid metabolism	0.0892273	0.00796225	1.63e-66	2.54e-63	0.115667	0.0133436	<2.225x10-308	<2.225x10-308
M_HDL_CE_pct_C ~ Liver_OCDCEAtr	M_HDL_CE_pct_C	Esterified cholesterol to total cholesterol ratio in medium HDL	Lipoprotein particles and their constituents	Nightingale Health	Liver_OCDCEAtr	Liver	Fatty Acid Transport via Diffusion	Fatty acid metabolism	-0.0892273	0.00796225	1.63e-66	2.54e-63	-0.115667	0.0133436	<2.225x10-308	<2.225x10-308
IDL_TG ~ Liver_EX_pchol2ole_hse_bc	IDL_TG	Triglycerides in IDL	Lipoprotein particles and their constituents	Nightingale Health	Liver_EX_pchol2ole_hse_bc	Liver	Exchange of 2-Oleoylglycerophosphocholine (from[e] toblood)	Steroid metabolism	-0.0929336	0.00863655	3.75e-72	7.31e-69	-0.115744	0.013342	<2.225x10-308	<2.225x10-308
IDL_TG ~ Liver_LCAT20e	IDL_TG	Triglycerides in IDL	Lipoprotein particles and their constituents	Nightingale Health	Liver_LCAT20e	Liver	Lecithin-Cholesterol Acyltransferase, Formation of 2-Oleoylglycerophosphocholine	Steroid metabolism	-0.0929336	0.00863655	3.75e-72	7.31e-69	-0.115744	0.013342	<2.225x10-308	<2.225x10-308
M_HDL_FC_by_CE ~ Liver_PSSA2_hs	M_HDL_FC_by_CE	Ratio of free cholesterol to cholesteryl esters in medium HDL	Lipoprotein particles and their constituents	Nightingale Health	Liver_PSSA2_hs	Liver	Phosphatidylserine Synthase Homo Sapiens	Glycerides and phospholipids metabolism	-0.0894242	0.00799881	7.77e-67	1.27e-63	-0.115599	0.0133339	<2.225x10-308	<2.225x10-308
M_HDL_FC_by_CE ~ Liver_OLEICFATPtc	M_HDL_FC_by_CE	Ratio of free cholesterol to cholesteryl esters in medium HDL	Lipoprotein particles and their constituents	Nightingale Health	Liver_OLEICFATPtc	Liver	Uptake of Octadecenoate	Fatty acid metabolism	-0.0878346	0.00771565	1.58e-64	2.29e-61	-0.115564	0.0133216	<2.225x10-308	<2.225x10-308
XS_VLDL_L ~ Liver_EX_chsterole_bc	XS_VLDL_L	Total lipids in very small VLDL	Lipoprotein particles and their constituents	Nightingale Health	Liver_EX_chsterole_bc	Liver	EX_chsterol(e)_[bc]	Steroid metabolism	-0.0536791	0.0028818	3.65e-25	8.05e-23	-0.115484	0.0133186	<2.225x10-308	<2.225x10-308
HDL_FC_pct ~ Liver_DAGt	HDL_FC_pct	Free cholesterol to total lipids ratio in HDL	Lipoprotein particles and their constituents	Nightingale Health	Liver_DAGt	Liver	Diacylglycerol Transport	Glycerides and phospholipids metabolism	-0.077381	0.00599236	1.88e-49	1.29e-46	-0.115248	0.0133174	<2.225x10-308	<2.225x10-308
HDL_FC_pct ~ Liver_LPS2e	HDL_FC_pct	Free cholesterol to total lipids ratio in HDL	Lipoprotein particles and their constituents	Nightingale Health	Liver_LPS2e	Liver	Lipase, Extracellular	Glycerides and phospholipids metabolism	-0.077381	0.00599236	1.88e-49	1.29e-46	-0.115248	0.0133174	<2.225x10-308	<2.225x10-308
HDL_FC_pct ~ Liver_MAGt	HDL_FC_pct	Free cholesterol to total lipids ratio in HDL	Lipoprotein particles and their constituents	Nightingale Health	Liver_MAGt	Liver	Monoacylglycerol 2 Transport	Glycerides and phospholipids metabolism	-0.077381	0.00599236	1.88e-49	1.29e-46	-0.115248	0.0133174	<2.225x10-308	<2.225x10-308
M_HDL_CE_pct_C ~ Liver_OLEICFATPtc	M_HDL_CE_pct_C	Esterified cholesterol to total cholesterol ratio in medium HDL	Lipoprotein particles and their constituents	Nightingale Health	Liver_OLEICFATPtc	Liver	Uptake of Octadecenoate	Fatty acid metabolism	0.0884983	0.00783226	1.87e-65	2.79e-62	0.115422	0.0132909	<2.225x10-308	<2.225x10-308
M_HDL_FC_pct_C ~ Liver_OLEICFATPtc	M_HDL_FC_pct_C	Free cholesterol to total cholesterol ratio in medium HDL	Lipoprotein particles and their constituents	Nightingale Health	Liver_OLEICFATPtc	Liver	Uptake of Octadecenoate	Fatty acid metabolism	-0.0884983	0.00783226	1.87e-65	2.79e-62	-0.115422	0.0132909	<2.225x10-308	<2.225x10-308
XS_VLDL_PL ~ Liver_PCHOLHSTDe	XS_VLDL_PL	Phospholipids in very small VLDL	Lipoprotein particles and their constituents	Nightingale Health	Liver_PCHOLHSTDe	Liver	Transport of Phosphatidylcholine	Glycerides and phospholipids metabolism	-0.056413	0.00318275	1.27e-27	3.2e-25	-0.115399	0.0132887	<2.225x10-308	<2.225x10-308
IDL_TG ~ Liver_EX_pcholn28_hse_bc	IDL_TG	Triglycerides in IDL	Lipoprotein particles and their constituents	Nightingale Health	Liver_EX_pcholn28_hse_bc	Liver	Exchange of Lysopc A C28:0 (from[e] toblood)	Steroid metabolism	-0.092757	0.00860373	6.95e-72	1.34e-68	-0.115492	0.0132842	<2.225x10-308	<2.225x10-308
IDL_TG ~ Liver_LCAT53e	IDL_TG	Triglycerides in IDL	Lipoprotein particles and their constituents	Nightingale Health	Liver_LCAT53e	Liver	Lecithin-Cholesterol Acyltransferase, Formation of Lysopc A C28:0	Steroid metabolism	-0.092757	0.00860373	6.95e-72	1.34e-68	-0.115492	0.0132842	<2.225x10-308	<2.225x10-308
M_HDL_CE_pct_C ~ Liver_EX_pchol2ole_hse_bc	M_HDL_CE_pct_C	Esterified cholesterol to total cholesterol ratio in medium HDL	Lipoprotein particles and their constituents	Nightingale Health	Liver_EX_pchol2ole_hse_bc	Liver	Exchange of 2-Oleoylglycerophosphocholine (from[e] toblood)	Steroid metabolism	0.0958917	0.00919807	1.35e-76	3.67e-73	0.115268	0.0132643	<2.225x10-308	<2.225x10-308
M_HDL_FC_pct_C ~ Liver_EX_pchol2ole_hse_bc	M_HDL_FC_pct_C	Free cholesterol to total cholesterol ratio in medium HDL	Lipoprotein particles and their constituents	Nightingale Health	Liver_EX_pchol2ole_hse_bc	Liver	Exchange of 2-Oleoylglycerophosphocholine (from[e] toblood)	Steroid metabolism	-0.0958917	0.00919807	1.35e-76	3.67e-73	-0.115268	0.0132643	<2.225x10-308	<2.225x10-308
M_HDL_CE_pct_C ~ Liver_LCAT20e	M_HDL_CE_pct_C	Esterified cholesterol to total cholesterol ratio in medium HDL	Lipoprotein particles and their constituents	Nightingale Health	Liver_LCAT20e	Liver	Lecithin-Cholesterol Acyltransferase, Formation of 2-Oleoylglycerophosphocholine	Steroid metabolism	0.0958917	0.00919807	1.35e-76	3.67e-73	0.115268	0.0132643	<2.225x10-308	<2.225x10-308
M_HDL_FC_pct_C ~ Liver_LCAT20e	M_HDL_FC_pct_C	Free cholesterol to total cholesterol ratio in medium HDL	Lipoprotein particles and their constituents	Nightingale Health	Liver_LCAT20e	Liver	Lecithin-Cholesterol Acyltransferase, Formation of 2-Oleoylglycerophosphocholine	Steroid metabolism	-0.0958917	0.00919807	1.35e-76	3.67e-73	-0.115268	0.0132643	<2.225x10-308	<2.225x10-308
L_HDL_TG ~ Liver_SPHMYLNte	L_HDL_TG	Triglycerides in large HDL	Lipoprotein particles and their constituents	Nightingale Health	Liver_SPHMYLNte	Liver	Vesicle Transport of Sphingomyelin from Golgi to Extracellular	Glycerides and phospholipids metabolism	0.0900035	0.00810174	1.28e-66	2.07e-63	0.115417	0.013247	<2.225x10-308	<2.225x10-308
M_HDL_FC_by_CE ~ Liver_EX_pchol2ole_hse_bc	M_HDL_FC_by_CE	Ratio of free cholesterol to cholesteryl esters in medium HDL	Lipoprotein particles and their constituents	Nightingale Health	Liver_EX_pchol2ole_hse_bc	Liver	Exchange of 2-Oleoylglycerophosphocholine (from[e] toblood)	Steroid metabolism	-0.0958011	0.00917909	1.81e-76	4.87e-73	-0.115198	0.0132456	<2.225x10-308	<2.225x10-308
M_HDL_FC_by_CE ~ Liver_LCAT20e	M_HDL_FC_by_CE	Ratio of free cholesterol to cholesteryl esters in medium HDL	Lipoprotein particles and their constituents	Nightingale Health	Liver_LCAT20e	Liver	Lecithin-Cholesterol Acyltransferase, Formation of 2-Oleoylglycerophosphocholine	Steroid metabolism	-0.0958011	0.00917909	1.81e-76	4.87e-73	-0.115198	0.0132456	<2.225x10-308	<2.225x10-308
S_HDL_FC_pct ~ Liver_OLEICFATPtc	S_HDL_FC_pct	Free cholesterol to total lipids ratio in small HDL	Lipoprotein particles and their constituents	Nightingale Health	Liver_OLEICFATPtc	Liver	Uptake of Octadecenoate	Fatty acid metabolism	-0.0356603	0.00127169	5.98e-12	5.14e-10	-0.114763	0.0132237	<2.225x10-308	<2.225x10-308
M_HDL_CE_pct_C ~ Liver_EX_pcholn28_hse_bc	M_HDL_CE_pct_C	Esterified cholesterol to total cholesterol ratio in medium HDL	Lipoprotein particles and their constituents	Nightingale Health	Liver_EX_pcholn28_hse_bc	Liver	Exchange of Lysopc A C28:0 (from[e] toblood)	Steroid metabolism	0.0956978	0.00916091	2.72e-76	7.2e-73	0.115016	0.0132065	<2.225x10-308	<2.225x10-308
M_HDL_CE_pct_C ~ Liver_LCAT53e	M_HDL_CE_pct_C	Esterified cholesterol to total cholesterol ratio in medium HDL	Lipoprotein particles and their constituents	Nightingale Health	Liver_LCAT53e	Liver	Lecithin-Cholesterol Acyltransferase, Formation of Lysopc A C28:0	Steroid metabolism	0.0956978	0.00916091	2.72e-76	7.2e-73	0.115016	0.0132065	<2.225x10-308	<2.225x10-308
M_HDL_FC_pct_C ~ Liver_LCAT53e	M_HDL_FC_pct_C	Free cholesterol to total cholesterol ratio in medium HDL	Lipoprotein particles and their constituents	Nightingale Health	Liver_LCAT53e	Liver	Lecithin-Cholesterol Acyltransferase, Formation of Lysopc A C28:0	Steroid metabolism	-0.0956978	0.00916091	2.72e-76	7.2e-73	-0.115016	0.0132065	<2.225x10-308	<2.225x10-308
M_HDL_FC_pct_C ~ Liver_EX_pcholn28_hse_bc	M_HDL_FC_pct_C	Free cholesterol to total cholesterol ratio in medium HDL	Lipoprotein particles and their constituents	Nightingale Health	Liver_EX_pcholn28_hse_bc	Liver	Exchange of Lysopc A C28:0 (from[e] toblood)	Steroid metabolism	-0.0956978	0.00916091	2.72e-76	7.2e-73	-0.115016	0.0132065	<2.225x10-308	<2.225x10-308
S_HDL_FC_pct ~ Liver_EX_caroe_bc	S_HDL_FC_pct	Free cholesterol to total lipids ratio in small HDL	Lipoprotein particles and their constituents	Nightingale Health	Liver_EX_caroe_bc	Liver	Exchange of Beta-Carotene (from[e] toblood)	Vitamin A metabolism	-0.0398931	0.0015914	1.39e-14	1.44e-12	-0.114661	0.0131933	<2.225x10-308	<2.225x10-308
S_HDL_FC_pct ~ Liver_BCDO	S_HDL_FC_pct	Free cholesterol to total lipids ratio in small HDL	Lipoprotein particles and their constituents	Nightingale Health	Liver_BCDO	Liver	Beta-Carotene Dioxygenase	Vitamin A metabolism	-0.0398931	0.0015914	1.39e-14	1.44e-12	-0.114661	0.0131933	<2.225x10-308	<2.225x10-308
S_HDL_FC_pct ~ Liver_CAROtr	S_HDL_FC_pct	Free cholesterol to total lipids ratio in small HDL	Lipoprotein particles and their constituents	Nightingale Health	Liver_CAROtr	Liver	Beta-Carotene Transport via Diffusion	Vitamin A metabolism	-0.0398931	0.0015914	1.39e-14	1.44e-12	-0.114661	0.0131933	<2.225x10-308	<2.225x10-308
M_HDL_FC_by_CE ~ Liver_LCAT53e	M_HDL_FC_by_CE	Ratio of free cholesterol to cholesteryl esters in medium HDL	Lipoprotein particles and their constituents	Nightingale Health	Liver_LCAT53e	Liver	Lecithin-Cholesterol Acyltransferase, Formation of Lysopc A C28:0	Steroid metabolism	-0.0956093	0.00914236	3.62e-76	9.36e-73	-0.114946	0.0131879	<2.225x10-308	<2.225x10-308
M_HDL_FC_by_CE ~ Liver_EX_pcholn28_hse_bc	M_HDL_FC_by_CE	Ratio of free cholesterol to cholesteryl esters in medium HDL	Lipoprotein particles and their constituents	Nightingale Health	Liver_EX_pcholn28_hse_bc	Liver	Exchange of Lysopc A C28:0 (from[e] toblood)	Steroid metabolism	-0.0956093	0.00914236	3.62e-76	9.36e-73	-0.114946	0.0131879	<2.225x10-308	<2.225x10-308
L_HDL_TG ~ Liver_EX_pcholn205_hse_bc	L_HDL_TG	Triglycerides in large HDL	Lipoprotein particles and their constituents	Nightingale Health	Liver_EX_pcholn205_hse_bc	Liver	Exchange of 1-Eicosapentenoylglycerophosphocholine (Delta 5, 8, 11, 14, 17), Sn1-Lpc (20:5) (from[e] toblood)	Steroid metabolism	-0.0914256	0.00836088	1.07e-68	1.94e-65	-0.115047	0.0131836	<2.225x10-308	<2.225x10-308
L_HDL_TG ~ Liver_LCAT35e	L_HDL_TG	Triglycerides in large HDL	Lipoprotein particles and their constituents	Nightingale Health	Liver_LCAT35e	Liver	Lecithin-Cholesterol Acyltransferase, Formation of 1-Eicosapentenoylglycerophosphocholine (Delta 5, 8, 11, 14, 17)	Steroid metabolism	-0.0914256	0.00836088	1.07e-68	1.94e-65	-0.115047	0.0131836	<2.225x10-308	<2.225x10-308
IDL_TG ~ Liver_LPS3	IDL_TG	Triglycerides in IDL	Lipoprotein particles and their constituents	Nightingale Health	Liver_LPS3	Liver	Lipase	Glycerides and phospholipids metabolism	-0.0840586	0.0070655	2.56e-59	2.81e-56	-0.115046	0.0131711	<2.225x10-308	<2.225x10-308
HDL_TG ~ Liver_LPS2e	HDL_TG	Triglycerides in HDL	Lipoprotein particles and their constituents	Nightingale Health	Liver_LPS2e	Liver	Lipase, Extracellular	Glycerides and phospholipids metabolism	-0.106528	0.0113573	2.56e-92	2.34e-88	-0.114981	0.0131623	<2.225x10-308	<2.225x10-308
HDL_TG ~ Liver_MAGt	HDL_TG	Triglycerides in HDL	Lipoprotein particles and their constituents	Nightingale Health	Liver_MAGt	Liver	Monoacylglycerol 2 Transport	Glycerides and phospholipids metabolism	-0.106528	0.0113573	2.56e-92	2.34e-88	-0.114981	0.0131623	<2.225x10-308	<2.225x10-308
HDL_TG ~ Liver_DAGt	HDL_TG	Triglycerides in HDL	Lipoprotein particles and their constituents	Nightingale Health	Liver_DAGt	Liver	Diacylglycerol Transport	Glycerides and phospholipids metabolism	-0.106528	0.0113573	2.56e-92	2.34e-88	-0.114981	0.0131623	<2.225x10-308	<2.225x10-308
L_LDL_TG ~ Liver_PCHOLHSTDe	L_LDL_TG	Triglycerides in large LDL	Lipoprotein particles and their constituents	Nightingale Health	Liver_PCHOLHSTDe	Liver	Transport of Phosphatidylcholine	Glycerides and phospholipids metabolism	-0.101739	0.0103514	3.72e-86	2.12e-82	-0.114963	0.0131594	<2.225x10-308	<2.225x10-308
M_HDL_FC_by_CE ~ Liver_EX_pail_hse_bc	M_HDL_FC_by_CE	Ratio of free cholesterol to cholesteryl esters in medium HDL	Lipoprotein particles and their constituents	Nightingale Health	Liver_EX_pail_hse_bc	Liver	Exchange of 1-Phosphatidyl-1D-Myo-Inositol (from[e] toblood)	Glycerides and phospholipids metabolism	-0.0926138	0.00857947	1.42e-71	2.73e-68	-0.114829	0.0131565	<2.225x10-308	<2.225x10-308
HDL_FC_pct_C ~ Liver_EX_11_cis_retfae_bc	HDL_FC_pct_C	Free cholesterol to total cholesterol ratio in HDL	Lipoprotein particles and their constituents	Nightingale Health	Liver_EX_11_cis_retfae_bc	Liver	EX_11_cis_retfa(e)_[bc]	Vitamin A metabolism	0.0976282	0.00952909	1.07e-77	3.05e-74	0.114902	0.0131462	<2.225x10-308	<2.225x10-308
HDL_CE_pct_C ~ Liver_EX_11_cis_retfae_bc	HDL_CE_pct_C	Esterified cholesterol to total cholesterol ratio in HDL	Lipoprotein particles and their constituents	Nightingale Health	Liver_EX_11_cis_retfae_bc	Liver	EX_11_cis_retfa(e)_[bc]	Vitamin A metabolism	-0.0976282	0.00952909	1.07e-77	3.05e-74	-0.114902	0.0131462	<2.225x10-308	<2.225x10-308
M_HDL_CE_pct_C ~ Liver_EX_pail_hse_bc	M_HDL_CE_pct_C	Esterified cholesterol to total cholesterol ratio in medium HDL	Lipoprotein particles and their constituents	Nightingale Health	Liver_EX_pail_hse_bc	Liver	Exchange of 1-Phosphatidyl-1D-Myo-Inositol (from[e] toblood)	Glycerides and phospholipids metabolism	0.0919929	0.00846386	1.32e-70	2.49e-67	0.11477	0.0131454	<2.225x10-308	<2.225x10-308
M_HDL_FC_pct_C ~ Liver_EX_pail_hse_bc	M_HDL_FC_pct_C	Free cholesterol to total cholesterol ratio in medium HDL	Lipoprotein particles and their constituents	Nightingale Health	Liver_EX_pail_hse_bc	Liver	Exchange of 1-Phosphatidyl-1D-Myo-Inositol (from[e] toblood)	Glycerides and phospholipids metabolism	-0.0919929	0.00846386	1.32e-70	2.49e-67	-0.11477	0.0131454	<2.225x10-308	<2.225x10-308
XS_VLDL_PL ~ Liver_PCt	XS_VLDL_PL	Phospholipids in very small VLDL	Lipoprotein particles and their constituents	Nightingale Health	Liver_PCt	Liver	Phosphatidylcholine Transporter	Glycerides and phospholipids metabolism	-0.0546646	0.00298854	4.91e-26	1.13e-23	-0.114755	0.0131425	<2.225x10-308	<2.225x10-308
XL_HDL_C_pct ~ Liver_XOLEST2te	XL_HDL_C_pct	Total cholesterol to total lipids ratio in very large HDL	Lipoprotein particles and their constituents	Nightingale Health	Liver_XOLEST2te	Liver	Cholesterol Ester Transporter	Steroid metabolism	0.0530878	0.00281752	1.67e-24	3.53e-22	0.11492	0.0131255	<2.225x10-308	<2.225x10-308
XL_HDL_C_pct ~ Liver_EX_xolest2_hsbdL_bd	XL_HDL_C_pct	Total cholesterol to total lipids ratio in very large HDL	Lipoprotein particles and their constituents	Nightingale Health	Liver_EX_xolest2_hsbdL_bd	Liver	Exchange of Cholesterol Ester (from FullR2) (Liver)	Steroid metabolism	0.0530875	0.00281749	1.67e-24	3.53e-22	0.11492	0.0131254	<2.225x10-308	<2.225x10-308
XL_HDL_C_pct ~ Liver_XOLEST2tebdL	XL_HDL_C_pct	Total cholesterol to total lipids ratio in very large HDL	Lipoprotein particles and their constituents	Nightingale Health	Liver_XOLEST2tebdL	Liver	Cholesterol Ester Transporter (Liver)	Steroid metabolism	0.0530875	0.00281749	1.67e-24	3.53e-22	0.11492	0.0131254	<2.225x10-308	<2.225x10-308
XL_HDL_C_pct ~ Liver_EX_ttdcae_bc	XL_HDL_C_pct	Total cholesterol to total lipids ratio in very large HDL	Lipoprotein particles and their constituents	Nightingale Health	Liver_EX_ttdcae_bc	Liver	Exchange of Tetradecanoate (N-C14:0) (from[e] toblood)	Fatty acid metabolism	-0.055433	0.00307288	1.4e-26	3.32e-24	-0.114883	0.0131157	<2.225x10-308	<2.225x10-308
S_HDL_FC_pct ~ Liver_EX_lpchol_hse_bc	S_HDL_FC_pct	Free cholesterol to total lipids ratio in small HDL	Lipoprotein particles and their constituents	Nightingale Health	Liver_EX_lpchol_hse_bc	Liver	Exchange of Lysophosphatidylcholine (from[e] toblood)	Glycerides and phospholipids metabolism	0.0387297	0.00150008	7.85e-14	7.71e-12	0.114336	0.0131153	<2.225x10-308	<2.225x10-308
XS_VLDL_L ~ Liver_r1516	XS_VLDL_L	Total lipids in very small VLDL	Lipoprotein particles and their constituents	Nightingale Health	Liver_r1516	Liver	ATP-Binding Cassette (ABC) Tcdb:3.A.1.211.1	Fatty acid metabolism	-0.0503142	0.00253176	2.67e-22	4.82e-20	-0.114558	0.0131104	<2.225x10-308	<2.225x10-308
L_HDL_TG ~ Liver_EX_crm_hse_bc	L_HDL_TG	Triglycerides in large HDL	Lipoprotein particles and their constituents	Nightingale Health	Liver_EX_crm_hse_bc	Liver	Exchange of N-Acylsphingosine (from[e] toblood)	Glycerides and phospholipids metabolism	0.0912849	0.00833347	1.77e-68	3.19e-65	0.114725	0.0130925	<2.225x10-308	<2.225x10-308
HDL_FC_pct_C ~ Liver_PCt	HDL_FC_pct_C	Free cholesterol to total cholesterol ratio in HDL	Lipoprotein particles and their constituents	Nightingale Health	Liver_PCt	Liver	Phosphatidylcholine Transporter	Glycerides and phospholipids metabolism	-0.0980279	0.00960808	2.5e-78	7.28e-75	-0.114628	0.0130902	<2.225x10-308	<2.225x10-308
HDL_CE_pct_C ~ Liver_PCt	HDL_CE_pct_C	Esterified cholesterol to total cholesterol ratio in HDL	Lipoprotein particles and their constituents	Nightingale Health	Liver_PCt	Liver	Phosphatidylcholine Transporter	Glycerides and phospholipids metabolism	0.0980279	0.00960808	2.5e-78	7.28e-75	0.114628	0.0130902	<2.225x10-308	<2.225x10-308
HDL_FC_by_CE ~ Liver_EX_chsterole_bc	HDL_FC_by_CE	Ratio of free cholesterol to cholesteryl esters in HDL	Lipoprotein particles and their constituents	Nightingale Health	Liver_EX_chsterole_bc	Liver	EX_chsterol(e)_[bc]	Steroid metabolism	-0.0993142	0.00985373	2.71e-80	8.54e-77	-0.114555	0.0130662	<2.225x10-308	<2.225x10-308
L_HDL_TG ~ Liver_LPCHOLt	L_HDL_TG	Triglycerides in large HDL	Lipoprotein particles and their constituents	Nightingale Health	Liver_LPCHOLt	Liver	Lysophosphatidylcholine Transport	Glycerides and phospholipids metabolism	0.0850529	0.00723465	1.17e-59	1.3e-56	0.114576	0.0130639	<2.225x10-308	<2.225x10-308
L_LDL_TG ~ Liver_EX_chsterole_bc	L_LDL_TG	Triglycerides in large LDL	Lipoprotein particles and their constituents	Nightingale Health	Liver_EX_chsterole_bc	Liver	EX_chsterol(e)_[bc]	Steroid metabolism	-0.0986442	0.00973214	4.33e-81	1.46e-77	-0.114493	0.0130497	<2.225x10-308	<2.225x10-308
HDL_FC_by_CE ~ Liver_PCHOLHSTDe	HDL_FC_by_CE	Ratio of free cholesterol to cholesteryl esters in HDL	Lipoprotein particles and their constituents	Nightingale Health	Liver_PCHOLHSTDe	Liver	Transport of Phosphatidylcholine	Glycerides and phospholipids metabolism	-0.0976146	0.00952794	1.09e-77	3.11e-74	-0.114403	0.0130339	<2.225x10-308	<2.225x10-308
HDL_CE_pct_C ~ Liver_EX_retinol_cis_11e_bc	HDL_CE_pct_C	Esterified cholesterol to total cholesterol ratio in HDL	Lipoprotein particles and their constituents	Nightingale Health	Liver_EX_retinol_cis_11e_bc	Liver	Exchange of Cis-11-Retinol (from[e] toblood)	Vitamin A metabolism	-0.0971668	0.00943866	5.65e-77	1.55e-73	-0.114321	0.0130141	<2.225x10-308	<2.225x10-308
HDL_CE_pct_C ~ Liver_RETH2e	HDL_CE_pct_C	Esterified cholesterol to total cholesterol ratio in HDL	Lipoprotein particles and their constituents	Nightingale Health	Liver_RETH2e	Liver	Retinyl Ester Hydrolase (11-Cis), Extracellular	Vitamin A metabolism	-0.0971668	0.00943866	5.65e-77	1.55e-73	-0.114321	0.0130141	<2.225x10-308	<2.225x10-308
HDL_FC_pct_C ~ Liver_EX_retinol_cis_11e_bc	HDL_FC_pct_C	Free cholesterol to total cholesterol ratio in HDL	Lipoprotein particles and their constituents	Nightingale Health	Liver_EX_retinol_cis_11e_bc	Liver	Exchange of Cis-11-Retinol (from[e] toblood)	Vitamin A metabolism	0.0971668	0.00943866	5.65e-77	1.55e-73	0.114321	0.0130141	<2.225x10-308	<2.225x10-308
HDL_FC_pct_C ~ Liver_RETH2e	HDL_FC_pct_C	Free cholesterol to total cholesterol ratio in HDL	Lipoprotein particles and their constituents	Nightingale Health	Liver_RETH2e	Liver	Retinyl Ester Hydrolase (11-Cis), Extracellular	Vitamin A metabolism	0.0971668	0.00943866	5.65e-77	1.55e-73	0.114321	0.0130141	<2.225x10-308	<2.225x10-308
HDL_FC_pct ~ Liver_LPS	HDL_FC_pct	Free cholesterol to total lipids ratio in HDL	Lipoprotein particles and their constituents	Nightingale Health	Liver_LPS	Liver	Lipase	Glycerides and phospholipids metabolism	-0.076737	0.00589343	1.16e-48	7.67e-46	-0.113894	0.0130043	<2.225x10-308	<2.225x10-308
HDL_FC_pct ~ Liver_EX_tag_hse_bc	HDL_FC_pct	Free cholesterol to total lipids ratio in HDL	Lipoprotein particles and their constituents	Nightingale Health	Liver_EX_tag_hse_bc	Liver	Exchange of Triacylglycerol (Homo Sapiens) (from[e] toblood)	Glycerides and phospholipids metabolism	-0.076737	0.00589343	1.16e-48	7.67e-46	-0.113894	0.0130043	<2.225x10-308	<2.225x10-308
HDL_FC_pct ~ Liver_TAGt	HDL_FC_pct	Free cholesterol to total lipids ratio in HDL	Lipoprotein particles and their constituents	Nightingale Health	Liver_TAGt	Liver	Triacylglycerol Transport	Glycerides and phospholipids metabolism	-0.076737	0.00589343	1.16e-48	7.67e-46	-0.113894	0.0130043	<2.225x10-308	<2.225x10-308
XS_VLDL_PL ~ Liver_EX_11_cis_retfae_bc	XS_VLDL_PL	Phospholipids in very small VLDL	Lipoprotein particles and their constituents	Nightingale Health	Liver_EX_11_cis_retfae_bc	Liver	EX_11_cis_retfa(e)_[bc]	Vitamin A metabolism	0.0558721	0.00312205	3.97e-27	9.73e-25	0.114131	0.0129956	<2.225x10-308	<2.225x10-308
L_HDL_TG ~ Liver_SMS	L_HDL_TG	Triglycerides in large HDL	Lipoprotein particles and their constituents	Nightingale Health	Liver_SMS	Liver	Sphingomyelin Synthase (Homo Sapiens)	Glycerides and phospholipids metabolism	0.0898207	0.00806253	2.65e-66	4.1e-63	0.114248	0.012985	<2.225x10-308	<2.225x10-308
L_LDL_TG ~ Liver_EX_11_cis_retfae_bc	L_LDL_TG	Triglycerides in large LDL	Lipoprotein particles and their constituents	Nightingale Health	Liver_EX_11_cis_retfae_bc	Liver	EX_11_cis_retfa(e)_[bc]	Vitamin A metabolism	0.100638	0.0101294	2.44e-84	1.21e-80	0.114179	0.0129757	<2.225x10-308	<2.225x10-308
L_LDL_TG ~ Liver_PCt	L_LDL_TG	Triglycerides in large LDL	Lipoprotein particles and their constituents	Nightingale Health	Liver_PCt	Liver	Phosphatidylcholine Transporter	Glycerides and phospholipids metabolism	-0.100562	0.0101136	3.28e-84	1.6e-80	-0.114	0.0129425	<2.225x10-308	<2.225x10-308
M_HDL_CE_pct_C ~ Liver_EX_g3pce_bc	M_HDL_CE_pct_C	Esterified cholesterol to total cholesterol ratio in medium HDL	Lipoprotein particles and their constituents	Nightingale Health	Liver_EX_g3pce_bc	Liver	Exchange of Glycerophosphocholine (from[e] toblood)	Glycerides and phospholipids metabolism	0.0956848	0.00915865	2.84e-76	7.45e-73	0.113864	0.0129289	<2.225x10-308	<2.225x10-308
M_HDL_FC_pct_C ~ Liver_EX_g3pce_bc	M_HDL_FC_pct_C	Free cholesterol to total cholesterol ratio in medium HDL	Lipoprotein particles and their constituents	Nightingale Health	Liver_EX_g3pce_bc	Liver	Exchange of Glycerophosphocholine (from[e] toblood)	Glycerides and phospholipids metabolism	-0.0956848	0.00915865	2.84e-76	7.45e-73	-0.113864	0.0129289	<2.225x10-308	<2.225x10-308
M_HDL_CE_pct_C ~ Liver_G3PCtr	M_HDL_CE_pct_C	Esterified cholesterol to total cholesterol ratio in medium HDL	Lipoprotein particles and their constituents	Nightingale Health	Liver_G3PCtr	Liver	Transport of Glycerophosphocholine	Glycerides and phospholipids metabolism	0.0956848	0.00915865	2.84e-76	7.45e-73	0.113864	0.0129289	<2.225x10-308	<2.225x10-308
M_HDL_FC_pct_C ~ Liver_G3PCtr	M_HDL_FC_pct_C	Free cholesterol to total cholesterol ratio in medium HDL	Lipoprotein particles and their constituents	Nightingale Health	Liver_G3PCtr	Liver	Transport of Glycerophosphocholine	Glycerides and phospholipids metabolism	-0.0956848	0.00915865	2.84e-76	7.45e-73	-0.113864	0.0129289	<2.225x10-308	<2.225x10-308
M_HDL_CE_pct_C ~ Liver_EX_lpchol_hse_bc	M_HDL_CE_pct_C	Esterified cholesterol to total cholesterol ratio in medium HDL	Lipoprotein particles and their constituents	Nightingale Health	Liver_EX_lpchol_hse_bc	Liver	Exchange of Lysophosphatidylcholine (from[e] toblood)	Glycerides and phospholipids metabolism	-0.0920027	0.00846919	1.2e-70	2.26e-67	-0.113813	0.0129171	<2.225x10-308	<2.225x10-308
M_HDL_FC_pct_C ~ Liver_EX_lpchol_hse_bc	M_HDL_FC_pct_C	Free cholesterol to total cholesterol ratio in medium HDL	Lipoprotein particles and their constituents	Nightingale Health	Liver_EX_lpchol_hse_bc	Liver	Exchange of Lysophosphatidylcholine (from[e] toblood)	Glycerides and phospholipids metabolism	0.0920027	0.00846919	1.2e-70	2.26e-67	0.113813	0.0129171	<2.225x10-308	<2.225x10-308
M_HDL_FC_by_CE ~ Liver_EX_g3pce_bc	M_HDL_FC_by_CE	Ratio of free cholesterol to cholesteryl esters in medium HDL	Lipoprotein particles and their constituents	Nightingale Health	Liver_EX_g3pce_bc	Liver	Exchange of Glycerophosphocholine (from[e] toblood)	Glycerides and phospholipids metabolism	-0.0954687	0.00911838	5.68e-76	1.46e-72	-0.113767	0.0129046	<2.225x10-308	<2.225x10-308
M_HDL_FC_by_CE ~ Liver_G3PCtr	M_HDL_FC_by_CE	Ratio of free cholesterol to cholesteryl esters in medium HDL	Lipoprotein particles and their constituents	Nightingale Health	Liver_G3PCtr	Liver	Transport of Glycerophosphocholine	Glycerides and phospholipids metabolism	-0.0954687	0.00911838	5.68e-76	1.46e-72	-0.113767	0.0129046	<2.225x10-308	<2.225x10-308
M_HDL_CE_pct_C ~ Liver_PEt	M_HDL_CE_pct_C	Esterified cholesterol to total cholesterol ratio in medium HDL	Lipoprotein particles and their constituents	Nightingale Health	Liver_PEt	Liver	Phosphatidylethanolamine Transport	Glycerides and phospholipids metabolism	0.0908463	0.00825259	7e-69	1.29e-65	0.113725	0.0129044	<2.225x10-308	<2.225x10-308
M_HDL_FC_pct_C ~ Liver_PEt	M_HDL_FC_pct_C	Free cholesterol to total cholesterol ratio in medium HDL	Lipoprotein particles and their constituents	Nightingale Health	Liver_PEt	Liver	Phosphatidylethanolamine Transport	Glycerides and phospholipids metabolism	-0.0908463	0.00825259	7e-69	1.29e-65	-0.113725	0.0129044	<2.225x10-308	<2.225x10-308
M_HDL_FC_by_CE ~ Liver_PEt	M_HDL_FC_by_CE	Ratio of free cholesterol to cholesteryl esters in medium HDL	Lipoprotein particles and their constituents	Nightingale Health	Liver_PEt	Liver	Phosphatidylethanolamine Transport	Glycerides and phospholipids metabolism	-0.0910919	0.00829828	2.8e-69	5.16e-66	-0.113711	0.0128989	<2.225x10-308	<2.225x10-308
M_HDL_FC_by_CE ~ Liver_EX_lpchol_hse_bc	M_HDL_FC_by_CE	Ratio of free cholesterol to cholesteryl esters in medium HDL	Lipoprotein particles and their constituents	Nightingale Health	Liver_EX_lpchol_hse_bc	Liver	Exchange of Lysophosphatidylcholine (from[e] toblood)	Glycerides and phospholipids metabolism	0.0921348	0.00849246	7.29e-71	1.38e-67	0.113722	0.0128939	<2.225x10-308	<2.225x10-308
HDL_TG ~ Liver_LPS	HDL_TG	Triglycerides in HDL	Lipoprotein particles and their constituents	Nightingale Health	Liver_LPS	Liver	Lipase	Glycerides and phospholipids metabolism	-0.10516	0.0110682	5.28e-90	4.35e-86	-0.113703	0.0128712	<2.225x10-308	<2.225x10-308
HDL_TG ~ Liver_TAGt	HDL_TG	Triglycerides in HDL	Lipoprotein particles and their constituents	Nightingale Health	Liver_TAGt	Liver	Triacylglycerol Transport	Glycerides and phospholipids metabolism	-0.10516	0.0110682	5.28e-90	4.35e-86	-0.113703	0.0128712	<2.225x10-308	<2.225x10-308
HDL_TG ~ Liver_EX_tag_hse_bc	HDL_TG	Triglycerides in HDL	Lipoprotein particles and their constituents	Nightingale Health	Liver_EX_tag_hse_bc	Liver	Exchange of Triacylglycerol (Homo Sapiens) (from[e] toblood)	Glycerides and phospholipids metabolism	-0.10516	0.0110682	5.28e-90	4.35e-86	-0.113703	0.0128712	<2.225x10-308	<2.225x10-308
M_HDL_FC_by_CE ~ Liver_LPS3	M_HDL_FC_by_CE	Ratio of free cholesterol to cholesteryl esters in medium HDL	Lipoprotein particles and their constituents	Nightingale Health	Liver_LPS3	Liver	Lipase	Glycerides and phospholipids metabolism	-0.0851005	0.00724343	1.12e-60	1.28e-57	-0.113548	0.0128601	<2.225x10-308	<2.225x10-308
HDL_FC_by_CE ~ Liver_EX_11_cis_retfae_bc	HDL_FC_by_CE	Ratio of free cholesterol to cholesteryl esters in HDL	Lipoprotein particles and their constituents	Nightingale Health	Liver_EX_11_cis_retfae_bc	Liver	EX_11_cis_retfa(e)_[bc]	Vitamin A metabolism	0.097981	0.00959807	3e-78	8.67e-75	0.113646	0.0128581	<2.225x10-308	<2.225x10-308
M_HDL_CE_pct_C ~ Liver_LPS3	M_HDL_CE_pct_C	Esterified cholesterol to total cholesterol ratio in medium HDL	Lipoprotein particles and their constituents	Nightingale Health	Liver_LPS3	Liver	Lipase	Glycerides and phospholipids metabolism	0.08593	0.00738437	8.4e-62	1.01e-58	0.1134	0.0128288	<2.225x10-308	<2.225x10-308
M_HDL_FC_pct_C ~ Liver_LPS3	M_HDL_FC_pct_C	Free cholesterol to total cholesterol ratio in medium HDL	Lipoprotein particles and their constituents	Nightingale Health	Liver_LPS3	Liver	Lipase	Glycerides and phospholipids metabolism	-0.08593	0.00738437	8.4e-62	1.01e-58	-0.1134	0.0128288	<2.225x10-308	<2.225x10-308
L_LDL_TG ~ Liver_EX_retinol_cis_11e_bc	L_LDL_TG	Triglycerides in large LDL	Lipoprotein particles and their constituents	Nightingale Health	Liver_EX_retinol_cis_11e_bc	Liver	Exchange of Cis-11-Retinol (from[e] toblood)	Vitamin A metabolism	0.0998816	0.0099781	4.21e-83	1.93e-79	0.113516	0.0128261	<2.225x10-308	<2.225x10-308
L_LDL_TG ~ Liver_RETH2e	L_LDL_TG	Triglycerides in large LDL	Lipoprotein particles and their constituents	Nightingale Health	Liver_RETH2e	Liver	Retinyl Ester Hydrolase (11-Cis), Extracellular	Vitamin A metabolism	0.0998816	0.0099781	4.21e-83	1.93e-79	0.113516	0.0128261	<2.225x10-308	<2.225x10-308
S_HDL_FC_pct ~ Liver_OCDCEAtr	S_HDL_FC_pct	Free cholesterol to total lipids ratio in small HDL	Lipoprotein particles and their constituents	Nightingale Health	Liver_OCDCEAtr	Liver	Fatty Acid Transport via Diffusion	Fatty acid metabolism	0.0340756	0.00116118	4.89e-11	3.87e-09	0.112997	0.0128143	<2.225x10-308	<2.225x10-308
XL_HDL_C_pct ~ Liver_r1516	XL_HDL_C_pct	Total cholesterol to total lipids ratio in very large HDL	Lipoprotein particles and their constituents	Nightingale Health	Liver_r1516	Liver	ATP-Binding Cassette (ABC) Tcdb:3.A.1.211.1	Fatty acid metabolism	0.0538383	0.00289828	3.67e-25	8.09e-23	0.113515	0.0128096	<2.225x10-308	<2.225x10-308
XS_VLDL_TG ~ Liver_EX_xolest2_hse_bc	XS_VLDL_TG	Triglycerides in very small VLDL	Lipoprotein particles and their constituents	Nightingale Health	Liver_EX_xolest2_hse_bc	Liver	Exchange of Cholesterol Ester (from FullR2) (from[e] toblood)	Steroid metabolism	-0.0727279	0.00529023	7.85e-45	4.44e-42	-0.113389	0.0128037	<2.225x10-308	<2.225x10-308
XS_VLDL_PL ~ Liver_EX_retinol_cis_11e_bc	XS_VLDL_PL	Phospholipids in very small VLDL	Lipoprotein particles and their constituents	Nightingale Health	Liver_EX_retinol_cis_11e_bc	Liver	Exchange of Cis-11-Retinol (from[e] toblood)	Vitamin A metabolism	0.0551038	0.00303677	1.98e-26	4.67e-24	0.11326	0.0127984	<2.225x10-308	<2.225x10-308
XS_VLDL_PL ~ Liver_RETH2e	XS_VLDL_PL	Phospholipids in very small VLDL	Lipoprotein particles and their constituents	Nightingale Health	Liver_RETH2e	Liver	Retinyl Ester Hydrolase (11-Cis), Extracellular	Vitamin A metabolism	0.0551038	0.00303677	1.98e-26	4.67e-24	0.11326	0.0127984	<2.225x10-308	<2.225x10-308
HDL_FC_by_CE ~ Liver_PCt	HDL_FC_by_CE	Ratio of free cholesterol to cholesteryl esters in HDL	Lipoprotein particles and their constituents	Nightingale Health	Liver_PCt	Liver	Phosphatidylcholine Transporter	Glycerides and phospholipids metabolism	-0.0984388	0.0096888	5.65e-79	1.7e-75	-0.113253	0.0127756	<2.225x10-308	<2.225x10-308
HDL_FC_pct_C ~ Liver_FACOAL181i	HDL_FC_pct_C	Free cholesterol to total cholesterol ratio in HDL	Lipoprotein particles and their constituents	Nightingale Health	Liver_FACOAL181i	Liver	C181 Fatty Acid Activation	Fatty acid metabolism	-0.0907805	0.0082427	2.04e-67	3.55e-64	-0.113178	0.0127517	<2.225x10-308	<2.225x10-308
HDL_CE_pct_C ~ Liver_FACOAL181i	HDL_CE_pct_C	Esterified cholesterol to total cholesterol ratio in HDL	Lipoprotein particles and their constituents	Nightingale Health	Liver_FACOAL181i	Liver	C181 Fatty Acid Activation	Fatty acid metabolism	0.0907805	0.0082427	2.04e-67	3.55e-64	0.113178	0.0127517	<2.225x10-308	<2.225x10-308
HDL_FC_by_CE ~ Liver_EX_retinol_cis_11e_bc	HDL_FC_by_CE	Ratio of free cholesterol to cholesteryl esters in HDL	Lipoprotein particles and their constituents	Nightingale Health	Liver_EX_retinol_cis_11e_bc	Liver	Exchange of Cis-11-Retinol (from[e] toblood)	Vitamin A metabolism	0.0975035	0.0095042	1.69e-77	4.79e-74	0.113083	0.0127314	<2.225x10-308	<2.225x10-308
HDL_FC_by_CE ~ Liver_RETH2e	HDL_FC_by_CE	Ratio of free cholesterol to cholesteryl esters in HDL	Lipoprotein particles and their constituents	Nightingale Health	Liver_RETH2e	Liver	Retinyl Ester Hydrolase (11-Cis), Extracellular	Vitamin A metabolism	0.0975035	0.0095042	1.69e-77	4.79e-74	0.113083	0.0127314	<2.225x10-308	<2.225x10-308
M_HDL_CE_pct_C ~ Liver_ETHP	M_HDL_CE_pct_C	Esterified cholesterol to total cholesterol ratio in medium HDL	Lipoprotein particles and their constituents	Nightingale Health	Liver_ETHP	Liver	Ethanolamine Phosphate Phosphatase	Glycerides and phospholipids metabolism	-0.0892501	0.00796928	1.43e-66	2.23e-63	-0.112932	0.0127235	<2.225x10-308	<2.225x10-308
M_HDL_FC_pct_C ~ Liver_ETHP	M_HDL_FC_pct_C	Free cholesterol to total cholesterol ratio in medium HDL	Lipoprotein particles and their constituents	Nightingale Health	Liver_ETHP	Liver	Ethanolamine Phosphate Phosphatase	Glycerides and phospholipids metabolism	0.0892501	0.00796928	1.43e-66	2.23e-63	0.112932	0.0127235	<2.225x10-308	<2.225x10-308
XS_VLDL_L ~ Liver_PCHOLHSTDe	XS_VLDL_L	Total lipids in very small VLDL	Lipoprotein particles and their constituents	Nightingale Health	Liver_PCHOLHSTDe	Liver	Transport of Phosphatidylcholine	Glycerides and phospholipids metabolism	-0.0584387	0.00341542	1.59e-29	4.41e-27	-0.112715	0.0126887	<2.225x10-308	<2.225x10-308
M_HDL_FC_by_CE ~ Liver_ETHP	M_HDL_FC_by_CE	Ratio of free cholesterol to cholesteryl esters in medium HDL	Lipoprotein particles and their constituents	Nightingale Health	Liver_ETHP	Liver	Ethanolamine Phosphate Phosphatase	Glycerides and phospholipids metabolism	0.0896892	0.00804705	3.14e-67	5.41e-64	0.112772	0.0126851	<2.225x10-308	<2.225x10-308
XS_VLDL_PL ~ Liver_EX_pchol_hse_bc	XS_VLDL_PL	Phospholipids in very small VLDL	Lipoprotein particles and their constituents	Nightingale Health	Liver_EX_pchol_hse_bc	Liver	Exchange of Phosphatidylcholine (Homo Sapiens) (from[e] toblood)	Glycerides and phospholipids metabolism	0.0551163	0.00303815	1.93e-26	4.55e-24	0.112622	0.0126569	<2.225x10-308	<2.225x10-308
L_LDL_TG ~ Liver_FACOAL181i	L_LDL_TG	Triglycerides in large LDL	Lipoprotein particles and their constituents	Nightingale Health	Liver_FACOAL181i	Liver	C181 Fatty Acid Activation	Fatty acid metabolism	-0.0939686	0.00883082	1.01e-73	2.08e-70	-0.112745	0.0126549	<2.225x10-308	<2.225x10-308
HDL_CE_pct_C ~ Liver_EX_spc_hse_bc	HDL_CE_pct_C	Esterified cholesterol to total cholesterol ratio in HDL	Lipoprotein particles and their constituents	Nightingale Health	Liver_EX_spc_hse_bc	Liver	Exchange of Sphingosylphosphorylcholine (Homo Sapiens) (from[e] toblood)	Glycerides and phospholipids metabolism	-0.0951833	0.0090574	6.3e-74	1.31e-70	-0.112672	0.0126385	<2.225x10-308	<2.225x10-308
HDL_CE_pct_C ~ Liver_SPC_HSt	HDL_CE_pct_C	Esterified cholesterol to total cholesterol ratio in HDL	Lipoprotein particles and their constituents	Nightingale Health	Liver_SPC_HSt	Liver	Sphingosylphosphorylcholine Transport (Diffusion)	Glycerides and phospholipids metabolism	-0.0951833	0.0090574	6.3e-74	1.31e-70	-0.112672	0.0126385	<2.225x10-308	<2.225x10-308
HDL_CE_pct_C ~ Liver_SPHMDAc	HDL_CE_pct_C	Esterified cholesterol to total cholesterol ratio in HDL	Lipoprotein particles and their constituents	Nightingale Health	Liver_SPHMDAc	Liver	Sphingomyelin Deacylase	Glycerides and phospholipids metabolism	-0.0951833	0.0090574	6.3e-74	1.31e-70	-0.112672	0.0126385	<2.225x10-308	<2.225x10-308
HDL_FC_pct_C ~ Liver_EX_spc_hse_bc	HDL_FC_pct_C	Free cholesterol to total cholesterol ratio in HDL	Lipoprotein particles and their constituents	Nightingale Health	Liver_EX_spc_hse_bc	Liver	Exchange of Sphingosylphosphorylcholine (Homo Sapiens) (from[e] toblood)	Glycerides and phospholipids metabolism	0.0951833	0.0090574	6.3e-74	1.31e-70	0.112672	0.0126385	<2.225x10-308	<2.225x10-308
HDL_FC_pct_C ~ Liver_SPC_HSt	HDL_FC_pct_C	Free cholesterol to total cholesterol ratio in HDL	Lipoprotein particles and their constituents	Nightingale Health	Liver_SPC_HSt	Liver	Sphingosylphosphorylcholine Transport (Diffusion)	Glycerides and phospholipids metabolism	0.0951833	0.0090574	6.3e-74	1.31e-70	0.112672	0.0126385	<2.225x10-308	<2.225x10-308
HDL_FC_pct_C ~ Liver_SPHMDAc	HDL_FC_pct_C	Free cholesterol to total cholesterol ratio in HDL	Lipoprotein particles and their constituents	Nightingale Health	Liver_SPHMDAc	Liver	Sphingomyelin Deacylase	Glycerides and phospholipids metabolism	0.0951833	0.0090574	6.3e-74	1.31e-70	0.112672	0.0126385	<2.225x10-308	<2.225x10-308
L_HDL_TG ~ Liver_r1050bdL	L_HDL_TG	Triglycerides in large HDL	Lipoprotein particles and their constituents	Nightingale Health	Liver_r1050bdL	Liver	Vesicular Transport (Liver)	Steroid metabolism	0.0846859	0.0071574	4.87e-59	5.29e-56	0.112666	0.0126261	<2.225x10-308	<2.225x10-308
L_HDL_TG ~ Liver_EX_chsterolbdL_bd	L_HDL_TG	Triglycerides in large HDL	Lipoprotein particles and their constituents	Nightingale Health	Liver_EX_chsterolbdL_bd	Liver	Exchange of CholesterolExchange of Cholesterol Sulfate (Liver)	Steroid metabolism	0.0846859	0.0071574	4.87e-59	5.29e-56	0.112666	0.0126261	<2.225x10-308	<2.225x10-308
HDL_FC_pct_C ~ Liver_EX_pchol_hse_bc	HDL_FC_pct_C	Free cholesterol to total cholesterol ratio in HDL	Lipoprotein particles and their constituents	Nightingale Health	Liver_EX_pchol_hse_bc	Liver	Exchange of Phosphatidylcholine (Homo Sapiens) (from[e] toblood)	Glycerides and phospholipids metabolism	0.0955	0.00911301	2.27e-74	4.79e-71	0.11253	0.0126127	<2.225x10-308	<2.225x10-308
HDL_CE_pct_C ~ Liver_EX_pchol_hse_bc	HDL_CE_pct_C	Esterified cholesterol to total cholesterol ratio in HDL	Lipoprotein particles and their constituents	Nightingale Health	Liver_EX_pchol_hse_bc	Liver	Exchange of Phosphatidylcholine (Homo Sapiens) (from[e] toblood)	Glycerides and phospholipids metabolism	-0.0955	0.00911301	2.27e-74	4.79e-71	-0.11253	0.0126127	<2.225x10-308	<2.225x10-308
L_HDL_TG ~ Liver_PSSA1_hs	L_HDL_TG	Triglycerides in large HDL	Lipoprotein particles and their constituents	Nightingale Health	Liver_PSSA1_hs	Liver	Phosphatidylserine Synthase Homo Sapiens	Glycerides and phospholipids metabolism	0.0899421	0.00808514	1.75e-66	2.71e-63	0.112546	0.0125766	<2.225x10-308	<2.225x10-308
S_HDL_FC_pct ~ Liver_LPS3	S_HDL_FC_pct	Free cholesterol to total lipids ratio in small HDL	Lipoprotein particles and their constituents	Nightingale Health	Liver_LPS3	Liver	Lipase	Glycerides and phospholipids metabolism	-0.0338754	0.00114759	6.34e-11	4.97e-09	-0.111909	0.0125712	<2.225x10-308	<2.225x10-308
L_HDL_TG ~ Liver_PCHOLP_hs	L_HDL_TG	Triglycerides in large HDL	Lipoprotein particles and their constituents	Nightingale Health	Liver_PCHOLP_hs	Liver	Choline Phosphatase	Glycerides and phospholipids metabolism	-0.0831417	0.00691023	4.68e-57	4.7e-54	-0.1124	0.012571	<2.225x10-308	<2.225x10-308
XS_VLDL_TG ~ Liver_EX_ttdcae_bc	XS_VLDL_TG	Triglycerides in very small VLDL	Lipoprotein particles and their constituents	Nightingale Health	Liver_EX_ttdcae_bc	Liver	Exchange of Tetradecanoate (N-C14:0) (from[e] toblood)	Fatty acid metabolism	0.0675278	0.00456075	7.08e-39	3.2e-36	0.112332	0.0125638	<2.225x10-308	<2.225x10-308
XS_VLDL_L ~ Liver_PCt	XS_VLDL_L	Total lipids in very small VLDL	Lipoprotein particles and their constituents	Nightingale Health	Liver_PCt	Liver	Phosphatidylcholine Transporter	Glycerides and phospholipids metabolism	-0.0569292	0.00324127	4.2e-28	1.09e-25	-0.112122	0.0125579	<2.225x10-308	<2.225x10-308
XS_VLDL_TG ~ Liver_XOLEST2te	XS_VLDL_TG	Triglycerides in very small VLDL	Lipoprotein particles and their constituents	Nightingale Health	Liver_XOLEST2te	Liver	Cholesterol Ester Transporter	Steroid metabolism	-0.0716568	0.00513555	1.44e-43	7.88e-41	-0.112256	0.012548	<2.225x10-308	<2.225x10-308
XS_VLDL_TG ~ Liver_EX_xolest2_hsbdL_bd	XS_VLDL_TG	Triglycerides in very small VLDL	Lipoprotein particles and their constituents	Nightingale Health	Liver_EX_xolest2_hsbdL_bd	Liver	Exchange of Cholesterol Ester (from FullR2) (Liver)	Steroid metabolism	-0.0716566	0.00513554	1.44e-43	7.88e-41	-0.112255	0.0125479	<2.225x10-308	<2.225x10-308
XS_VLDL_TG ~ Liver_XOLEST2tebdL	XS_VLDL_TG	Triglycerides in very small VLDL	Lipoprotein particles and their constituents	Nightingale Health	Liver_XOLEST2tebdL	Liver	Cholesterol Ester Transporter (Liver)	Steroid metabolism	-0.0716566	0.00513554	1.44e-43	7.88e-41	-0.112255	0.0125479	<2.225x10-308	<2.225x10-308
XS_VLDL_PL ~ Liver_EX_pe_hse_bc	XS_VLDL_PL	Phospholipids in very small VLDL	Lipoprotein particles and their constituents	Nightingale Health	Liver_EX_pe_hse_bc	Liver	Exchange of Phosphatidylethanolamine (from[e] toblood)	Glycerides and phospholipids metabolism	0.0539559	0.00291161	2.09e-25	4.65e-23	0.112121	0.0125446	<2.225x10-308	<2.225x10-308
L_HDL_TG ~ Liver_CRMte	L_HDL_TG	Triglycerides in large HDL	Lipoprotein particles and their constituents	Nightingale Health	Liver_CRMte	Liver	Ceramide Diffusion	Glycerides and phospholipids metabolism	0.0895929	0.00802744	5.07e-66	7.68e-63	0.112263	0.0125388	<2.225x10-308	<2.225x10-308
HDL_CE_pct_C ~ Liver_EX_pe_hse_bc	HDL_CE_pct_C	Esterified cholesterol to total cholesterol ratio in HDL	Lipoprotein particles and their constituents	Nightingale Health	Liver_EX_pe_hse_bc	Liver	Exchange of Phosphatidylethanolamine (from[e] toblood)	Glycerides and phospholipids metabolism	-0.0960156	0.00921584	3.41e-75	7.47e-72	-0.111986	0.0124907	<2.225x10-308	<2.225x10-308
HDL_FC_pct_C ~ Liver_EX_pe_hse_bc	HDL_FC_pct_C	Free cholesterol to total cholesterol ratio in HDL	Lipoprotein particles and their constituents	Nightingale Health	Liver_EX_pe_hse_bc	Liver	Exchange of Phosphatidylethanolamine (from[e] toblood)	Glycerides and phospholipids metabolism	0.0960156	0.00921584	3.41e-75	7.47e-72	0.111986	0.0124907	<2.225x10-308	<2.225x10-308
IDL_TG ~ Liver_PSSA2_hs	IDL_TG	Triglycerides in IDL	Lipoprotein particles and their constituents	Nightingale Health	Liver_PSSA2_hs	Liver	Phosphatidylserine Synthase Homo Sapiens	Glycerides and phospholipids metabolism	-0.0876824	0.00768895	2.07e-64	2.97e-61	-0.112011	0.0124873	<2.225x10-308	<2.225x10-308
XS_VLDL_L ~ Liver_EX_11_cis_retfae_bc	XS_VLDL_L	Total lipids in very small VLDL	Lipoprotein particles and their constituents	Nightingale Health	Liver_EX_11_cis_retfae_bc	Liver	EX_11_cis_retfa(e)_[bc]	Vitamin A metabolism	0.05762	0.00332046	9.47e-29	2.53e-26	0.111791	0.0124783	<2.225x10-308	<2.225x10-308
HDL_FC_by_CE ~ Liver_FACOAL181i	HDL_FC_by_CE	Ratio of free cholesterol to cholesteryl esters in HDL	Lipoprotein particles and their constituents	Nightingale Health	Liver_FACOAL181i	Liver	C181 Fatty Acid Activation	Fatty acid metabolism	-0.091207	0.00832033	4.88e-68	8.75e-65	-0.111967	0.012478	<2.225x10-308	<2.225x10-308
L_LDL_TG ~ Liver_EX_spc_hse_bc	L_LDL_TG	Triglycerides in large LDL	Lipoprotein particles and their constituents	Nightingale Health	Liver_EX_spc_hse_bc	Liver	Exchange of Sphingosylphosphorylcholine (Homo Sapiens) (from[e] toblood)	Glycerides and phospholipids metabolism	0.0969039	0.00939204	2.61e-78	7.56e-75	0.111971	0.0124765	<2.225x10-308	<2.225x10-308
L_LDL_TG ~ Liver_SPC_HSt	L_LDL_TG	Triglycerides in large LDL	Lipoprotein particles and their constituents	Nightingale Health	Liver_SPC_HSt	Liver	Sphingosylphosphorylcholine Transport (Diffusion)	Glycerides and phospholipids metabolism	0.0969039	0.00939204	2.61e-78	7.56e-75	0.111971	0.0124765	<2.225x10-308	<2.225x10-308
L_LDL_TG ~ Liver_SPHMDAc	L_LDL_TG	Triglycerides in large LDL	Lipoprotein particles and their constituents	Nightingale Health	Liver_SPHMDAc	Liver	Sphingomyelin Deacylase	Glycerides and phospholipids metabolism	0.0969039	0.00939204	2.61e-78	7.56e-75	0.111971	0.0124765	<2.225x10-308	<2.225x10-308
HDL_size ~ Liver_EX_xolest2_hse_bc	HDL_size	Mean diameter for HDL particles	Lipoprotein particles and their constituents	Nightingale Health	Liver_EX_xolest2_hse_bc	Liver	Exchange of Cholesterol Ester (from FullR2) (from[e] toblood)	Steroid metabolism	-0.082493	0.0068051	3.26e-57	3.3e-54	-0.111354	0.0124531	<2.225x10-308	<2.225x10-308
L_HDL_TG ~ Liver_CHOLtr	L_HDL_TG	Triglycerides in large HDL	Lipoprotein particles and their constituents	Nightingale Health	Liver_CHOLtr	Liver	Choline Intracellular Transport	Glycerides and phospholipids metabolism	-0.0826506	0.00682625	2.21e-56	2.15e-53	-0.111762	0.0124256	<2.225x10-308	<2.225x10-308
L_HDL_TG ~ Liver_PCHOL_HSter	L_HDL_TG	Triglycerides in large HDL	Lipoprotein particles and their constituents	Nightingale Health	Liver_PCHOL_HSter	Liver	Phosphatidylcholine Scramblase	Glycerides and phospholipids metabolism	-0.0826506	0.00682625	2.21e-56	2.15e-53	-0.111762	0.0124256	<2.225x10-308	<2.225x10-308
L_HDL_TG ~ Liver_PCHOLPr_hs	L_HDL_TG	Triglycerides in large HDL	Lipoprotein particles and their constituents	Nightingale Health	Liver_PCHOLPr_hs	Liver	Choline Phosphatase	Glycerides and phospholipids metabolism	-0.0826506	0.00682625	2.21e-56	2.15e-53	-0.111762	0.0124256	<2.225x10-308	<2.225x10-308
XS_VLDL_PL ~ Liver_RETFAt2	XS_VLDL_PL	Phospholipids in very small VLDL	Lipoprotein particles and their constituents	Nightingale Health	Liver_RETFAt2	Liver	Fatty Acid Retinol Efflux (11-Cis)	Vitamin A metabolism	-0.0576971	0.00332921	8.06e-29	2.16e-26	-0.111588	0.012424	<2.225x10-308	<2.225x10-308
L_HDL_TG ~ Liver_EX_hdceae_bc	L_HDL_TG	Triglycerides in large HDL	Lipoprotein particles and their constituents	Nightingale Health	Liver_EX_hdceae_bc	Liver	Exchange of Hexadecenoate (N-C16:1) (from[e] toblood)	Fatty acid metabolism	0.0874848	0.00763955	6.58e-63	8.23e-60	0.11164	0.0124024	<2.225x10-308	<2.225x10-308
XS_VLDL_PL ~ Liver_EX_retfae_bc	XS_VLDL_PL	Phospholipids in very small VLDL	Lipoprotein particles and their constituents	Nightingale Health	Liver_EX_retfae_bc	Liver	Exchange of Fatty Acid Retinol (from[e] toblood)	Vitamin A metabolism	0.0510089	0.00260226	7.08e-23	1.33e-20	0.111437	0.0123862	<2.225x10-308	<2.225x10-308
XS_VLDL_TG ~ Liver_r1516	XS_VLDL_TG	Triglycerides in very small VLDL	Lipoprotein particles and their constituents	Nightingale Health	Liver_r1516	Liver	ATP-Binding Cassette (ABC) Tcdb:3.A.1.211.1	Fatty acid metabolism	-0.0658568	0.00433757	4.7e-37	1.95e-34	-0.111512	0.0123835	<2.225x10-308	<2.225x10-308
L_LDL_TG ~ Liver_EX_pchol_hse_bc	L_LDL_TG	Triglycerides in large LDL	Lipoprotein particles and their constituents	Nightingale Health	Liver_EX_pchol_hse_bc	Liver	Exchange of Phosphatidylcholine (Homo Sapiens) (from[e] toblood)	Glycerides and phospholipids metabolism	0.0992184	0.00984524	5.14e-82	2.25e-78	0.111516	0.0123803	<2.225x10-308	<2.225x10-308
HDL_FC_by_CE ~ Liver_EX_spc_hse_bc	HDL_FC_by_CE	Ratio of free cholesterol to cholesteryl esters in HDL	Lipoprotein particles and their constituents	Nightingale Health	Liver_EX_spc_hse_bc	Liver	Exchange of Sphingosylphosphorylcholine (Homo Sapiens) (from[e] toblood)	Glycerides and phospholipids metabolism	0.0955044	0.00911862	2.04e-74	4.34e-71	0.111475	0.0123691	<2.225x10-308	<2.225x10-308
HDL_FC_by_CE ~ Liver_SPC_HSt	HDL_FC_by_CE	Ratio of free cholesterol to cholesteryl esters in HDL	Lipoprotein particles and their constituents	Nightingale Health	Liver_SPC_HSt	Liver	Sphingosylphosphorylcholine Transport (Diffusion)	Glycerides and phospholipids metabolism	0.0955044	0.00911862	2.04e-74	4.34e-71	0.111475	0.0123691	<2.225x10-308	<2.225x10-308
HDL_FC_by_CE ~ Liver_SPHMDAc	HDL_FC_by_CE	Ratio of free cholesterol to cholesteryl esters in HDL	Lipoprotein particles and their constituents	Nightingale Health	Liver_SPHMDAc	Liver	Sphingomyelin Deacylase	Glycerides and phospholipids metabolism	0.0955044	0.00911862	2.04e-74	4.34e-71	0.111475	0.0123691	<2.225x10-308	<2.225x10-308
XS_VLDL_PL ~ Liver_EX_spc_hse_bc	XS_VLDL_PL	Phospholipids in very small VLDL	Lipoprotein particles and their constituents	Nightingale Health	Liver_EX_spc_hse_bc	Liver	Exchange of Sphingosylphosphorylcholine (Homo Sapiens) (from[e] toblood)	Glycerides and phospholipids metabolism	0.0529061	0.00279942	1.73e-24	3.66e-22	0.11132	0.0123627	<2.225x10-308	<2.225x10-308
XS_VLDL_PL ~ Liver_SPC_HSt	XS_VLDL_PL	Phospholipids in very small VLDL	Lipoprotein particles and their constituents	Nightingale Health	Liver_SPC_HSt	Liver	Sphingosylphosphorylcholine Transport (Diffusion)	Glycerides and phospholipids metabolism	0.0529061	0.00279942	1.73e-24	3.66e-22	0.11132	0.0123627	<2.225x10-308	<2.225x10-308
XS_VLDL_PL ~ Liver_SPHMDAc	XS_VLDL_PL	Phospholipids in very small VLDL	Lipoprotein particles and their constituents	Nightingale Health	Liver_SPHMDAc	Liver	Sphingomyelin Deacylase	Glycerides and phospholipids metabolism	0.0529061	0.00279942	1.73e-24	3.66e-22	0.11132	0.0123627	<2.225x10-308	<2.225x10-308
XL_HDL_C_pct ~ Liver_PCHOLHSTDe	XL_HDL_C_pct	Total cholesterol to total lipids ratio in very large HDL	Lipoprotein particles and their constituents	Nightingale Health	Liver_PCHOLHSTDe	Liver	Transport of Phosphatidylcholine	Glycerides and phospholipids metabolism	0.0525427	0.00276084	4.81e-24	9.87e-22	0.111322	0.0123193	<2.225x10-308	<2.225x10-308
S_HDL_FC_pct ~ Liver_PEt	S_HDL_FC_pct	Free cholesterol to total lipids ratio in small HDL	Lipoprotein particles and their constituents	Nightingale Health	Liver_PEt	Liver	Phosphatidylethanolamine Transport	Glycerides and phospholipids metabolism	-0.039806	0.00158417	1.6e-14	1.65e-12	-0.110745	0.0123097	<2.225x10-308	<2.225x10-308
IDL_TG ~ Liver_G3PCtr	IDL_TG	Triglycerides in IDL	Lipoprotein particles and their constituents	Nightingale Health	Liver_G3PCtr	Liver	Transport of Glycerophosphocholine	Glycerides and phospholipids metabolism	-0.0883238	0.00780149	2.5e-65	3.71e-62	-0.111238	0.0123078	<2.225x10-308	<2.225x10-308
IDL_TG ~ Liver_EX_g3pce_bc	IDL_TG	Triglycerides in IDL	Lipoprotein particles and their constituents	Nightingale Health	Liver_EX_g3pce_bc	Liver	Exchange of Glycerophosphocholine (from[e] toblood)	Glycerides and phospholipids metabolism	-0.0883238	0.00780149	2.5e-65	3.71e-62	-0.111238	0.0123078	<2.225x10-308	<2.225x10-308
M_HDL_CE_pct_C ~ Liver_CEPTE	M_HDL_CE_pct_C	Esterified cholesterol to total cholesterol ratio in medium HDL	Lipoprotein particles and their constituents	Nightingale Health	Liver_CEPTE	Liver	Ethanolamine Phosphotransferase	Glycerides and phospholipids metabolism	0.0945004	0.00893363	1.95e-74	4.16e-71	0.111077	0.0123067	<2.225x10-308	<2.225x10-308
M_HDL_CE_pct_C ~ Liver_PETHCT	M_HDL_CE_pct_C	Esterified cholesterol to total cholesterol ratio in medium HDL	Lipoprotein particles and their constituents	Nightingale Health	Liver_PETHCT	Liver	Phosphoethanolamine Cytidyltransferase	Glycerides and phospholipids metabolism	0.0945004	0.00893363	1.95e-74	4.16e-71	0.111077	0.0123067	<2.225x10-308	<2.225x10-308
M_HDL_FC_pct_C ~ Liver_CEPTE	M_HDL_FC_pct_C	Free cholesterol to total cholesterol ratio in medium HDL	Lipoprotein particles and their constituents	Nightingale Health	Liver_CEPTE	Liver	Ethanolamine Phosphotransferase	Glycerides and phospholipids metabolism	-0.0945004	0.00893363	1.95e-74	4.16e-71	-0.111077	0.0123067	<2.225x10-308	<2.225x10-308
M_HDL_FC_pct_C ~ Liver_PETHCT	M_HDL_FC_pct_C	Free cholesterol to total cholesterol ratio in medium HDL	Lipoprotein particles and their constituents	Nightingale Health	Liver_PETHCT	Liver	Phosphoethanolamine Cytidyltransferase	Glycerides and phospholipids metabolism	-0.0945004	0.00893363	1.95e-74	4.16e-71	-0.111077	0.0123067	<2.225x10-308	<2.225x10-308
HDL_FC_by_CE ~ Liver_EX_pchol_hse_bc	HDL_FC_by_CE	Ratio of free cholesterol to cholesteryl esters in HDL	Lipoprotein particles and their constituents	Nightingale Health	Liver_EX_pchol_hse_bc	Liver	Exchange of Phosphatidylcholine (Homo Sapiens) (from[e] toblood)	Glycerides and phospholipids metabolism	0.0958446	0.00917889	6.74e-75	1.46e-71	0.111127	0.0122978	<2.225x10-308	<2.225x10-308
HDL_FC_pct_C ~ Liver_EX_retfae_bc	HDL_FC_pct_C	Free cholesterol to total cholesterol ratio in HDL	Lipoprotein particles and their constituents	Nightingale Health	Liver_EX_retfae_bc	Liver	Exchange of Fatty Acid Retinol (from[e] toblood)	Vitamin A metabolism	0.0979067	0.00958295	3.97e-78	1.14e-74	0.111095	0.0122844	<2.225x10-308	<2.225x10-308
HDL_CE_pct_C ~ Liver_EX_retfae_bc	HDL_CE_pct_C	Esterified cholesterol to total cholesterol ratio in HDL	Lipoprotein particles and their constituents	Nightingale Health	Liver_EX_retfae_bc	Liver	Exchange of Fatty Acid Retinol (from[e] toblood)	Vitamin A metabolism	-0.0979067	0.00958295	3.97e-78	1.14e-74	-0.111095	0.0122844	<2.225x10-308	<2.225x10-308
XS_VLDL_L ~ Liver_EX_retinol_cis_11e_bc	XS_VLDL_L	Total lipids in very small VLDL	Lipoprotein particles and their constituents	Nightingale Health	Liver_EX_retinol_cis_11e_bc	Liver	Exchange of Cis-11-Retinol (from[e] toblood)	Vitamin A metabolism	0.0569081	0.00323892	4.39e-28	1.14e-25	0.110916	0.0122843	<2.225x10-308	<2.225x10-308
XS_VLDL_L ~ Liver_RETH2e	XS_VLDL_L	Total lipids in very small VLDL	Lipoprotein particles and their constituents	Nightingale Health	Liver_RETH2e	Liver	Retinyl Ester Hydrolase (11-Cis), Extracellular	Vitamin A metabolism	0.0569081	0.00323892	4.39e-28	1.14e-25	0.110916	0.0122843	<2.225x10-308	<2.225x10-308
M_HDL_FC_by_CE ~ Liver_CEPTE	M_HDL_FC_by_CE	Ratio of free cholesterol to cholesteryl esters in medium HDL	Lipoprotein particles and their constituents	Nightingale Health	Liver_CEPTE	Liver	Ethanolamine Phosphotransferase	Glycerides and phospholipids metabolism	-0.0935243	0.00875005	5.76e-73	1.16e-69	-0.110853	0.0122553	<2.225x10-308	<2.225x10-308
M_HDL_FC_by_CE ~ Liver_PETHCT	M_HDL_FC_by_CE	Ratio of free cholesterol to cholesteryl esters in medium HDL	Lipoprotein particles and their constituents	Nightingale Health	Liver_PETHCT	Liver	Phosphoethanolamine Cytidyltransferase	Glycerides and phospholipids metabolism	-0.0935243	0.00875005	5.76e-73	1.16e-69	-0.110853	0.0122553	<2.225x10-308	<2.225x10-308
L_LDL_TG ~ Liver_EX_retfae_bc	L_LDL_TG	Triglycerides in large LDL	Lipoprotein particles and their constituents	Nightingale Health	Liver_EX_retfae_bc	Liver	Exchange of Fatty Acid Retinol (from[e] toblood)	Vitamin A metabolism	0.0958587	0.00919018	1.17e-76	3.19e-73	0.110822	0.0122175	<2.225x10-308	<2.225x10-308
HDL_FC_by_CE ~ Liver_EX_pe_hse_bc	HDL_FC_by_CE	Ratio of free cholesterol to cholesteryl esters in HDL	Lipoprotein particles and their constituents	Nightingale Health	Liver_EX_pe_hse_bc	Liver	Exchange of Phosphatidylethanolamine (from[e] toblood)	Glycerides and phospholipids metabolism	0.0964348	0.00929649	7.74e-76	1.97e-72	0.110594	0.0121797	1.73e-307	3.94e-306
HDL_size ~ Liver_XOLEST2te	HDL_size	Mean diameter for HDL particles	Lipoprotein particles and their constituents	Nightingale Health	Liver_XOLEST2te	Liver	Cholesterol Ester Transporter	Steroid metabolism	-0.0818673	0.00670226	2.26e-56	2.19e-53	-0.110125	0.012179	<2.225x10-308	<2.225x10-308
HDL_size ~ Liver_XOLEST2tebdL	HDL_size	Mean diameter for HDL particles	Lipoprotein particles and their constituents	Nightingale Health	Liver_XOLEST2tebdL	Liver	Cholesterol Ester Transporter (Liver)	Steroid metabolism	-0.081867	0.00670221	2.26e-56	2.19e-53	-0.110125	0.0121789	<2.225x10-308	<2.225x10-308
HDL_size ~ Liver_EX_xolest2_hsbdL_bd	HDL_size	Mean diameter for HDL particles	Lipoprotein particles and their constituents	Nightingale Health	Liver_EX_xolest2_hsbdL_bd	Liver	Exchange of Cholesterol Ester (from FullR2) (Liver)	Steroid metabolism	-0.081867	0.00670221	2.26e-56	2.19e-53	-0.110125	0.0121789	<2.225x10-308	<2.225x10-308
XL_HDL_C_pct ~ Liver_EX_11_cis_retfae_bc	XL_HDL_C_pct	Total cholesterol to total lipids ratio in very large HDL	Lipoprotein particles and their constituents	Nightingale Health	Liver_EX_11_cis_retfae_bc	Liver	EX_11_cis_retfa(e)_[bc]	Vitamin A metabolism	-0.0505101	0.00255024	2.49e-22	4.5e-20	-0.110679	0.0121705	<2.225x10-308	<2.225x10-308
L_LDL_TG ~ Liver_RETFAt2	L_LDL_TG	Triglycerides in large LDL	Lipoprotein particles and their constituents	Nightingale Health	Liver_RETFAt2	Liver	Fatty Acid Retinol Efflux (11-Cis)	Vitamin A metabolism	-0.0986899	0.00973773	3.89e-81	1.32e-77	-0.110579	0.0121703	<2.225x10-308	<2.225x10-308
XS_VLDL_L ~ Liver_EX_pe_hse_bc	XS_VLDL_L	Total lipids in very small VLDL	Lipoprotein particles and their constituents	Nightingale Health	Liver_EX_pe_hse_bc	Liver	Exchange of Phosphatidylethanolamine (from[e] toblood)	Glycerides and phospholipids metabolism	0.0558692	0.00312174	3.99e-27	9.75e-25	0.110392	0.0121689	<2.225x10-308	<2.225x10-308
XL_HDL_C_pct ~ Liver_EX_chsterole_bc	XL_HDL_C_pct	Total cholesterol to total lipids ratio in very large HDL	Lipoprotein particles and their constituents	Nightingale Health	Liver_EX_chsterole_bc	Liver	EX_chsterol(e)_[bc]	Steroid metabolism	0.0538406	0.00289901	3.62e-25	7.99e-23	0.110653	0.0121671	<2.225x10-308	<2.225x10-308
XS_VLDL_PL ~ Liver_FACOAL181i	XS_VLDL_PL	Phospholipids in very small VLDL	Lipoprotein particles and their constituents	Nightingale Health	Liver_FACOAL181i	Liver	C181 Fatty Acid Activation	Fatty acid metabolism	-0.0461368	0.0021287	5.35e-19	7.81e-17	-0.110418	0.0121627	<2.225x10-308	<2.225x10-308
XS_VLDL_L ~ Liver_EX_pchol_hse_bc	XS_VLDL_L	Total lipids in very small VLDL	Lipoprotein particles and their constituents	Nightingale Health	Liver_EX_pchol_hse_bc	Liver	Exchange of Phosphatidylcholine (Homo Sapiens) (from[e] toblood)	Glycerides and phospholipids metabolism	0.0566435	0.00320883	7.74e-28	1.99e-25	0.110318	0.012153	<2.225x10-308	<2.225x10-308
HDL_FC_pct_C ~ Liver_RETFAt2	HDL_FC_pct_C	Free cholesterol to total cholesterol ratio in HDL	Lipoprotein particles and their constituents	Nightingale Health	Liver_RETFAt2	Liver	Fatty Acid Retinol Efflux (11-Cis)	Vitamin A metabolism	-0.0917516	0.00842551	7.06e-69	1.29e-65	-0.110345	0.0121257	3.86e-306	8.67e-305
HDL_CE_pct_C ~ Liver_RETFAt2	HDL_CE_pct_C	Esterified cholesterol to total cholesterol ratio in HDL	Lipoprotein particles and their constituents	Nightingale Health	Liver_RETFAt2	Liver	Fatty Acid Retinol Efflux (11-Cis)	Vitamin A metabolism	0.0917516	0.00842551	7.06e-69	1.29e-65	0.110345	0.0121257	3.86e-306	8.67e-305
L_HDL_TG ~ Liver_ACALDt	L_HDL_TG	Triglycerides in large HDL	Lipoprotein particles and their constituents	Nightingale Health	Liver_ACALDt	Liver	Acetaldehyde Reversible Transport	Glycolysis/gluconeogenesis	-0.0866247	0.00749644	9.26e-62	1.11e-58	-0.110375	0.0121252	<2.225x10-308	<2.225x10-308
L_HDL_TG ~ Liver_EX_acalde_bc	L_HDL_TG	Triglycerides in large HDL	Lipoprotein particles and their constituents	Nightingale Health	Liver_EX_acalde_bc	Liver	Exchange of Acetaldehyde (from[e] toblood)	Fatty acid metabolism	-0.0866247	0.00749644	9.26e-62	1.11e-58	-0.110375	0.0121252	<2.225x10-308	<2.225x10-308
S_HDL_FC_pct ~ Liver_EX_g3pce_bc	S_HDL_FC_pct	Free cholesterol to total lipids ratio in small HDL	Lipoprotein particles and their constituents	Nightingale Health	Liver_EX_g3pce_bc	Liver	Exchange of Glycerophosphocholine (from[e] toblood)	Glycerides and phospholipids metabolism	-0.04152	0.00172345	1.14e-15	1.29e-13	-0.109916	0.0121234	1.14e-306	2.58e-305
S_HDL_FC_pct ~ Liver_G3PCtr	S_HDL_FC_pct	Free cholesterol to total lipids ratio in small HDL	Lipoprotein particles and their constituents	Nightingale Health	Liver_G3PCtr	Liver	Transport of Glycerophosphocholine	Glycerides and phospholipids metabolism	-0.04152	0.00172345	1.14e-15	1.29e-13	-0.109916	0.0121234	1.14e-306	2.58e-305
L_HDL_FC ~ Liver_DAGt	L_HDL_FC	Free cholesterol in large HDL	Lipoprotein particles and their constituents	Nightingale Health	Liver_DAGt	Liver	Diacylglycerol Transport	Glycerides and phospholipids metabolism	-0.0838171	0.00703157	4.96e-58	5.23e-55	-0.109735	0.0121106	<2.225x10-308	<2.225x10-308
L_HDL_FC ~ Liver_MAGt	L_HDL_FC	Free cholesterol in large HDL	Lipoprotein particles and their constituents	Nightingale Health	Liver_MAGt	Liver	Monoacylglycerol 2 Transport	Glycerides and phospholipids metabolism	-0.0838171	0.00703157	4.96e-58	5.23e-55	-0.109735	0.0121106	<2.225x10-308	<2.225x10-308
L_HDL_FC ~ Liver_LPS2e	L_HDL_FC	Free cholesterol in large HDL	Lipoprotein particles and their constituents	Nightingale Health	Liver_LPS2e	Liver	Lipase, Extracellular	Glycerides and phospholipids metabolism	-0.0838171	0.00703157	4.96e-58	5.23e-55	-0.109735	0.0121106	<2.225x10-308	<2.225x10-308
XS_VLDL_C ~ Liver_LPS2e	XS_VLDL_C	Total cholesterol in very small VLDL	Lipoprotein particles and their constituents	Nightingale Health	Liver_LPS2e	Liver	Lipase, Extracellular	Glycerides and phospholipids metabolism	-0.0471876	0.0022269	8.37e-20	1.29e-17	-0.110037	0.0121025	<2.225x10-308	<2.225x10-308
XS_VLDL_C ~ Liver_MAGt	XS_VLDL_C	Total cholesterol in very small VLDL	Lipoprotein particles and their constituents	Nightingale Health	Liver_MAGt	Liver	Monoacylglycerol 2 Transport	Glycerides and phospholipids metabolism	-0.0471876	0.0022269	8.37e-20	1.29e-17	-0.110037	0.0121025	<2.225x10-308	<2.225x10-308
XS_VLDL_C ~ Liver_DAGt	XS_VLDL_C	Total cholesterol in very small VLDL	Lipoprotein particles and their constituents	Nightingale Health	Liver_DAGt	Liver	Diacylglycerol Transport	Glycerides and phospholipids metabolism	-0.0471876	0.0022269	8.37e-20	1.29e-17	-0.110037	0.0121025	<2.225x10-308	<2.225x10-308
S_HDL_FC_pct ~ Liver_PCHOLPr_hs	S_HDL_FC_pct	Free cholesterol to total lipids ratio in small HDL	Lipoprotein particles and their constituents	Nightingale Health	Liver_PCHOLPr_hs	Liver	Choline Phosphatase	Glycerides and phospholipids metabolism	-0.0332902	0.00110831	1.34e-10	1.02e-08	-0.109716	0.0120847	1.09e-305	2.42e-304
S_HDL_FC_pct ~ Liver_CHOLtr	S_HDL_FC_pct	Free cholesterol to total lipids ratio in small HDL	Lipoprotein particles and their constituents	Nightingale Health	Liver_CHOLtr	Liver	Choline Intracellular Transport	Glycerides and phospholipids metabolism	-0.0332902	0.00110831	1.34e-10	1.02e-08	-0.109716	0.0120847	1.09e-305	2.42e-304
S_HDL_FC_pct ~ Liver_PCHOL_HSter	S_HDL_FC_pct	Free cholesterol to total lipids ratio in small HDL	Lipoprotein particles and their constituents	Nightingale Health	Liver_PCHOL_HSter	Liver	Phosphatidylcholine Scramblase	Glycerides and phospholipids metabolism	-0.0332902	0.00110831	1.34e-10	1.02e-08	-0.109716	0.0120847	1.09e-305	2.42e-304
L_LDL_TG ~ Liver_EX_pe_hse_bc	L_LDL_TG	Triglycerides in large LDL	Lipoprotein particles and their constituents	Nightingale Health	Liver_EX_pe_hse_bc	Liver	Exchange of Phosphatidylethanolamine (from[e] toblood)	Glycerides and phospholipids metabolism	0.0979306	0.00959195	6.06e-80	1.9e-76	0.110022	0.0120517	6.09e-306	1.37e-304
S_HDL_FC_pct ~ Liver_PCHOLP_hs	S_HDL_FC_pct	Free cholesterol to total lipids ratio in small HDL	Lipoprotein particles and their constituents	Nightingale Health	Liver_PCHOLP_hs	Liver	Choline Phosphatase	Glycerides and phospholipids metabolism	-0.0322953	0.00104307	4.65e-10	3.37e-08	-0.109523	0.0120475	9.47e-305	2.11e-303
L_HDL_TG ~ Liver_PSt3	L_HDL_TG	Triglycerides in large HDL	Lipoprotein particles and their constituents	Nightingale Health	Liver_PSt3	Liver	Transport of Phosphatidylserine	Glycerides and phospholipids metabolism	0.0880226	0.00774887	8.73e-64	1.21e-60	0.110056	0.0120427	4.37e-307	9.91e-306
IDL_TG ~ Liver_PEt	IDL_TG	Triglycerides in IDL	Lipoprotein particles and their constituents	Nightingale Health	Liver_PEt	Liver	Phosphatidylethanolamine Transport	Glycerides and phospholipids metabolism	-0.0876577	0.00768474	2.24e-64	3.21e-61	-0.109989	0.0120418	6.99e-306	1.57e-304
XL_HDL_C_pct ~ Liver_EX_retinol_cis_11e_bc	XL_HDL_C_pct	Total cholesterol to total lipids ratio in very large HDL	Lipoprotein particles and their constituents	Nightingale Health	Liver_EX_retinol_cis_11e_bc	Liver	Exchange of Cis-11-Retinol (from[e] toblood)	Vitamin A metabolism	-0.0500468	0.00250351	5.97e-22	1.06e-19	-0.110052	0.012033	2.06e-306	4.65e-305
XL_HDL_C_pct ~ Liver_RETH2e	XL_HDL_C_pct	Total cholesterol to total lipids ratio in very large HDL	Lipoprotein particles and their constituents	Nightingale Health	Liver_RETH2e	Liver	Retinyl Ester Hydrolase (11-Cis), Extracellular	Vitamin A metabolism	-0.0500468	0.00250351	5.97e-22	1.06e-19	-0.110052	0.012033	2.06e-306	4.65e-305
L_HDL_TG ~ Liver_HMR_9805	L_HDL_TG	Triglycerides in large HDL	Lipoprotein particles and their constituents	Nightingale Health	Liver_HMR_9805	Liver	Sn-Glycero-3-Phosphocholine Cholinephosphohydrolase	Glycerides and phospholipids metabolism	-0.0894462	0.00800084	8.29e-66	1.25e-62	-0.109949	0.0120294	9.54e-307	2.16e-305
HDL_size ~ Liver_r1516	HDL_size	Mean diameter for HDL particles	Lipoprotein particles and their constituents	Nightingale Health	Liver_r1516	Liver	ATP-Binding Cassette (ABC) Tcdb:3.A.1.211.1	Fatty acid metabolism	-0.0861908	0.00742885	2.61e-62	3.19e-59	-0.109377	0.0120136	2.33e-308	5.31e-307
XL_HDL_C_pct ~ Liver_PCt	XL_HDL_C_pct	Total cholesterol to total lipids ratio in very large HDL	Lipoprotein particles and their constituents	Nightingale Health	Liver_PCt	Liver	Phosphatidylcholine Transporter	Glycerides and phospholipids metabolism	0.0521523	0.00272008	1.03e-23	2.07e-21	0.109918	0.0120118	7.12e-306	1.59e-304
HDL_FC_by_CE ~ Liver_EX_retfae_bc	HDL_FC_by_CE	Ratio of free cholesterol to cholesteryl esters in HDL	Lipoprotein particles and their constituents	Nightingale Health	Liver_EX_retfae_bc	Liver	Exchange of Fatty Acid Retinol (from[e] toblood)	Vitamin A metabolism	0.098245	0.0096493	1.17e-78	3.45e-75	0.109825	0.0120029	5.01e-303	1.09e-301
IDL_TG ~ Liver_ETHP	IDL_TG	Triglycerides in IDL	Lipoprotein particles and their constituents	Nightingale Health	Liver_ETHP	Liver	Ethanolamine Phosphate Phosphatase	Glycerides and phospholipids metabolism	0.0859965	0.00739605	5.12e-62	6.23e-59	0.109763	0.0119897	1.47e-304	3.25e-303
XS_VLDL_L ~ Liver_EX_retfae_bc	XS_VLDL_L	Total lipids in very small VLDL	Lipoprotein particles and their constituents	Nightingale Health	Liver_EX_retfae_bc	Liver	Exchange of Fatty Acid Retinol (from[e] toblood)	Vitamin A metabolism	0.0529191	0.00280078	1.68e-24	3.56e-22	0.109546	0.0119758	1.06e-304	2.36e-303
XL_HDL_C_pct ~ Liver_FACOAL181i	XL_HDL_C_pct	Total cholesterol to total lipids ratio in very large HDL	Lipoprotein particles and their constituents	Nightingale Health	Liver_FACOAL181i	Liver	C181 Fatty Acid Activation	Fatty acid metabolism	0.0526807	0.00277527	3.67e-24	7.6e-22	0.109722	0.0119615	1.36e-304	3.01e-303
HDL_size ~ Liver_EX_ttdcae_bc	HDL_size	Mean diameter for HDL particles	Lipoprotein particles and their constituents	Nightingale Health	Liver_EX_ttdcae_bc	Liver	Exchange of Tetradecanoate (N-C14:0) (from[e] toblood)	Fatty acid metabolism	0.0854296	0.00729823	3.05e-61	3.61e-58	0.109126	0.011957	6.57e-307	1.49e-305
XL_HDL_C_pct ~ Liver_EX_pe_hse_bc	XL_HDL_C_pct	Total cholesterol to total lipids ratio in very large HDL	Lipoprotein particles and their constituents	Nightingale Health	Liver_EX_pe_hse_bc	Liver	Exchange of Phosphatidylethanolamine (from[e] toblood)	Glycerides and phospholipids metabolism	-0.0518392	0.0026858	1.96e-23	3.82e-21	-0.109675	0.0119519	2.39e-304	5.28e-303
XS_VLDL_FC ~ Liver_EX_xolest2_hse_bc	XS_VLDL_FC	Free cholesterol in very small VLDL	Lipoprotein particles and their constituents	Nightingale Health	Liver_EX_xolest2_hse_bc	Liver	Exchange of Cholesterol Ester (from FullR2) (from[e] toblood)	Steroid metabolism	-0.065252	0.00425834	2.07e-36	8.26e-34	-0.109267	0.0119274	3.95e-304	8.73e-303
XS_VLDL_L ~ Liver_RETFAt2	XS_VLDL_L	Total lipids in very small VLDL	Lipoprotein particles and their constituents	Nightingale Health	Liver_RETFAt2	Liver	Fatty Acid Retinol Efflux (11-Cis)	Vitamin A metabolism	-0.0590769	0.00349035	3.87e-30	1.11e-27	-0.109242	0.011916	3.5e-303	7.65e-302
XS_VLDL_C ~ Liver_LPS	XS_VLDL_C	Total cholesterol in very small VLDL	Lipoprotein particles and their constituents	Nightingale Health	Liver_LPS	Liver	Lipase	Glycerides and phospholipids metabolism	-0.0468352	0.00219375	1.56e-19	2.37e-17	-0.109183	0.0119156	1.19e-303	2.62e-302
XS_VLDL_C ~ Liver_TAGt	XS_VLDL_C	Total cholesterol in very small VLDL	Lipoprotein particles and their constituents	Nightingale Health	Liver_TAGt	Liver	Triacylglycerol Transport	Glycerides and phospholipids metabolism	-0.0468351	0.00219375	1.56e-19	2.37e-17	-0.109183	0.0119156	1.19e-303	2.62e-302
XS_VLDL_C ~ Liver_EX_tag_hse_bc	XS_VLDL_C	Total cholesterol in very small VLDL	Lipoprotein particles and their constituents	Nightingale Health	Liver_EX_tag_hse_bc	Liver	Exchange of Triacylglycerol (Homo Sapiens) (from[e] toblood)	Glycerides and phospholipids metabolism	-0.0468351	0.00219375	1.56e-19	2.37e-17	-0.109183	0.0119156	1.19e-303	2.62e-302
L_HDL_TG ~ Liver_LCAT34e	L_HDL_TG	Triglycerides in large HDL	Lipoprotein particles and their constituents	Nightingale Health	Liver_LCAT34e	Liver	Lecithin-Cholesterol Acyltransferase, Formation of 1-Eicosatetraenoylglycerophosphocholine (Delta 8, 11, 14, 17)	Steroid metabolism	-0.0872981	0.00762333	8.88e-63	1.1e-59	-0.109275	0.011895	2.53e-303	5.54e-302
L_HDL_TG ~ Liver_EX_pcholn204_hse_bc	L_HDL_TG	Triglycerides in large HDL	Lipoprotein particles and their constituents	Nightingale Health	Liver_EX_pcholn204_hse_bc	Liver	Exchange of 1-Eicosatetraenoylglycerophosphocholine (Delta 8, 11, 14, 17), Sn1-Lpc (20:4) (from[e] toblood)	Steroid metabolism	-0.0872981	0.00762333	8.88e-63	1.1e-59	-0.109275	0.011895	2.53e-303	5.54e-302
IDL_TG ~ Liver_CEPTE	IDL_TG	Triglycerides in IDL	Lipoprotein particles and their constituents	Nightingale Health	Liver_CEPTE	Liver	Ethanolamine Phosphotransferase	Glycerides and phospholipids metabolism	-0.0877266	0.00769614	1.81e-64	2.6e-61	-0.109314	0.0118887	5.33e-302	1.16e-300
IDL_TG ~ Liver_PETHCT	IDL_TG	Triglycerides in IDL	Lipoprotein particles and their constituents	Nightingale Health	Liver_PETHCT	Liver	Phosphoethanolamine Cytidyltransferase	Glycerides and phospholipids metabolism	-0.0877266	0.00769614	1.81e-64	2.6e-61	-0.109314	0.0118887	5.33e-302	1.16e-300
L_HDL_TG ~ Liver_LPASE	L_HDL_TG	Triglycerides in large HDL	Lipoprotein particles and their constituents	Nightingale Health	Liver_LPASE	Liver	Lysophospholipase	Glycerides and phospholipids metabolism	0.0804764	0.00647692	1.4e-53	1.21e-50	0.109307	0.0118875	3.92e-303	8.55e-302
XS_VLDL_L ~ Liver_EX_spc_hse_bc	XS_VLDL_L	Total lipids in very small VLDL	Lipoprotein particles and their constituents	Nightingale Health	Liver_EX_spc_hse_bc	Liver	Exchange of Sphingosylphosphorylcholine (Homo Sapiens) (from[e] toblood)	Glycerides and phospholipids metabolism	0.0544964	0.0029702	6.91e-26	1.58e-23	0.109107	0.0118837	2.32e-302	5.04e-301
XS_VLDL_L ~ Liver_SPC_HSt	XS_VLDL_L	Total lipids in very small VLDL	Lipoprotein particles and their constituents	Nightingale Health	Liver_SPC_HSt	Liver	Sphingosylphosphorylcholine Transport (Diffusion)	Glycerides and phospholipids metabolism	0.0544964	0.0029702	6.91e-26	1.58e-23	0.109107	0.0118837	2.32e-302	5.04e-301
XS_VLDL_L ~ Liver_SPHMDAc	XS_VLDL_L	Total lipids in very small VLDL	Lipoprotein particles and their constituents	Nightingale Health	Liver_SPHMDAc	Liver	Sphingomyelin Deacylase	Glycerides and phospholipids metabolism	0.0544964	0.0029702	6.91e-26	1.58e-23	0.109107	0.0118837	2.32e-302	5.04e-301
S_HDL_FC_pct ~ Liver_EX_pcholn19_hse_bc	S_HDL_FC_pct	Free cholesterol to total lipids ratio in small HDL	Lipoprotein particles and their constituents	Nightingale Health	Liver_EX_pcholn19_hse_bc	Liver	Exchange of 1-NoNADecanoylglycerophosphocholine, Sn1-Lpc (19:0) (from[e] toblood)	Steroid metabolism	-0.0306413	0.000938835	3.4e-09	2.3e-07	-0.108685	0.011868	3.24e-300	6.99e-299
S_HDL_FC_pct ~ Liver_LCAT32e	S_HDL_FC_pct	Free cholesterol to total lipids ratio in small HDL	Lipoprotein particles and their constituents	Nightingale Health	Liver_LCAT32e	Liver	Lecithin-Cholesterol Acyltransferase, Formation of 1-NoNADecanoylglycerophosphocholine	Steroid metabolism	-0.0306413	0.000938835	3.4e-09	2.3e-07	-0.108685	0.011868	3.24e-300	6.99e-299
HDL_FC_by_CE ~ Liver_RETFAt2	HDL_FC_by_CE	Ratio of free cholesterol to cholesteryl esters in HDL	Lipoprotein particles and their constituents	Nightingale Health	Liver_RETFAt2	Liver	Fatty Acid Retinol Efflux (11-Cis)	Vitamin A metabolism	-0.0922527	0.0085178	1.29e-69	2.39e-66	-0.109135	0.011859	2.12e-299	4.56e-298
L_HDL_FC ~ Liver_EX_tag_hse_bc	L_HDL_FC	Free cholesterol in large HDL	Lipoprotein particles and their constituents	Nightingale Health	Liver_EX_tag_hse_bc	Liver	Exchange of Triacylglycerol (Homo Sapiens) (from[e] toblood)	Glycerides and phospholipids metabolism	-0.0831159	0.00691439	4.32e-57	4.34e-54	-0.108566	0.0118545	1.33e-303	2.91e-302
L_HDL_FC ~ Liver_TAGt	L_HDL_FC	Free cholesterol in large HDL	Lipoprotein particles and their constituents	Nightingale Health	Liver_TAGt	Liver	Triacylglycerol Transport	Glycerides and phospholipids metabolism	-0.0831159	0.00691439	4.32e-57	4.34e-54	-0.108566	0.0118545	1.33e-303	2.91e-302
L_HDL_FC ~ Liver_LPS	L_HDL_FC	Free cholesterol in large HDL	Lipoprotein particles and their constituents	Nightingale Health	Liver_LPS	Liver	Lipase	Glycerides and phospholipids metabolism	-0.083116	0.00691439	4.32e-57	4.34e-54	-0.108566	0.0118545	1.33e-303	2.91e-302
L_HDL_TG ~ Liver_ALDD2x	L_HDL_TG	Triglycerides in large HDL	Lipoprotein particles and their constituents	Nightingale Health	Liver_ALDD2x	Liver	Aldehyde Dehydrogenase (Acetaldehyde, NAD)	Fatty acid metabolism	0.082079	0.00674342	1.02e-55	9.46e-53	0.108993	0.0118199	2.07e-301	4.48e-300
XL_HDL_C_pct ~ Liver_EX_spc_hse_bc	XL_HDL_C_pct	Total cholesterol to total lipids ratio in very large HDL	Lipoprotein particles and their constituents	Nightingale Health	Liver_EX_spc_hse_bc	Liver	Exchange of Sphingosylphosphorylcholine (Homo Sapiens) (from[e] toblood)	Glycerides and phospholipids metabolism	-0.0501153	0.00250974	5.31e-22	9.46e-20	-0.108926	0.0117857	4.02e-300	8.65e-299
XL_HDL_C_pct ~ Liver_SPC_HSt	XL_HDL_C_pct	Total cholesterol to total lipids ratio in very large HDL	Lipoprotein particles and their constituents	Nightingale Health	Liver_SPC_HSt	Liver	Sphingosylphosphorylcholine Transport (Diffusion)	Glycerides and phospholipids metabolism	-0.0501153	0.00250974	5.31e-22	9.46e-20	-0.108926	0.0117857	4.02e-300	8.65e-299
XL_HDL_C_pct ~ Liver_SPHMDAc	XL_HDL_C_pct	Total cholesterol to total lipids ratio in very large HDL	Lipoprotein particles and their constituents	Nightingale Health	Liver_SPHMDAc	Liver	Sphingomyelin Deacylase	Glycerides and phospholipids metabolism	-0.0501153	0.00250974	5.31e-22	9.46e-20	-0.108926	0.0117857	4.02e-300	8.65e-299
XS_VLDL_FC ~ Liver_XOLEST2te	XS_VLDL_FC	Free cholesterol in very small VLDL	Lipoprotein particles and their constituents	Nightingale Health	Liver_XOLEST2te	Liver	Cholesterol Ester Transporter	Steroid metabolism	-0.0645068	0.00416162	1.27e-35	4.83e-33	-0.108301	0.011717	9.01e-299	1.94e-297
XS_VLDL_FC ~ Liver_EX_xolest2_hsbdL_bd	XS_VLDL_FC	Free cholesterol in very small VLDL	Lipoprotein particles and their constituents	Nightingale Health	Liver_EX_xolest2_hsbdL_bd	Liver	Exchange of Cholesterol Ester (from FullR2) (Liver)	Steroid metabolism	-0.0645067	0.00416162	1.27e-35	4.83e-33	-0.108301	0.0117169	9.05e-299	1.94e-297
XS_VLDL_FC ~ Liver_XOLEST2tebdL	XS_VLDL_FC	Free cholesterol in very small VLDL	Lipoprotein particles and their constituents	Nightingale Health	Liver_XOLEST2tebdL	Liver	Cholesterol Ester Transporter (Liver)	Steroid metabolism	-0.0645067	0.00416162	1.27e-35	4.83e-33	-0.108301	0.0117169	9.05e-299	1.94e-297
XL_HDL_C_pct ~ Liver_EX_pchol_hse_bc	XL_HDL_C_pct	Total cholesterol to total lipids ratio in very large HDL	Lipoprotein particles and their constituents	Nightingale Health	Liver_EX_pchol_hse_bc	Liver	Exchange of Phosphatidylcholine (Homo Sapiens) (from[e] toblood)	Glycerides and phospholipids metabolism	-0.0513213	0.00263267	5.31e-23	1e-20	-0.108569	0.0117162	2.35e-298	5.03e-297
IDL_TG ~ Liver_EX_pcholn19_hse_bc	IDL_TG	Triglycerides in IDL	Lipoprotein particles and their constituents	Nightingale Health	Liver_EX_pcholn19_hse_bc	Liver	Exchange of 1-NoNADecanoylglycerophosphocholine, Sn1-Lpc (19:0) (from[e] toblood)	Steroid metabolism	-0.0872499	0.00761215	8.79e-64	1.22e-60	-0.108186	0.0116594	3.5e-296	7.45e-295
IDL_TG ~ Liver_LCAT32e	IDL_TG	Triglycerides in IDL	Lipoprotein particles and their constituents	Nightingale Health	Liver_LCAT32e	Liver	Lecithin-Cholesterol Acyltransferase, Formation of 1-NoNADecanoylglycerophosphocholine	Steroid metabolism	-0.0872499	0.00761215	8.79e-64	1.22e-60	-0.108186	0.0116594	3.5e-296	7.45e-295
XS_VLDL_L ~ Liver_FACOAL181i	XS_VLDL_L	Total lipids in very small VLDL	Lipoprotein particles and their constituents	Nightingale Health	Liver_FACOAL181i	Liver	C181 Fatty Acid Activation	Fatty acid metabolism	-0.0480316	0.00230713	1.84e-20	2.98e-18	-0.108058	0.0116551	1.49e-296	3.18e-295
XS_VLDL_TG ~ Liver_EX_chsterole_bc	XS_VLDL_TG	Triglycerides in very small VLDL	Lipoprotein particles and their constituents	Nightingale Health	Liver_EX_chsterole_bc	Liver	EX_chsterol(e)_[bc]	Steroid metabolism	-0.066235	0.00438797	1.82e-37	7.68e-35	-0.108112	0.0116381	3.4e-297	7.26e-296
XS_VLDL_TG ~ Liver_PCHOLHSTDe	XS_VLDL_TG	Triglycerides in very small VLDL	Lipoprotein particles and their constituents	Nightingale Health	Liver_PCHOLHSTDe	Liver	Transport of Phosphatidylcholine	Glycerides and phospholipids metabolism	-0.0690053	0.00476239	1.6e-40	7.84e-38	-0.107989	0.0116132	1.46e-296	3.12e-295
XS_VLDL_FC ~ Liver_EX_chsterole_bc	XS_VLDL_FC	Free cholesterol in very small VLDL	Lipoprotein particles and their constituents	Nightingale Health	Liver_EX_chsterole_bc	Liver	EX_chsterol(e)_[bc]	Steroid metabolism	-0.0580385	0.00336888	3.81e-29	1.04e-26	-0.107803	0.0116092	5e-296	1.06e-294
M_HDL_FC_pct_C ~ Liver_EX_pcholn19_hse_bc	M_HDL_FC_pct_C	Free cholesterol to total cholesterol ratio in medium HDL	Lipoprotein particles and their constituents	Nightingale Health	Liver_EX_pcholn19_hse_bc	Liver	Exchange of 1-NoNADecanoylglycerophosphocholine, Sn1-Lpc (19:0) (from[e] toblood)	Steroid metabolism	-0.0897191	0.00805199	3.03e-67	5.23e-64	-0.107804	0.0116051	3.3e-294	6.96e-293
M_HDL_CE_pct_C ~ Liver_EX_pcholn19_hse_bc	M_HDL_CE_pct_C	Esterified cholesterol to total cholesterol ratio in medium HDL	Lipoprotein particles and their constituents	Nightingale Health	Liver_EX_pcholn19_hse_bc	Liver	Exchange of 1-NoNADecanoylglycerophosphocholine, Sn1-Lpc (19:0) (from[e] toblood)	Steroid metabolism	0.0897191	0.00805199	3.03e-67	5.23e-64	0.107804	0.0116051	3.3e-294	6.96e-293
M_HDL_FC_pct_C ~ Liver_LCAT32e	M_HDL_FC_pct_C	Free cholesterol to total cholesterol ratio in medium HDL	Lipoprotein particles and their constituents	Nightingale Health	Liver_LCAT32e	Liver	Lecithin-Cholesterol Acyltransferase, Formation of 1-NoNADecanoylglycerophosphocholine	Steroid metabolism	-0.0897191	0.00805199	3.03e-67	5.23e-64	-0.107804	0.0116051	3.3e-294	6.96e-293
M_HDL_CE_pct_C ~ Liver_LCAT32e	M_HDL_CE_pct_C	Esterified cholesterol to total cholesterol ratio in medium HDL	Lipoprotein particles and their constituents	Nightingale Health	Liver_LCAT32e	Liver	Lecithin-Cholesterol Acyltransferase, Formation of 1-NoNADecanoylglycerophosphocholine	Steroid metabolism	0.0897191	0.00805199	3.03e-67	5.23e-64	0.107804	0.0116051	3.3e-294	6.96e-293
M_HDL_FC_by_CE ~ Liver_EX_pcholn19_hse_bc	M_HDL_FC_by_CE	Ratio of free cholesterol to cholesteryl esters in medium HDL	Lipoprotein particles and their constituents	Nightingale Health	Liver_EX_pcholn19_hse_bc	Liver	Exchange of 1-NoNADecanoylglycerophosphocholine, Sn1-Lpc (19:0) (from[e] toblood)	Steroid metabolism	-0.0895764	0.00802477	4.77e-67	8.19e-64	-0.107734	0.0115878	8.97e-294	1.88e-292
M_HDL_FC_by_CE ~ Liver_LCAT32e	M_HDL_FC_by_CE	Ratio of free cholesterol to cholesteryl esters in medium HDL	Lipoprotein particles and their constituents	Nightingale Health	Liver_LCAT32e	Liver	Lecithin-Cholesterol Acyltransferase, Formation of 1-NoNADecanoylglycerophosphocholine	Steroid metabolism	-0.0895764	0.00802477	4.77e-67	8.19e-64	-0.107734	0.0115878	8.97e-294	1.88e-292
L_HDL_TG ~ Liver_EX_xolest181_hse_bc	L_HDL_TG	Triglycerides in large HDL	Lipoprotein particles and their constituents	Nightingale Health	Liver_EX_xolest181_hse_bc	Liver	Exchange of 1-Vaccenoyl-Cholesterol, Cholesterol-Ester (18:1, Delta 11) (from[e] toblood)	Steroid metabolism	-0.0829692	0.00688869	6.96e-57	6.9e-54	-0.107639	0.0115312	4.64e-294	9.76e-293
L_HDL_TG ~ Liver_LCAT25e	L_HDL_TG	Triglycerides in large HDL	Lipoprotein particles and their constituents	Nightingale Health	Liver_LCAT25e	Liver	Lecithin-Cholesterol Acyltransferase, Formation of Cholesterol-Ester (18:1)	Steroid metabolism	-0.0829692	0.00688869	6.96e-57	6.9e-54	-0.107639	0.0115312	4.64e-294	9.76e-293
L_HDL_TG ~ Liver_LCAT23e	L_HDL_TG	Triglycerides in large HDL	Lipoprotein particles and their constituents	Nightingale Health	Liver_LCAT23e	Liver	Lecithin-Cholesterol Acyltransferase, Formation of Cholesterol-Ester (18:3)	Steroid metabolism	-0.0829701	0.00688884	6.95e-57	6.9e-54	-0.107636	0.0115306	4.8e-294	1.01e-292
L_HDL_TG ~ Liver_EX_xolest183_hse_bc	L_HDL_TG	Triglycerides in large HDL	Lipoprotein particles and their constituents	Nightingale Health	Liver_EX_xolest183_hse_bc	Liver	Exchange of 1-Gamma-Linolenoyl-Cholesterol, Cholesterol-Ester (18:3, Delta 6, 9, 12) (from[e] toblood)	Steroid metabolism	-0.0829701	0.00688884	6.95e-57	6.9e-54	-0.107636	0.0115306	4.8e-294	1.01e-292
L_HDL_TG ~ Liver_EX_xolest204_hse_bc	L_HDL_TG	Triglycerides in large HDL	Lipoprotein particles and their constituents	Nightingale Health	Liver_EX_xolest204_hse_bc	Liver	Exchange of Cholesteryl Arachidonate, Cholesterol-Ester (20:4, Delta 5, 8, 11, 14) (from[e] toblood)	Steroid metabolism	-0.0829713	0.00688904	6.92e-57	6.88e-54	-0.107634	0.01153	4.98e-294	1.04e-292
L_HDL_TG ~ Liver_LCAT27e	L_HDL_TG	Triglycerides in large HDL	Lipoprotein particles and their constituents	Nightingale Health	Liver_LCAT27e	Liver	Lecithin-Cholesterol Acyltransferase, Formation of Cholesterol-Ester (20:4)	Steroid metabolism	-0.0829713	0.00688904	6.92e-57	6.88e-54	-0.107634	0.01153	4.98e-294	1.04e-292
XS_VLDL_TG ~ Liver_EX_11_cis_retfae_bc	XS_VLDL_TG	Triglycerides in very small VLDL	Lipoprotein particles and their constituents	Nightingale Health	Liver_EX_11_cis_retfae_bc	Liver	EX_11_cis_retfa(e)_[bc]	Vitamin A metabolism	0.0677354	0.00458878	4.18e-39	1.92e-36	0.10762	0.0115299	1.95e-294	4.12e-293
XS_VLDL_FC ~ Liver_EX_ttdcae_bc	XS_VLDL_FC	Free cholesterol in very small VLDL	Lipoprotein particles and their constituents	Nightingale Health	Liver_EX_ttdcae_bc	Liver	Exchange of Tetradecanoate (N-C14:0) (from[e] toblood)	Fatty acid metabolism	0.0578189	0.0033434	6.15e-29	1.66e-26	0.107313	0.0115052	2.22e-293	4.64e-292
HDL_size ~ Liver_PCHOLHSTDe	HDL_size	Mean diameter for HDL particles	Lipoprotein particles and their constituents	Nightingale Health	Liver_PCHOLHSTDe	Liver	Transport of Phosphatidylcholine	Glycerides and phospholipids metabolism	-0.0790415	0.00624756	1.17e-52	9.62e-50	-0.107004	0.0114998	3.46e-295	7.34e-294
XS_VLDL_TG ~ Liver_FACOAL181i	XS_VLDL_TG	Triglycerides in very small VLDL	Lipoprotein particles and their constituents	Nightingale Health	Liver_FACOAL181i	Liver	C181 Fatty Acid Activation	Fatty acid metabolism	-0.0633807	0.00401722	1.94e-34	6.74e-32	-0.10747	0.0114949	1.52e-293	3.18e-292
L_HDL_L ~ Liver_MAGt	L_HDL_L	Total lipids in large HDL	Lipoprotein particles and their constituents	Nightingale Health	Liver_MAGt	Liver	Monoacylglycerol 2 Transport	Glycerides and phospholipids metabolism	-0.0861503	0.00742834	3.24e-61	3.81e-58	-0.106701	0.0114386	2.27e-291	4.69e-290
L_HDL_L ~ Liver_LPS2e	L_HDL_L	Total lipids in large HDL	Lipoprotein particles and their constituents	Nightingale Health	Liver_LPS2e	Liver	Lipase, Extracellular	Glycerides and phospholipids metabolism	-0.0861503	0.00742834	3.24e-61	3.81e-58	-0.106701	0.0114386	2.27e-291	4.69e-290
L_HDL_L ~ Liver_DAGt	L_HDL_L	Total lipids in large HDL	Lipoprotein particles and their constituents	Nightingale Health	Liver_DAGt	Liver	Diacylglycerol Transport	Glycerides and phospholipids metabolism	-0.0861503	0.00742834	3.24e-61	3.81e-58	-0.106701	0.0114386	2.27e-291	4.69e-290
XS_VLDL_TG ~ Liver_EX_retinol_cis_11e_bc	XS_VLDL_TG	Triglycerides in very small VLDL	Lipoprotein particles and their constituents	Nightingale Health	Liver_EX_retinol_cis_11e_bc	Liver	Exchange of Cis-11-Retinol (from[e] toblood)	Vitamin A metabolism	0.0671367	0.00450808	1.91e-38	8.5e-36	0.10708	0.0114149	1.66e-291	3.46e-290
XS_VLDL_TG ~ Liver_RETH2e	XS_VLDL_TG	Triglycerides in very small VLDL	Lipoprotein particles and their constituents	Nightingale Health	Liver_RETH2e	Liver	Retinyl Ester Hydrolase (11-Cis), Extracellular	Vitamin A metabolism	0.0671367	0.00450808	1.91e-38	8.5e-36	0.10708	0.0114149	1.66e-291	3.46e-290
XS_VLDL_PL ~ Liver_EX_pail_hse_bc	XS_VLDL_PL	Phospholipids in very small VLDL	Lipoprotein particles and their constituents	Nightingale Health	Liver_EX_pail_hse_bc	Liver	Exchange of 1-Phosphatidyl-1D-Myo-Inositol (from[e] toblood)	Glycerides and phospholipids metabolism	-0.0489995	0.00240137	3.12e-21	5.31e-19	-0.106904	0.0114105	2.05e-291	4.26e-290
L_HDL_TG ~ Liver_EX_lneldce_bc	L_HDL_TG	Triglycerides in large HDL	Lipoprotein particles and their constituents	Nightingale Health	Liver_EX_lneldce_bc	Liver	Exchange of Linoelaidic Acid (from[e] toblood)	Fatty acid metabolism	0.0833614	0.00695239	2.15e-57	2.19e-54	0.10703	0.0113907	1.76e-290	3.62e-289
L_HDL_TG ~ Liver_FACOAL1822	L_HDL_TG	Triglycerides in large HDL	Lipoprotein particles and their constituents	Nightingale Health	Liver_FACOAL1822	Liver	Fatty-Acid- Coenzyme A Ligase	Fatty acid metabolism	0.0833614	0.00695239	2.15e-57	2.19e-54	0.10703	0.0113907	1.76e-290	3.62e-289
L_HDL_TG ~ Liver_LNELDCt	L_HDL_TG	Triglycerides in large HDL	Lipoprotein particles and their constituents	Nightingale Health	Liver_LNELDCt	Liver	Fatty Acid Transport via Diffusion	Fatty acid metabolism	0.0833614	0.00695239	2.15e-57	2.19e-54	0.10703	0.0113907	1.76e-290	3.62e-289
XS_VLDL_TG ~ Liver_PCt	XS_VLDL_TG	Triglycerides in very small VLDL	Lipoprotein particles and their constituents	Nightingale Health	Liver_PCt	Liver	Phosphatidylcholine Transporter	Glycerides and phospholipids metabolism	-0.067934	0.00461575	2.52e-39	1.17e-36	-0.10691	0.0113836	1.04e-290	2.16e-289
HDL_size ~ Liver_PCt	HDL_size	Mean diameter for HDL particles	Lipoprotein particles and their constituents	Nightingale Health	Liver_PCt	Liver	Phosphatidylcholine Transporter	Glycerides and phospholipids metabolism	-0.0788115	0.00621125	2.31e-52	1.88e-49	-0.106358	0.0113617	1.2e-291	2.49e-290
XS_VLDL_PL ~ Liver_EX_pcholet_hse_bc	XS_VLDL_PL	Phospholipids in very small VLDL	Lipoprotein particles and their constituents	Nightingale Health	Liver_EX_pcholet_hse_bc	Liver	Exchange of 1-Eicosatrienoylglycerophosphocholine (Delta 11, 14, 17) (from[e] toblood)	Glycerides and phospholipids metabolism	-0.0533084	0.00284183	7.77e-25	1.68e-22	-0.10662	0.0113473	8.38e-290	1.69e-288
XS_VLDL_PL ~ Liver_LCAT6e	XS_VLDL_PL	Phospholipids in very small VLDL	Lipoprotein particles and their constituents	Nightingale Health	Liver_LCAT6e	Liver	Lecithin-Cholesterol Acyltransferase, Formation of 1-Eicosatrienoylglycerophosphocholine (Delta 11, 14, 17)	Steroid metabolism	-0.0533084	0.00284183	7.77e-25	1.68e-22	-0.10662	0.0113473	8.38e-290	1.69e-288
XS_VLDL_PL ~ Liver_EX_pcholpalm_hse_bc	XS_VLDL_PL	Phospholipids in very small VLDL	Lipoprotein particles and their constituents	Nightingale Health	Liver_EX_pcholpalm_hse_bc	Liver	Exchange of 1-Palmitoylglycerophosphocholine (from[e] toblood)	Steroid metabolism	-0.0533046	0.00284142	7.83e-25	1.69e-22	-0.10662	0.0113473	8.39e-290	1.69e-288
XS_VLDL_PL ~ Liver_LCAT14e	XS_VLDL_PL	Phospholipids in very small VLDL	Lipoprotein particles and their constituents	Nightingale Health	Liver_LCAT14e	Liver	Lecithin-Cholesterol Acyltransferase, Formation of 1-Palmitoylglycerophosphocholine	Steroid metabolism	-0.0533046	0.00284142	7.83e-25	1.69e-22	-0.10662	0.0113473	8.39e-290	1.69e-288
XS_VLDL_PL ~ Liver_EX_pcholole_hse_bc	XS_VLDL_PL	Phospholipids in very small VLDL	Lipoprotein particles and their constituents	Nightingale Health	Liver_EX_pcholole_hse_bc	Liver	Exchange of 1-Oleoylglycerophosphocholine (Delta 9) (from[e] toblood)	Steroid metabolism	-0.0533042	0.00284138	7.83e-25	1.69e-22	-0.10662	0.0113473	8.39e-290	1.69e-288
XS_VLDL_PL ~ Liver_LCAT11e	XS_VLDL_PL	Phospholipids in very small VLDL	Lipoprotein particles and their constituents	Nightingale Health	Liver_LCAT11e	Liver	Lecithin-Cholesterol Acyltransferase, Formation of 1-Oleoylglycerophosphocholine (Delta 9)	Steroid metabolism	-0.0533042	0.00284138	7.83e-25	1.69e-22	-0.10662	0.0113473	8.39e-290	1.69e-288
XS_VLDL_PL ~ Liver_LCAT13e	XS_VLDL_PL	Phospholipids in very small VLDL	Lipoprotein particles and their constituents	Nightingale Health	Liver_LCAT13e	Liver	Lecithin-Cholesterol Acyltransferase, Formation of 1-Palmitoleoylglycerophosphocholine (Delta 9)	Steroid metabolism	-0.0533043	0.00284139	7.83e-25	1.69e-22	-0.10662	0.0113473	8.39e-290	1.69e-288
XS_VLDL_PL ~ Liver_EX_pcholpalme_hse_bc	XS_VLDL_PL	Phospholipids in very small VLDL	Lipoprotein particles and their constituents	Nightingale Health	Liver_EX_pcholpalme_hse_bc	Liver	Exchange of 1-Palmitoleoylglycerophosphocholine (Delta 9) (from[e] toblood)	Steroid metabolism	-0.0533043	0.00284139	7.83e-25	1.69e-22	-0.10662	0.0113473	8.39e-290	1.69e-288
XS_VLDL_PL ~ Liver_LCAT5e	XS_VLDL_PL	Phospholipids in very small VLDL	Lipoprotein particles and their constituents	Nightingale Health	Liver_LCAT5e	Liver	Lecithin-Cholesterol Acyltransferase, Formation of 1-Eicosadienoylglycerophosphocholine (Delta 11, 14)	Steroid metabolism	-0.0533108	0.00284208	7.73e-25	1.68e-22	-0.10662	0.0113473	8.39e-290	1.69e-288
XS_VLDL_PL ~ Liver_EX_pcholeic_hse_bc	XS_VLDL_PL	Phospholipids in very small VLDL	Lipoprotein particles and their constituents	Nightingale Health	Liver_EX_pcholeic_hse_bc	Liver	Exchange of 1-Eicosadienoylglycerophosphocholine (Delta 11, 14) (from[e] toblood)	Glycerides and phospholipids metabolism	-0.0533108	0.00284208	7.73e-25	1.68e-22	-0.10662	0.0113473	8.39e-290	1.69e-288
XS_VLDL_PL ~ Liver_LCAT22e	XS_VLDL_PL	Phospholipids in very small VLDL	Lipoprotein particles and their constituents	Nightingale Health	Liver_LCAT22e	Liver	Lecithin-Cholesterol Acyltransferase, Formation of 2-Stearoylglycerophosphocholine	Steroid metabolism	-0.0533028	0.00284123	7.86e-25	1.7e-22	-0.10662	0.0113473	8.41e-290	1.69e-288
XS_VLDL_PL ~ Liver_EX_pchol2ste_hse_bc	XS_VLDL_PL	Phospholipids in very small VLDL	Lipoprotein particles and their constituents	Nightingale Health	Liver_EX_pchol2ste_hse_bc	Liver	Exchange of 2-Stearoylglycerophosphocholine (from[e] toblood)	Steroid metabolism	-0.0533028	0.00284123	7.86e-25	1.7e-22	-0.10662	0.0113473	8.41e-290	1.69e-288
XS_VLDL_PL ~ Liver_EX_pcholmyr_hse_bc	XS_VLDL_PL	Phospholipids in very small VLDL	Lipoprotein particles and their constituents	Nightingale Health	Liver_EX_pcholmyr_hse_bc	Liver	Exchange of 1-Myristoylglycerophosphocholine (from[e] toblood)	Steroid metabolism	-0.0533023	0.00284118	7.86e-25	1.7e-22	-0.10662	0.0113473	8.41e-290	1.69e-288
XS_VLDL_PL ~ Liver_LCAT10e	XS_VLDL_PL	Phospholipids in very small VLDL	Lipoprotein particles and their constituents	Nightingale Health	Liver_LCAT10e	Liver	Lecithin-Cholesterol Acyltransferase, Formation of 1-Myristoylglycerophosphocholine	Steroid metabolism	-0.0533023	0.00284118	7.86e-25	1.7e-22	-0.10662	0.0113473	8.41e-290	1.69e-288
XS_VLDL_PL ~ Liver_LCAT7e	XS_VLDL_PL	Phospholipids in very small VLDL	Lipoprotein particles and their constituents	Nightingale Health	Liver_LCAT7e	Liver	Lecithin-Cholesterol Acyltransferase, Formation of 1-Heptadecanoylglycerophosphocholine	Steroid metabolism	-0.0533131	0.00284234	7.7e-25	1.67e-22	-0.10662	0.0113473	8.42e-290	1.69e-288
XS_VLDL_PL ~ Liver_EX_pcholhep_hse_bc	XS_VLDL_PL	Phospholipids in very small VLDL	Lipoprotein particles and their constituents	Nightingale Health	Liver_EX_pcholhep_hse_bc	Liver	Exchange of 1-Heptadecanoylglycerophosphocholine (from[e] toblood)	Glycerides and phospholipids metabolism	-0.0533131	0.00284234	7.7e-25	1.67e-22	-0.10662	0.0113473	8.42e-290	1.69e-288
XS_VLDL_PL ~ Liver_EX_pcholdoc_hse_bc	XS_VLDL_PL	Phospholipids in very small VLDL	Lipoprotein particles and their constituents	Nightingale Health	Liver_EX_pcholdoc_hse_bc	Liver	Exchange of 1-Docosahexaenoylglycerophosphocholine (from[e] toblood)	Steroid metabolism	-0.0533137	0.00284239	7.69e-25	1.67e-22	-0.10662	0.0113473	8.42e-290	1.69e-288
XS_VLDL_PL ~ Liver_LCAT57e	XS_VLDL_PL	Phospholipids in very small VLDL	Lipoprotein particles and their constituents	Nightingale Health	Liver_LCAT57e	Liver	Lecithin-Cholesterol Acyltransferase, Formation of 1-Docosahexaenoylglycerophosphocholine	Steroid metabolism	-0.0533137	0.00284239	7.69e-25	1.67e-22	-0.10662	0.0113473	8.42e-290	1.69e-288
XS_VLDL_PL ~ Liver_LCAT8e	XS_VLDL_PL	Phospholipids in very small VLDL	Lipoprotein particles and their constituents	Nightingale Health	Liver_LCAT8e	Liver	Lecithin-Cholesterol Acyltransferase, Formation of 1-Linoleoylglycerophosphocholine (Delta 9, 12)	Steroid metabolism	-0.0533242	0.00284352	7.53e-25	1.63e-22	-0.106618	0.0113469	8.6e-290	1.72e-288
XS_VLDL_PL ~ Liver_EX_pchollinl_hse_bc	XS_VLDL_PL	Phospholipids in very small VLDL	Lipoprotein particles and their constituents	Nightingale Health	Liver_EX_pchollinl_hse_bc	Liver	Exchange of 1-Linoleoylglycerophosphocholine (Delta 9, 12) (from[e] toblood)	Steroid metabolism	-0.0533242	0.00284352	7.53e-25	1.63e-22	-0.106618	0.0113469	8.6e-290	1.72e-288
XS_VLDL_PL ~ Liver_LCAT2e	XS_VLDL_PL	Phospholipids in very small VLDL	Lipoprotein particles and their constituents	Nightingale Health	Liver_LCAT2e	Liver	Lecithin-Cholesterol Acyltransferase, Formation of 1-Arachidonoylglycerophosphocholine	Steroid metabolism	-0.0533245	0.00284355	7.52e-25	1.63e-22	-0.106618	0.0113469	8.6e-290	1.72e-288
XS_VLDL_PL ~ Liver_EX_pcholar_hse_bc	XS_VLDL_PL	Phospholipids in very small VLDL	Lipoprotein particles and their constituents	Nightingale Health	Liver_EX_pcholar_hse_bc	Liver	Exchange of 1-Arachidonoyl-Glycero-3-Phosphocholine (from[e] toblood)	Steroid metabolism	-0.0533245	0.00284355	7.52e-25	1.63e-22	-0.106618	0.0113469	8.6e-290	1.72e-288
XS_VLDL_PL ~ Liver_EX_pcholste_hse_bc	XS_VLDL_PL	Phospholipids in very small VLDL	Lipoprotein particles and their constituents	Nightingale Health	Liver_EX_pcholste_hse_bc	Liver	Exchange of 1-Stearoylglycerophosphocholine (from[e] toblood)	Steroid metabolism	-0.0533567	0.00284698	7.05e-25	1.53e-22	-0.10661	0.0113452	9.53e-290	1.9e-288
XS_VLDL_PL ~ Liver_LCAT15e	XS_VLDL_PL	Phospholipids in very small VLDL	Lipoprotein particles and their constituents	Nightingale Health	Liver_LCAT15e	Liver	Lecithin-Cholesterol Acyltransferase, Formation of 1-Stearoylglycerophosphocholine	Steroid metabolism	-0.0533567	0.00284698	7.05e-25	1.53e-22	-0.10661	0.0113452	9.53e-290	1.9e-288
XS_VLDL_PL ~ Liver_EX_ocdcae_bc	XS_VLDL_PL	Phospholipids in very small VLDL	Lipoprotein particles and their constituents	Nightingale Health	Liver_EX_ocdcae_bc	Liver	Exchange of Octadecanoate (N-C18:0) (from[e] toblood)	Fatty acid metabolism	0.05073	0.00257386	1.21e-22	2.23e-20	0.106621	0.0113447	9.79e-290	1.95e-288
HDL_FC_pct_C ~ Liver_LCAT6e	HDL_FC_pct_C	Free cholesterol to total cholesterol ratio in HDL	Lipoprotein particles and their constituents	Nightingale Health	Liver_LCAT6e	Liver	Lecithin-Cholesterol Acyltransferase, Formation of 1-Eicosatrienoylglycerophosphocholine (Delta 11, 14, 17)	Steroid metabolism	-0.0876669	0.00768478	5.82e-63	7.44e-60	-0.106669	0.0113357	3.19e-286	6.1e-285
HDL_FC_pct_C ~ Liver_EX_pcholet_hse_bc	HDL_FC_pct_C	Free cholesterol to total cholesterol ratio in HDL	Lipoprotein particles and their constituents	Nightingale Health	Liver_EX_pcholet_hse_bc	Liver	Exchange of 1-Eicosatrienoylglycerophosphocholine (Delta 11, 14, 17) (from[e] toblood)	Glycerides and phospholipids metabolism	-0.0876669	0.00768478	5.82e-63	7.44e-60	-0.106669	0.0113357	3.19e-286	6.1e-285
HDL_CE_pct_C ~ Liver_EX_pcholet_hse_bc	HDL_CE_pct_C	Esterified cholesterol to total cholesterol ratio in HDL	Lipoprotein particles and their constituents	Nightingale Health	Liver_EX_pcholet_hse_bc	Liver	Exchange of 1-Eicosatrienoylglycerophosphocholine (Delta 11, 14, 17) (from[e] toblood)	Glycerides and phospholipids metabolism	0.0876669	0.00768478	5.82e-63	7.44e-60	0.106669	0.0113357	3.19e-286	6.1e-285
HDL_CE_pct_C ~ Liver_LCAT6e	HDL_CE_pct_C	Esterified cholesterol to total cholesterol ratio in HDL	Lipoprotein particles and their constituents	Nightingale Health	Liver_LCAT6e	Liver	Lecithin-Cholesterol Acyltransferase, Formation of 1-Eicosatrienoylglycerophosphocholine (Delta 11, 14, 17)	Steroid metabolism	0.0876669	0.00768478	5.82e-63	7.44e-60	0.106669	0.0113357	3.19e-286	6.1e-285
HDL_FC_pct_C ~ Liver_LCAT14e	HDL_FC_pct_C	Free cholesterol to total cholesterol ratio in HDL	Lipoprotein particles and their constituents	Nightingale Health	Liver_LCAT14e	Liver	Lecithin-Cholesterol Acyltransferase, Formation of 1-Palmitoylglycerophosphocholine	Steroid metabolism	-0.0876728	0.00768581	5.71e-63	7.34e-60	-0.106669	0.0113356	3.19e-286	6.1e-285
HDL_FC_pct_C ~ Liver_EX_pcholpalm_hse_bc	HDL_FC_pct_C	Free cholesterol to total cholesterol ratio in HDL	Lipoprotein particles and their constituents	Nightingale Health	Liver_EX_pcholpalm_hse_bc	Liver	Exchange of 1-Palmitoylglycerophosphocholine (from[e] toblood)	Steroid metabolism	-0.0876728	0.00768581	5.71e-63	7.34e-60	-0.106669	0.0113356	3.19e-286	6.1e-285
HDL_CE_pct_C ~ Liver_EX_pcholpalm_hse_bc	HDL_CE_pct_C	Esterified cholesterol to total cholesterol ratio in HDL	Lipoprotein particles and their constituents	Nightingale Health	Liver_EX_pcholpalm_hse_bc	Liver	Exchange of 1-Palmitoylglycerophosphocholine (from[e] toblood)	Steroid metabolism	0.0876728	0.00768581	5.71e-63	7.34e-60	0.106669	0.0113356	3.19e-286	6.1e-285
HDL_CE_pct_C ~ Liver_LCAT14e	HDL_CE_pct_C	Esterified cholesterol to total cholesterol ratio in HDL	Lipoprotein particles and their constituents	Nightingale Health	Liver_LCAT14e	Liver	Lecithin-Cholesterol Acyltransferase, Formation of 1-Palmitoylglycerophosphocholine	Steroid metabolism	0.0876728	0.00768581	5.71e-63	7.34e-60	0.106669	0.0113356	3.19e-286	6.1e-285
HDL_CE_pct_C ~ Liver_LCAT11e	HDL_CE_pct_C	Esterified cholesterol to total cholesterol ratio in HDL	Lipoprotein particles and their constituents	Nightingale Health	Liver_LCAT11e	Liver	Lecithin-Cholesterol Acyltransferase, Formation of 1-Oleoylglycerophosphocholine (Delta 9)	Steroid metabolism	0.0876734	0.00768591	5.7e-63	7.34e-60	0.106669	0.0113356	3.19e-286	6.1e-285
HDL_CE_pct_C ~ Liver_EX_pcholole_hse_bc	HDL_CE_pct_C	Esterified cholesterol to total cholesterol ratio in HDL	Lipoprotein particles and their constituents	Nightingale Health	Liver_EX_pcholole_hse_bc	Liver	Exchange of 1-Oleoylglycerophosphocholine (Delta 9) (from[e] toblood)	Steroid metabolism	0.0876734	0.00768591	5.7e-63	7.34e-60	0.106669	0.0113356	3.19e-286	6.1e-285
HDL_FC_pct_C ~ Liver_LCAT11e	HDL_FC_pct_C	Free cholesterol to total cholesterol ratio in HDL	Lipoprotein particles and their constituents	Nightingale Health	Liver_LCAT11e	Liver	Lecithin-Cholesterol Acyltransferase, Formation of 1-Oleoylglycerophosphocholine (Delta 9)	Steroid metabolism	-0.0876734	0.00768591	5.7e-63	7.34e-60	-0.106669	0.0113356	3.19e-286	6.1e-285
HDL_FC_pct_C ~ Liver_EX_pcholole_hse_bc	HDL_FC_pct_C	Free cholesterol to total cholesterol ratio in HDL	Lipoprotein particles and their constituents	Nightingale Health	Liver_EX_pcholole_hse_bc	Liver	Exchange of 1-Oleoylglycerophosphocholine (Delta 9) (from[e] toblood)	Steroid metabolism	-0.0876734	0.00768591	5.7e-63	7.34e-60	-0.106669	0.0113356	3.19e-286	6.1e-285
HDL_FC_pct_C ~ Liver_EX_pcholpalme_hse_bc	HDL_FC_pct_C	Free cholesterol to total cholesterol ratio in HDL	Lipoprotein particles and their constituents	Nightingale Health	Liver_EX_pcholpalme_hse_bc	Liver	Exchange of 1-Palmitoleoylglycerophosphocholine (Delta 9) (from[e] toblood)	Steroid metabolism	-0.0876733	0.00768589	5.7e-63	7.34e-60	-0.106669	0.0113356	3.19e-286	6.1e-285
HDL_CE_pct_C ~ Liver_EX_pcholpalme_hse_bc	HDL_CE_pct_C	Esterified cholesterol to total cholesterol ratio in HDL	Lipoprotein particles and their constituents	Nightingale Health	Liver_EX_pcholpalme_hse_bc	Liver	Exchange of 1-Palmitoleoylglycerophosphocholine (Delta 9) (from[e] toblood)	Steroid metabolism	0.0876733	0.00768589	5.7e-63	7.34e-60	0.106669	0.0113356	3.19e-286	6.1e-285
HDL_CE_pct_C ~ Liver_LCAT13e	HDL_CE_pct_C	Esterified cholesterol to total cholesterol ratio in HDL	Lipoprotein particles and their constituents	Nightingale Health	Liver_LCAT13e	Liver	Lecithin-Cholesterol Acyltransferase, Formation of 1-Palmitoleoylglycerophosphocholine (Delta 9)	Steroid metabolism	0.0876733	0.00768589	5.7e-63	7.34e-60	0.106669	0.0113356	3.19e-286	6.1e-285
HDL_FC_pct_C ~ Liver_LCAT13e	HDL_FC_pct_C	Free cholesterol to total cholesterol ratio in HDL	Lipoprotein particles and their constituents	Nightingale Health	Liver_LCAT13e	Liver	Lecithin-Cholesterol Acyltransferase, Formation of 1-Palmitoleoylglycerophosphocholine (Delta 9)	Steroid metabolism	-0.0876733	0.00768589	5.7e-63	7.34e-60	-0.106669	0.0113356	3.19e-286	6.1e-285
HDL_FC_pct_C ~ Liver_EX_pcholeic_hse_bc	HDL_FC_pct_C	Free cholesterol to total cholesterol ratio in HDL	Lipoprotein particles and their constituents	Nightingale Health	Liver_EX_pcholeic_hse_bc	Liver	Exchange of 1-Eicosadienoylglycerophosphocholine (Delta 11, 14) (from[e] toblood)	Glycerides and phospholipids metabolism	-0.0876634	0.00768416	5.88e-63	7.49e-60	-0.106669	0.0113356	3.2e-286	6.1e-285
HDL_FC_pct_C ~ Liver_LCAT5e	HDL_FC_pct_C	Free cholesterol to total cholesterol ratio in HDL	Lipoprotein particles and their constituents	Nightingale Health	Liver_LCAT5e	Liver	Lecithin-Cholesterol Acyltransferase, Formation of 1-Eicosadienoylglycerophosphocholine (Delta 11, 14)	Steroid metabolism	-0.0876634	0.00768416	5.88e-63	7.49e-60	-0.106669	0.0113356	3.2e-286	6.1e-285
HDL_CE_pct_C ~ Liver_EX_pcholeic_hse_bc	HDL_CE_pct_C	Esterified cholesterol to total cholesterol ratio in HDL	Lipoprotein particles and their constituents	Nightingale Health	Liver_EX_pcholeic_hse_bc	Liver	Exchange of 1-Eicosadienoylglycerophosphocholine (Delta 11, 14) (from[e] toblood)	Glycerides and phospholipids metabolism	0.0876634	0.00768416	5.88e-63	7.49e-60	0.106669	0.0113356	3.2e-286	6.1e-285
HDL_CE_pct_C ~ Liver_LCAT5e	HDL_CE_pct_C	Esterified cholesterol to total cholesterol ratio in HDL	Lipoprotein particles and their constituents	Nightingale Health	Liver_LCAT5e	Liver	Lecithin-Cholesterol Acyltransferase, Formation of 1-Eicosadienoylglycerophosphocholine (Delta 11, 14)	Steroid metabolism	0.0876634	0.00768416	5.88e-63	7.49e-60	0.106669	0.0113356	3.2e-286	6.1e-285
HDL_CE_pct_C ~ Liver_EX_pchol2ste_hse_bc	HDL_CE_pct_C	Esterified cholesterol to total cholesterol ratio in HDL	Lipoprotein particles and their constituents	Nightingale Health	Liver_EX_pchol2ste_hse_bc	Liver	Exchange of 2-Stearoylglycerophosphocholine (from[e] toblood)	Steroid metabolism	0.0876753	0.00768625	5.66e-63	7.34e-60	0.106669	0.0113356	3.2e-286	6.1e-285
HDL_CE_pct_C ~ Liver_LCAT22e	HDL_CE_pct_C	Esterified cholesterol to total cholesterol ratio in HDL	Lipoprotein particles and their constituents	Nightingale Health	Liver_LCAT22e	Liver	Lecithin-Cholesterol Acyltransferase, Formation of 2-Stearoylglycerophosphocholine	Steroid metabolism	0.0876753	0.00768625	5.66e-63	7.34e-60	0.106669	0.0113356	3.2e-286	6.1e-285
HDL_FC_pct_C ~ Liver_EX_pchol2ste_hse_bc	HDL_FC_pct_C	Free cholesterol to total cholesterol ratio in HDL	Lipoprotein particles and their constituents	Nightingale Health	Liver_EX_pchol2ste_hse_bc	Liver	Exchange of 2-Stearoylglycerophosphocholine (from[e] toblood)	Steroid metabolism	-0.0876753	0.00768625	5.66e-63	7.34e-60	-0.106669	0.0113356	3.2e-286	6.1e-285
HDL_FC_pct_C ~ Liver_LCAT22e	HDL_FC_pct_C	Free cholesterol to total cholesterol ratio in HDL	Lipoprotein particles and their constituents	Nightingale Health	Liver_LCAT22e	Liver	Lecithin-Cholesterol Acyltransferase, Formation of 2-Stearoylglycerophosphocholine	Steroid metabolism	-0.0876753	0.00768625	5.66e-63	7.34e-60	-0.106669	0.0113356	3.2e-286	6.1e-285
HDL_FC_pct_C ~ Liver_LCAT10e	HDL_FC_pct_C	Free cholesterol to total cholesterol ratio in HDL	Lipoprotein particles and their constituents	Nightingale Health	Liver_LCAT10e	Liver	Lecithin-Cholesterol Acyltransferase, Formation of 1-Myristoylglycerophosphocholine	Steroid metabolism	-0.0876758	0.00768633	5.65e-63	7.34e-60	-0.106669	0.0113356	3.2e-286	6.1e-285
HDL_CE_pct_C ~ Liver_LCAT10e	HDL_CE_pct_C	Esterified cholesterol to total cholesterol ratio in HDL	Lipoprotein particles and their constituents	Nightingale Health	Liver_LCAT10e	Liver	Lecithin-Cholesterol Acyltransferase, Formation of 1-Myristoylglycerophosphocholine	Steroid metabolism	0.0876758	0.00768633	5.65e-63	7.34e-60	0.106669	0.0113356	3.2e-286	6.1e-285
HDL_FC_pct_C ~ Liver_EX_pcholmyr_hse_bc	HDL_FC_pct_C	Free cholesterol to total cholesterol ratio in HDL	Lipoprotein particles and their constituents	Nightingale Health	Liver_EX_pcholmyr_hse_bc	Liver	Exchange of 1-Myristoylglycerophosphocholine (from[e] toblood)	Steroid metabolism	-0.0876758	0.00768633	5.65e-63	7.34e-60	-0.106669	0.0113356	3.2e-286	6.1e-285
HDL_CE_pct_C ~ Liver_EX_pcholmyr_hse_bc	HDL_CE_pct_C	Esterified cholesterol to total cholesterol ratio in HDL	Lipoprotein particles and their constituents	Nightingale Health	Liver_EX_pcholmyr_hse_bc	Liver	Exchange of 1-Myristoylglycerophosphocholine (from[e] toblood)	Steroid metabolism	0.0876758	0.00768633	5.65e-63	7.34e-60	0.106669	0.0113356	3.2e-286	6.1e-285
HDL_FC_pct_C ~ Liver_LCAT7e	HDL_FC_pct_C	Free cholesterol to total cholesterol ratio in HDL	Lipoprotein particles and their constituents	Nightingale Health	Liver_LCAT7e	Liver	Lecithin-Cholesterol Acyltransferase, Formation of 1-Heptadecanoylglycerophosphocholine	Steroid metabolism	-0.0876599	0.00768355	5.95e-63	7.53e-60	-0.106669	0.0113356	3.21e-286	6.1e-285
HDL_FC_pct_C ~ Liver_EX_pcholhep_hse_bc	HDL_FC_pct_C	Free cholesterol to total cholesterol ratio in HDL	Lipoprotein particles and their constituents	Nightingale Health	Liver_EX_pcholhep_hse_bc	Liver	Exchange of 1-Heptadecanoylglycerophosphocholine (from[e] toblood)	Glycerides and phospholipids metabolism	-0.0876599	0.00768355	5.95e-63	7.53e-60	-0.106669	0.0113356	3.21e-286	6.1e-285
HDL_CE_pct_C ~ Liver_LCAT7e	HDL_CE_pct_C	Esterified cholesterol to total cholesterol ratio in HDL	Lipoprotein particles and their constituents	Nightingale Health	Liver_LCAT7e	Liver	Lecithin-Cholesterol Acyltransferase, Formation of 1-Heptadecanoylglycerophosphocholine	Steroid metabolism	0.0876599	0.00768355	5.95e-63	7.53e-60	0.106669	0.0113356	3.21e-286	6.1e-285
HDL_CE_pct_C ~ Liver_EX_pcholhep_hse_bc	HDL_CE_pct_C	Esterified cholesterol to total cholesterol ratio in HDL	Lipoprotein particles and their constituents	Nightingale Health	Liver_EX_pcholhep_hse_bc	Liver	Exchange of 1-Heptadecanoylglycerophosphocholine (from[e] toblood)	Glycerides and phospholipids metabolism	0.0876599	0.00768355	5.95e-63	7.53e-60	0.106669	0.0113356	3.21e-286	6.1e-285
HDL_FC_pct_C ~ Liver_EX_pcholdoc_hse_bc	HDL_FC_pct_C	Free cholesterol to total cholesterol ratio in HDL	Lipoprotein particles and their constituents	Nightingale Health	Liver_EX_pcholdoc_hse_bc	Liver	Exchange of 1-Docosahexaenoylglycerophosphocholine (from[e] toblood)	Steroid metabolism	-0.0876591	0.00768342	5.96e-63	7.53e-60	-0.106669	0.0113356	3.21e-286	6.1e-285
HDL_FC_pct_C ~ Liver_LCAT57e	HDL_FC_pct_C	Free cholesterol to total cholesterol ratio in HDL	Lipoprotein particles and their constituents	Nightingale Health	Liver_LCAT57e	Liver	Lecithin-Cholesterol Acyltransferase, Formation of 1-Docosahexaenoylglycerophosphocholine	Steroid metabolism	-0.0876591	0.00768342	5.96e-63	7.53e-60	-0.106669	0.0113356	3.21e-286	6.1e-285
HDL_CE_pct_C ~ Liver_EX_pcholdoc_hse_bc	HDL_CE_pct_C	Esterified cholesterol to total cholesterol ratio in HDL	Lipoprotein particles and their constituents	Nightingale Health	Liver_EX_pcholdoc_hse_bc	Liver	Exchange of 1-Docosahexaenoylglycerophosphocholine (from[e] toblood)	Steroid metabolism	0.0876591	0.00768342	5.96e-63	7.53e-60	0.106669	0.0113356	3.21e-286	6.1e-285
HDL_CE_pct_C ~ Liver_LCAT57e	HDL_CE_pct_C	Esterified cholesterol to total cholesterol ratio in HDL	Lipoprotein particles and their constituents	Nightingale Health	Liver_LCAT57e	Liver	Lecithin-Cholesterol Acyltransferase, Formation of 1-Docosahexaenoylglycerophosphocholine	Steroid metabolism	0.0876591	0.00768342	5.96e-63	7.53e-60	0.106669	0.0113356	3.21e-286	6.1e-285
HDL_FC_pct_C ~ Liver_EX_pchollinl_hse_bc	HDL_FC_pct_C	Free cholesterol to total cholesterol ratio in HDL	Lipoprotein particles and their constituents	Nightingale Health	Liver_EX_pchollinl_hse_bc	Liver	Exchange of 1-Linoleoylglycerophosphocholine (Delta 9, 12) (from[e] toblood)	Steroid metabolism	-0.087644	0.00768077	6.26e-63	7.84e-60	-0.106667	0.0113352	3.28e-286	6.19e-285
HDL_CE_pct_C ~ Liver_EX_pchollinl_hse_bc	HDL_CE_pct_C	Esterified cholesterol to total cholesterol ratio in HDL	Lipoprotein particles and their constituents	Nightingale Health	Liver_EX_pchollinl_hse_bc	Liver	Exchange of 1-Linoleoylglycerophosphocholine (Delta 9, 12) (from[e] toblood)	Steroid metabolism	0.087644	0.00768077	6.26e-63	7.84e-60	0.106667	0.0113352	3.28e-286	6.19e-285
HDL_FC_pct_C ~ Liver_LCAT8e	HDL_FC_pct_C	Free cholesterol to total cholesterol ratio in HDL	Lipoprotein particles and their constituents	Nightingale Health	Liver_LCAT8e	Liver	Lecithin-Cholesterol Acyltransferase, Formation of 1-Linoleoylglycerophosphocholine (Delta 9, 12)	Steroid metabolism	-0.087644	0.00768077	6.26e-63	7.84e-60	-0.106667	0.0113352	3.28e-286	6.19e-285
HDL_CE_pct_C ~ Liver_LCAT8e	HDL_CE_pct_C	Esterified cholesterol to total cholesterol ratio in HDL	Lipoprotein particles and their constituents	Nightingale Health	Liver_LCAT8e	Liver	Lecithin-Cholesterol Acyltransferase, Formation of 1-Linoleoylglycerophosphocholine (Delta 9, 12)	Steroid metabolism	0.087644	0.00768077	6.26e-63	7.84e-60	0.106667	0.0113352	3.28e-286	6.19e-285
HDL_FC_pct_C ~ Liver_LCAT2e	HDL_FC_pct_C	Free cholesterol to total cholesterol ratio in HDL	Lipoprotein particles and their constituents	Nightingale Health	Liver_LCAT2e	Liver	Lecithin-Cholesterol Acyltransferase, Formation of 1-Arachidonoylglycerophosphocholine	Steroid metabolism	-0.0876435	0.00768069	6.27e-63	7.84e-60	-0.106667	0.0113352	3.28e-286	6.19e-285
HDL_FC_pct_C ~ Liver_EX_pcholar_hse_bc	HDL_FC_pct_C	Free cholesterol to total cholesterol ratio in HDL	Lipoprotein particles and their constituents	Nightingale Health	Liver_EX_pcholar_hse_bc	Liver	Exchange of 1-Arachidonoyl-Glycero-3-Phosphocholine (from[e] toblood)	Steroid metabolism	-0.0876435	0.00768069	6.27e-63	7.84e-60	-0.106667	0.0113352	3.28e-286	6.19e-285
HDL_CE_pct_C ~ Liver_LCAT2e	HDL_CE_pct_C	Esterified cholesterol to total cholesterol ratio in HDL	Lipoprotein particles and their constituents	Nightingale Health	Liver_LCAT2e	Liver	Lecithin-Cholesterol Acyltransferase, Formation of 1-Arachidonoylglycerophosphocholine	Steroid metabolism	0.0876435	0.00768069	6.27e-63	7.84e-60	0.106667	0.0113352	3.28e-286	6.19e-285
HDL_CE_pct_C ~ Liver_EX_pcholar_hse_bc	HDL_CE_pct_C	Esterified cholesterol to total cholesterol ratio in HDL	Lipoprotein particles and their constituents	Nightingale Health	Liver_EX_pcholar_hse_bc	Liver	Exchange of 1-Arachidonoyl-Glycero-3-Phosphocholine (from[e] toblood)	Steroid metabolism	0.0876435	0.00768069	6.27e-63	7.84e-60	0.106667	0.0113352	3.28e-286	6.19e-285
XL_HDL_C_pct ~ Liver_RETFAt2	XL_HDL_C_pct	Total cholesterol to total lipids ratio in very large HDL	Lipoprotein particles and their constituents	Nightingale Health	Liver_RETFAt2	Liver	Fatty Acid Retinol Efflux (11-Cis)	Vitamin A metabolism	0.0499648	0.00249685	6.77e-22	1.19e-19	0.106788	0.0113343	1.21e-288	2.4e-287
HDL_CE_pct_C ~ Liver_EX_pcholste_hse_bc	HDL_CE_pct_C	Esterified cholesterol to total cholesterol ratio in HDL	Lipoprotein particles and their constituents	Nightingale Health	Liver_EX_pcholste_hse_bc	Liver	Exchange of 1-Stearoylglycerophosphocholine (from[e] toblood)	Steroid metabolism	0.0875966	0.0076725	7.29e-63	9.07e-60	0.106658	0.0113334	3.63e-286	6.82e-285
HDL_CE_pct_C ~ Liver_LCAT15e	HDL_CE_pct_C	Esterified cholesterol to total cholesterol ratio in HDL	Lipoprotein particles and their constituents	Nightingale Health	Liver_LCAT15e	Liver	Lecithin-Cholesterol Acyltransferase, Formation of 1-Stearoylglycerophosphocholine	Steroid metabolism	0.0875966	0.0076725	7.29e-63	9.07e-60	0.106658	0.0113334	3.63e-286	6.82e-285
HDL_FC_pct_C ~ Liver_EX_pcholste_hse_bc	HDL_FC_pct_C	Free cholesterol to total cholesterol ratio in HDL	Lipoprotein particles and their constituents	Nightingale Health	Liver_EX_pcholste_hse_bc	Liver	Exchange of 1-Stearoylglycerophosphocholine (from[e] toblood)	Steroid metabolism	-0.0875966	0.0076725	7.29e-63	9.07e-60	-0.106658	0.0113334	3.63e-286	6.82e-285
HDL_FC_pct_C ~ Liver_LCAT15e	HDL_FC_pct_C	Free cholesterol to total cholesterol ratio in HDL	Lipoprotein particles and their constituents	Nightingale Health	Liver_LCAT15e	Liver	Lecithin-Cholesterol Acyltransferase, Formation of 1-Stearoylglycerophosphocholine	Steroid metabolism	-0.0875966	0.0076725	7.29e-63	9.07e-60	-0.106658	0.0113334	3.63e-286	6.82e-285
L_HDL_PL ~ Liver_DAGt	L_HDL_PL	Phospholipids in large HDL	Lipoprotein particles and their constituents	Nightingale Health	Liver_DAGt	Liver	Diacylglycerol Transport	Glycerides and phospholipids metabolism	-0.0762484	0.00581901	2.64e-48	1.73e-45	-0.106245	0.0113306	7.41e-290	1.52e-288
L_HDL_PL ~ Liver_LPS2e	L_HDL_PL	Phospholipids in large HDL	Lipoprotein particles and their constituents	Nightingale Health	Liver_LPS2e	Liver	Lipase, Extracellular	Glycerides and phospholipids metabolism	-0.0762484	0.00581901	2.64e-48	1.73e-45	-0.106245	0.0113306	7.41e-290	1.52e-288
L_HDL_PL ~ Liver_MAGt	L_HDL_PL	Phospholipids in large HDL	Lipoprotein particles and their constituents	Nightingale Health	Liver_MAGt	Liver	Monoacylglycerol 2 Transport	Glycerides and phospholipids metabolism	-0.0762484	0.00581901	2.64e-48	1.73e-45	-0.106245	0.0113306	7.41e-290	1.52e-288
XS_VLDL_PL ~ Liver_EX_pchol2palm_hse_bc	XS_VLDL_PL	Phospholipids in very small VLDL	Lipoprotein particles and their constituents	Nightingale Health	Liver_EX_pchol2palm_hse_bc	Liver	Exchange of 2-Palmitoylglycerophosphocholine (from[e] toblood)	Steroid metabolism	-0.0534867	0.00286086	5.43e-25	1.19e-22	-0.106523	0.0113268	2.8e-289	5.57e-288
XS_VLDL_PL ~ Liver_LCAT21e	XS_VLDL_PL	Phospholipids in very small VLDL	Lipoprotein particles and their constituents	Nightingale Health	Liver_LCAT21e	Liver	Lecithin-Cholesterol Acyltransferase, Formation of 2-Palmitoylglycerophosphocholine	Steroid metabolism	-0.0534867	0.00286086	5.43e-25	1.19e-22	-0.106523	0.0113268	2.8e-289	5.57e-288
HDL_CE_pct_C ~ Liver_LCAT21e	HDL_CE_pct_C	Esterified cholesterol to total cholesterol ratio in HDL	Lipoprotein particles and their constituents	Nightingale Health	Liver_LCAT21e	Liver	Lecithin-Cholesterol Acyltransferase, Formation of 2-Palmitoylglycerophosphocholine	Steroid metabolism	0.0873281	0.00762581	1.72e-62	2.11e-59	0.106565	0.0113138	1.13e-285	2.12e-284
HDL_CE_pct_C ~ Liver_EX_pchol2palm_hse_bc	HDL_CE_pct_C	Esterified cholesterol to total cholesterol ratio in HDL	Lipoprotein particles and their constituents	Nightingale Health	Liver_EX_pchol2palm_hse_bc	Liver	Exchange of 2-Palmitoylglycerophosphocholine (from[e] toblood)	Steroid metabolism	0.0873281	0.00762581	1.72e-62	2.11e-59	0.106565	0.0113138	1.13e-285	2.12e-284
HDL_FC_pct_C ~ Liver_EX_pchol2palm_hse_bc	HDL_FC_pct_C	Free cholesterol to total cholesterol ratio in HDL	Lipoprotein particles and their constituents	Nightingale Health	Liver_EX_pchol2palm_hse_bc	Liver	Exchange of 2-Palmitoylglycerophosphocholine (from[e] toblood)	Steroid metabolism	-0.0873281	0.00762581	1.72e-62	2.11e-59	-0.106565	0.0113138	1.13e-285	2.12e-284
HDL_FC_pct_C ~ Liver_LCAT21e	HDL_FC_pct_C	Free cholesterol to total cholesterol ratio in HDL	Lipoprotein particles and their constituents	Nightingale Health	Liver_LCAT21e	Liver	Lecithin-Cholesterol Acyltransferase, Formation of 2-Palmitoylglycerophosphocholine	Steroid metabolism	-0.0873281	0.00762581	1.72e-62	2.11e-59	-0.106565	0.0113138	1.13e-285	2.12e-284
S_HDL_FC_pct ~ Liver_PSSA1_hs	S_HDL_FC_pct	Free cholesterol to total lipids ratio in small HDL	Lipoprotein particles and their constituents	Nightingale Health	Liver_PSSA1_hs	Liver	Phosphatidylserine Synthase Homo Sapiens	Glycerides and phospholipids metabolism	0.034597	0.00119676	2.49e-11	2.02e-09	0.106218	0.0113085	4.39e-286	8.23e-285
IDL_TG ~ Liver_EX_ps_hse_bc	IDL_TG	Triglycerides in IDL	Lipoprotein particles and their constituents	Nightingale Health	Liver_EX_ps_hse_bc	Liver	Exchange of Phosphatidylserine (Homo Sapiens) (from[e] toblood)	Glycerides and phospholipids metabolism	0.0864803	0.00747893	1.08e-62	1.34e-59	0.106497	0.0112822	1.29e-286	2.56e-285
S_HDL_FC_pct ~ Liver_EX_gluside_hse_bc	S_HDL_FC_pct	Free cholesterol to total lipids ratio in small HDL	Lipoprotein particles and their constituents	Nightingale Health	Liver_EX_gluside_hse_bc	Liver	Exchange/Demand Reaction (from[e] toblood)	Glycerides and phospholipids metabolism	0.037767	0.00142647	3.17e-13	2.98e-11	0.105996	0.0112781	2.57e-285	4.78e-284
XS_VLDL_PL ~ Liver_LCAT30e	XS_VLDL_PL	Phospholipids in very small VLDL	Lipoprotein particles and their constituents	Nightingale Health	Liver_LCAT30e	Liver	Lecithin-Cholesterol Acyltransferase, Formation of 1-Octadeca-Trienoylglycerophosphocholine	Steroid metabolism	-0.0535799	0.00287082	4.5e-25	9.88e-23	-0.106282	0.0112759	5.56e-288	1.1e-286
XS_VLDL_PL ~ Liver_EX_pcholn183_hse_bc	XS_VLDL_PL	Phospholipids in very small VLDL	Lipoprotein particles and their constituents	Nightingale Health	Liver_EX_pcholn183_hse_bc	Liver	Exchange of 1-Octadeca-Trienoylglycerophosphocholine, Sn1-Lpc (18:3, Delta 9, 12, 15) (from[e] toblood)	Steroid metabolism	-0.0535799	0.00287082	4.5e-25	9.88e-23	-0.106282	0.0112759	5.56e-288	1.1e-286
HDL_CE_pct_C ~ Liver_EX_ocdcae_bc	HDL_CE_pct_C	Esterified cholesterol to total cholesterol ratio in HDL	Lipoprotein particles and their constituents	Nightingale Health	Liver_EX_ocdcae_bc	Liver	Exchange of Octadecanoate (N-C18:0) (from[e] toblood)	Fatty acid metabolism	-0.0951245	0.00904419	8.04e-74	1.66e-70	-0.106363	0.0112667	1.74e-284	3.23e-283
HDL_FC_pct_C ~ Liver_EX_ocdcae_bc	HDL_FC_pct_C	Free cholesterol to total cholesterol ratio in HDL	Lipoprotein particles and their constituents	Nightingale Health	Liver_EX_ocdcae_bc	Liver	Exchange of Octadecanoate (N-C18:0) (from[e] toblood)	Fatty acid metabolism	0.0951245	0.00904419	8.04e-74	1.66e-70	0.106363	0.0112667	1.74e-284	3.23e-283
HDL_FC_pct_C ~ Liver_LCAT30e	HDL_FC_pct_C	Free cholesterol to total cholesterol ratio in HDL	Lipoprotein particles and their constituents	Nightingale Health	Liver_LCAT30e	Liver	Lecithin-Cholesterol Acyltransferase, Formation of 1-Octadeca-Trienoylglycerophosphocholine	Steroid metabolism	-0.086866	0.0075458	7.49e-62	9.03e-59	-0.106297	0.0112575	2.98e-284	5.49e-283
HDL_FC_pct_C ~ Liver_EX_pcholn183_hse_bc	HDL_FC_pct_C	Free cholesterol to total cholesterol ratio in HDL	Lipoprotein particles and their constituents	Nightingale Health	Liver_EX_pcholn183_hse_bc	Liver	Exchange of 1-Octadeca-Trienoylglycerophosphocholine, Sn1-Lpc (18:3, Delta 9, 12, 15) (from[e] toblood)	Steroid metabolism	-0.086866	0.0075458	7.49e-62	9.03e-59	-0.106297	0.0112575	2.98e-284	5.49e-283
HDL_CE_pct_C ~ Liver_EX_pcholn183_hse_bc	HDL_CE_pct_C	Esterified cholesterol to total cholesterol ratio in HDL	Lipoprotein particles and their constituents	Nightingale Health	Liver_EX_pcholn183_hse_bc	Liver	Exchange of 1-Octadeca-Trienoylglycerophosphocholine, Sn1-Lpc (18:3, Delta 9, 12, 15) (from[e] toblood)	Steroid metabolism	0.086866	0.0075458	7.49e-62	9.03e-59	0.106297	0.0112575	2.98e-284	5.49e-283
HDL_CE_pct_C ~ Liver_LCAT30e	HDL_CE_pct_C	Esterified cholesterol to total cholesterol ratio in HDL	Lipoprotein particles and their constituents	Nightingale Health	Liver_LCAT30e	Liver	Lecithin-Cholesterol Acyltransferase, Formation of 1-Octadeca-Trienoylglycerophosphocholine	Steroid metabolism	0.086866	0.0075458	7.49e-62	9.03e-59	0.106297	0.0112575	2.98e-284	5.49e-283
L_LDL_TG ~ Liver_EX_pail_hse_bc	L_LDL_TG	Triglycerides in large LDL	Lipoprotein particles and their constituents	Nightingale Health	Liver_EX_pail_hse_bc	Liver	Exchange of 1-Phosphatidyl-1D-Myo-Inositol (from[e] toblood)	Glycerides and phospholipids metabolism	-0.0929099	0.00863465	4.05e-72	7.9e-69	-0.106265	0.0112496	1.31e-285	2.44e-284
L_LDL_TG ~ Liver_EX_ocdcae_bc	L_LDL_TG	Triglycerides in large LDL	Lipoprotein particles and their constituents	Nightingale Health	Liver_EX_ocdcae_bc	Liver	Exchange of Octadecanoate (N-C18:0) (from[e] toblood)	Fatty acid metabolism	0.0951354	0.00905235	1.56e-75	3.7e-72	0.106274	0.0112424	1.99e-285	3.71e-284
XS_VLDL_FC ~ Liver_r1516	XS_VLDL_FC	Free cholesterol in very small VLDL	Lipoprotein particles and their constituents	Nightingale Health	Liver_r1516	Liver	ATP-Binding Cassette (ABC) Tcdb:3.A.1.211.1	Fatty acid metabolism	-0.0536815	0.00288198	3.64e-25	8.02e-23	-0.10599	0.0112244	3.12e-286	6.1e-285
L_HDL_L ~ Liver_TAGt	L_HDL_L	Total lipids in large HDL	Lipoprotein particles and their constituents	Nightingale Health	Liver_TAGt	Liver	Triacylglycerol Transport	Glycerides and phospholipids metabolism	-0.0853097	0.00728406	4.65e-60	5.2e-57	-0.105574	0.0111986	2.88e-285	5.35e-284
L_HDL_L ~ Liver_EX_tag_hse_bc	L_HDL_L	Total lipids in large HDL	Lipoprotein particles and their constituents	Nightingale Health	Liver_EX_tag_hse_bc	Liver	Exchange of Triacylglycerol (Homo Sapiens) (from[e] toblood)	Glycerides and phospholipids metabolism	-0.0853097	0.00728406	4.65e-60	5.2e-57	-0.105574	0.0111986	2.88e-285	5.35e-284
L_HDL_L ~ Liver_LPS	L_HDL_L	Total lipids in large HDL	Lipoprotein particles and their constituents	Nightingale Health	Liver_LPS	Liver	Lipase	Glycerides and phospholipids metabolism	-0.0853097	0.00728406	4.65e-60	5.2e-57	-0.105574	0.0111986	2.88e-285	5.35e-284
S_HDL_FC_pct ~ Liver_EX_cholpe_bc	S_HDL_FC_pct	Free cholesterol to total lipids ratio in small HDL	Lipoprotein particles and their constituents	Nightingale Health	Liver_EX_cholpe_bc	Liver	Exchange of Choline Phosphate (from[e] toblood)	Glycerides and phospholipids metabolism	0.0408775	0.0016708	3.1e-15	3.4e-13	0.105605	0.0111907	4.12e-283	7.54e-282
S_HDL_FC_pct ~ Liver_CHOLPtr	S_HDL_FC_pct	Free cholesterol to total lipids ratio in small HDL	Lipoprotein particles and their constituents	Nightingale Health	Liver_CHOLPtr	Liver	Transport of Choline Phosphate	Glycerides and phospholipids metabolism	0.0408775	0.0016708	3.1e-15	3.4e-13	0.105605	0.0111907	4.12e-283	7.54e-282
S_HDL_FC_pct ~ Liver_EX_ps_hse_bc	S_HDL_FC_pct	Free cholesterol to total lipids ratio in small HDL	Lipoprotein particles and their constituents	Nightingale Health	Liver_EX_ps_hse_bc	Liver	Exchange of Phosphatidylserine (Homo Sapiens) (from[e] toblood)	Glycerides and phospholipids metabolism	0.0397943	0.00158357	1.61e-14	1.67e-12	0.105544	0.0111849	5.79e-283	1.06e-281
M_HDL_CE_pct_C ~ Liver_r0186	M_HDL_CE_pct_C	Esterified cholesterol to total cholesterol ratio in medium HDL	Lipoprotein particles and their constituents	Nightingale Health	Liver_r0186	Liver	Ethanolamine-Phosphate Phospho-Lyase (Deaminating)	Glycerides and phospholipids metabolism	-0.0868245	0.00754066	4.47e-63	5.91e-60	-0.105844	0.0111739	2.7e-283	4.94e-282
M_HDL_FC_pct_C ~ Liver_r0186	M_HDL_FC_pct_C	Free cholesterol to total cholesterol ratio in medium HDL	Lipoprotein particles and their constituents	Nightingale Health	Liver_r0186	Liver	Ethanolamine-Phosphate Phospho-Lyase (Deaminating)	Glycerides and phospholipids metabolism	0.0868245	0.00754066	4.47e-63	5.91e-60	0.105844	0.0111739	2.7e-283	4.94e-282
HDL_size ~ Liver_EX_pe_hse_bc	HDL_size	Mean diameter for HDL particles	Lipoprotein particles and their constituents	Nightingale Health	Liver_EX_pe_hse_bc	Liver	Exchange of Phosphatidylethanolamine (from[e] toblood)	Glycerides and phospholipids metabolism	0.0790681	0.00625177	1.08e-52	8.89e-50	0.105421	0.011159	1.87e-286	3.7e-285
M_LDL_TG_pct ~ Liver_MAGt	M_LDL_TG_pct	Triglycerides to total lipids ratio in medium LDL	Lipoprotein particles and their constituents	Nightingale Health	Liver_MAGt	Liver	Monoacylglycerol 2 Transport	Glycerides and phospholipids metabolism	-0.0984822	0.0096937	2.07e-80	6.53e-77	-0.105859	0.0111545	1.06e-282	1.89e-281
M_LDL_TG_pct ~ Liver_LPS2e	M_LDL_TG_pct	Triglycerides to total lipids ratio in medium LDL	Lipoprotein particles and their constituents	Nightingale Health	Liver_LPS2e	Liver	Lipase, Extracellular	Glycerides and phospholipids metabolism	-0.0984822	0.0096937	2.07e-80	6.53e-77	-0.105859	0.0111545	1.06e-282	1.89e-281
M_LDL_TG_pct ~ Liver_DAGt	M_LDL_TG_pct	Triglycerides to total lipids ratio in medium LDL	Lipoprotein particles and their constituents	Nightingale Health	Liver_DAGt	Liver	Diacylglycerol Transport	Glycerides and phospholipids metabolism	-0.0984822	0.0096937	2.07e-80	6.53e-77	-0.105859	0.0111545	1.06e-282	1.89e-281
L_LDL_TG ~ Liver_LCAT10e	L_LDL_TG	Triglycerides in large LDL	Lipoprotein particles and their constituents	Nightingale Health	Liver_LCAT10e	Liver	Lecithin-Cholesterol Acyltransferase, Formation of 1-Myristoylglycerophosphocholine	Steroid metabolism	-0.0952528	0.00907311	1.06e-75	2.54e-72	-0.105764	0.0111429	6.61e-283	1.19e-281
L_LDL_TG ~ Liver_EX_pcholmyr_hse_bc	L_LDL_TG	Triglycerides in large LDL	Lipoprotein particles and their constituents	Nightingale Health	Liver_EX_pcholmyr_hse_bc	Liver	Exchange of 1-Myristoylglycerophosphocholine (from[e] toblood)	Steroid metabolism	-0.0952528	0.00907311	1.06e-75	2.54e-72	-0.105764	0.0111429	6.61e-283	1.19e-281
L_LDL_TG ~ Liver_LCAT22e	L_LDL_TG	Triglycerides in large LDL	Lipoprotein particles and their constituents	Nightingale Health	Liver_LCAT22e	Liver	Lecithin-Cholesterol Acyltransferase, Formation of 2-Stearoylglycerophosphocholine	Steroid metabolism	-0.0952533	0.00907319	1.06e-75	2.54e-72	-0.105764	0.0111429	6.61e-283	1.19e-281
L_LDL_TG ~ Liver_EX_pchol2ste_hse_bc	L_LDL_TG	Triglycerides in large LDL	Lipoprotein particles and their constituents	Nightingale Health	Liver_EX_pchol2ste_hse_bc	Liver	Exchange of 2-Stearoylglycerophosphocholine (from[e] toblood)	Steroid metabolism	-0.0952533	0.00907319	1.06e-75	2.54e-72	-0.105764	0.0111429	6.61e-283	1.19e-281
L_LDL_TG ~ Liver_LCAT11e	L_LDL_TG	Triglycerides in large LDL	Lipoprotein particles and their constituents	Nightingale Health	Liver_LCAT11e	Liver	Lecithin-Cholesterol Acyltransferase, Formation of 1-Oleoylglycerophosphocholine (Delta 9)	Steroid metabolism	-0.0952546	0.00907344	1.05e-75	2.54e-72	-0.105764	0.0111429	6.61e-283	1.19e-281
L_LDL_TG ~ Liver_EX_pcholole_hse_bc	L_LDL_TG	Triglycerides in large LDL	Lipoprotein particles and their constituents	Nightingale Health	Liver_EX_pcholole_hse_bc	Liver	Exchange of 1-Oleoylglycerophosphocholine (Delta 9) (from[e] toblood)	Steroid metabolism	-0.0952546	0.00907344	1.05e-75	2.54e-72	-0.105764	0.0111429	6.61e-283	1.19e-281
L_LDL_TG ~ Liver_LCAT14e	L_LDL_TG	Triglycerides in large LDL	Lipoprotein particles and their constituents	Nightingale Health	Liver_LCAT14e	Liver	Lecithin-Cholesterol Acyltransferase, Formation of 1-Palmitoylglycerophosphocholine	Steroid metabolism	-0.0952549	0.0090735	1.05e-75	2.54e-72	-0.105764	0.0111429	6.61e-283	1.19e-281
L_LDL_TG ~ Liver_EX_pcholpalm_hse_bc	L_LDL_TG	Triglycerides in large LDL	Lipoprotein particles and their constituents	Nightingale Health	Liver_EX_pcholpalm_hse_bc	Liver	Exchange of 1-Palmitoylglycerophosphocholine (from[e] toblood)	Steroid metabolism	-0.0952549	0.0090735	1.05e-75	2.54e-72	-0.105764	0.0111429	6.61e-283	1.19e-281
L_LDL_TG ~ Liver_LCAT13e	L_LDL_TG	Triglycerides in large LDL	Lipoprotein particles and their constituents	Nightingale Health	Liver_LCAT13e	Liver	Lecithin-Cholesterol Acyltransferase, Formation of 1-Palmitoleoylglycerophosphocholine (Delta 9)	Steroid metabolism	-0.0952547	0.00907346	1.05e-75	2.54e-72	-0.105764	0.0111429	6.61e-283	1.19e-281
L_LDL_TG ~ Liver_EX_pcholpalme_hse_bc	L_LDL_TG	Triglycerides in large LDL	Lipoprotein particles and their constituents	Nightingale Health	Liver_EX_pcholpalme_hse_bc	Liver	Exchange of 1-Palmitoleoylglycerophosphocholine (Delta 9) (from[e] toblood)	Steroid metabolism	-0.0952547	0.00907346	1.05e-75	2.54e-72	-0.105764	0.0111429	6.61e-283	1.19e-281
L_LDL_TG ~ Liver_EX_pcholet_hse_bc	L_LDL_TG	Triglycerides in large LDL	Lipoprotein particles and their constituents	Nightingale Health	Liver_EX_pcholet_hse_bc	Liver	Exchange of 1-Eicosatrienoylglycerophosphocholine (Delta 11, 14, 17) (from[e] toblood)	Glycerides and phospholipids metabolism	-0.0952579	0.00907408	1.04e-75	2.54e-72	-0.105764	0.0111428	6.65e-283	1.2e-281
L_LDL_TG ~ Liver_LCAT6e	L_LDL_TG	Triglycerides in large LDL	Lipoprotein particles and their constituents	Nightingale Health	Liver_LCAT6e	Liver	Lecithin-Cholesterol Acyltransferase, Formation of 1-Eicosatrienoylglycerophosphocholine (Delta 11, 14, 17)	Steroid metabolism	-0.0952579	0.00907408	1.04e-75	2.54e-72	-0.105764	0.0111428	6.65e-283	1.2e-281
L_LDL_TG ~ Liver_EX_pcholeic_hse_bc	L_LDL_TG	Triglycerides in large LDL	Lipoprotein particles and their constituents	Nightingale Health	Liver_EX_pcholeic_hse_bc	Liver	Exchange of 1-Eicosadienoylglycerophosphocholine (Delta 11, 14) (from[e] toblood)	Glycerides and phospholipids metabolism	-0.0952597	0.00907442	1.03e-75	2.54e-72	-0.105763	0.0111427	6.69e-283	1.2e-281
L_LDL_TG ~ Liver_LCAT5e	L_LDL_TG	Triglycerides in large LDL	Lipoprotein particles and their constituents	Nightingale Health	Liver_LCAT5e	Liver	Lecithin-Cholesterol Acyltransferase, Formation of 1-Eicosadienoylglycerophosphocholine (Delta 11, 14)	Steroid metabolism	-0.0952597	0.00907442	1.03e-75	2.54e-72	-0.105763	0.0111427	6.69e-283	1.2e-281
L_LDL_TG ~ Liver_LCAT7e	L_LDL_TG	Triglycerides in large LDL	Lipoprotein particles and their constituents	Nightingale Health	Liver_LCAT7e	Liver	Lecithin-Cholesterol Acyltransferase, Formation of 1-Heptadecanoylglycerophosphocholine	Steroid metabolism	-0.0952614	0.00907474	1.03e-75	2.53e-72	-0.105763	0.0111426	6.74e-283	1.21e-281
L_LDL_TG ~ Liver_EX_pcholhep_hse_bc	L_LDL_TG	Triglycerides in large LDL	Lipoprotein particles and their constituents	Nightingale Health	Liver_EX_pcholhep_hse_bc	Liver	Exchange of 1-Heptadecanoylglycerophosphocholine (from[e] toblood)	Glycerides and phospholipids metabolism	-0.0952614	0.00907474	1.03e-75	2.53e-72	-0.105763	0.0111426	6.74e-283	1.21e-281
L_LDL_TG ~ Liver_EX_pcholdoc_hse_bc	L_LDL_TG	Triglycerides in large LDL	Lipoprotein particles and their constituents	Nightingale Health	Liver_EX_pcholdoc_hse_bc	Liver	Exchange of 1-Docosahexaenoylglycerophosphocholine (from[e] toblood)	Steroid metabolism	-0.0952618	0.00907481	1.02e-75	2.53e-72	-0.105763	0.0111425	6.75e-283	1.21e-281
L_LDL_TG ~ Liver_LCAT57e	L_LDL_TG	Triglycerides in large LDL	Lipoprotein particles and their constituents	Nightingale Health	Liver_LCAT57e	Liver	Lecithin-Cholesterol Acyltransferase, Formation of 1-Docosahexaenoylglycerophosphocholine	Steroid metabolism	-0.0952618	0.00907481	1.02e-75	2.53e-72	-0.105763	0.0111425	6.75e-283	1.21e-281
L_LDL_TG ~ Liver_LCAT8e	L_LDL_TG	Triglycerides in large LDL	Lipoprotein particles and their constituents	Nightingale Health	Liver_LCAT8e	Liver	Lecithin-Cholesterol Acyltransferase, Formation of 1-Linoleoylglycerophosphocholine (Delta 9, 12)	Steroid metabolism	-0.095269	0.00907618	9.98e-76	2.49e-72	-0.105759	0.0111419	7.01e-283	1.25e-281
L_LDL_TG ~ Liver_EX_pchollinl_hse_bc	L_LDL_TG	Triglycerides in large LDL	Lipoprotein particles and their constituents	Nightingale Health	Liver_EX_pchollinl_hse_bc	Liver	Exchange of 1-Linoleoylglycerophosphocholine (Delta 9, 12) (from[e] toblood)	Steroid metabolism	-0.095269	0.00907618	9.98e-76	2.49e-72	-0.105759	0.0111419	7.01e-283	1.25e-281
L_LDL_TG ~ Liver_EX_pcholar_hse_bc	L_LDL_TG	Triglycerides in large LDL	Lipoprotein particles and their constituents	Nightingale Health	Liver_EX_pcholar_hse_bc	Liver	Exchange of 1-Arachidonoyl-Glycero-3-Phosphocholine (from[e] toblood)	Steroid metabolism	-0.0952692	0.00907622	9.98e-76	2.49e-72	-0.105759	0.0111419	7.02e-283	1.25e-281
L_LDL_TG ~ Liver_LCAT2e	L_LDL_TG	Triglycerides in large LDL	Lipoprotein particles and their constituents	Nightingale Health	Liver_LCAT2e	Liver	Lecithin-Cholesterol Acyltransferase, Formation of 1-Arachidonoylglycerophosphocholine	Steroid metabolism	-0.0952692	0.00907622	9.98e-76	2.49e-72	-0.105759	0.0111419	7.02e-283	1.25e-281
L_LDL_TG ~ Liver_EX_pcholste_hse_bc	L_LDL_TG	Triglycerides in large LDL	Lipoprotein particles and their constituents	Nightingale Health	Liver_EX_pcholste_hse_bc	Liver	Exchange of 1-Stearoylglycerophosphocholine (from[e] toblood)	Steroid metabolism	-0.0952896	0.00908011	9.27e-76	2.34e-72	-0.105746	0.0111391	8.23e-283	1.47e-281
L_LDL_TG ~ Liver_LCAT15e	L_LDL_TG	Triglycerides in large LDL	Lipoprotein particles and their constituents	Nightingale Health	Liver_LCAT15e	Liver	Lecithin-Cholesterol Acyltransferase, Formation of 1-Stearoylglycerophosphocholine	Steroid metabolism	-0.0952896	0.00908011	9.27e-76	2.34e-72	-0.105746	0.0111391	8.23e-283	1.47e-281
M_HDL_FC_by_CE ~ Liver_r0186	M_HDL_FC_by_CE	Ratio of free cholesterol to cholesteryl esters in medium HDL	Lipoprotein particles and their constituents	Nightingale Health	Liver_r0186	Liver	Ethanolamine-Phosphate Phospho-Lyase (Deaminating)	Glycerides and phospholipids metabolism	0.0866512	0.00750883	7.7e-63	9.58e-60	0.105647	0.0111305	3.35e-282	5.92e-281
HDL_size ~ Liver_EX_11_cis_retfae_bc	HDL_size	Mean diameter for HDL particles	Lipoprotein particles and their constituents	Nightingale Health	Liver_EX_11_cis_retfae_bc	Liver	EX_11_cis_retfa(e)_[bc]	Vitamin A metabolism	0.0788626	0.00621931	1.98e-52	1.63e-49	0.105235	0.011119	1.98e-285	3.69e-284
L_LDL_TG ~ Liver_EX_pchol2palm_hse_bc	L_LDL_TG	Triglycerides in large LDL	Lipoprotein particles and their constituents	Nightingale Health	Liver_EX_pchol2palm_hse_bc	Liver	Exchange of 2-Palmitoylglycerophosphocholine (from[e] toblood)	Steroid metabolism	-0.0953445	0.00909053	7.62e-76	1.95e-72	-0.105633	0.0111156	3.26e-282	5.76e-281
L_LDL_TG ~ Liver_LCAT21e	L_LDL_TG	Triglycerides in large LDL	Lipoprotein particles and their constituents	Nightingale Health	Liver_LCAT21e	Liver	Lecithin-Cholesterol Acyltransferase, Formation of 2-Palmitoylglycerophosphocholine	Steroid metabolism	-0.0953445	0.00909053	7.62e-76	1.95e-72	-0.105633	0.0111156	3.26e-282	5.76e-281
XL_HDL_C_pct ~ Liver_EX_retfae_bc	XL_HDL_C_pct	Total cholesterol to total lipids ratio in very large HDL	Lipoprotein particles and their constituents	Nightingale Health	Liver_EX_retfae_bc	Liver	Exchange of Fatty Acid Retinol (from[e] toblood)	Vitamin A metabolism	-0.0488884	0.00238904	5.1e-21	8.52e-19	-0.105779	0.0111096	6.19e-283	1.13e-281
XS_VLDL_PL ~ Liver_LCAT18e	XS_VLDL_PL	Phospholipids in very small VLDL	Lipoprotein particles and their constituents	Nightingale Health	Liver_LCAT18e	Liver	Lecithin-Cholesterol Acyltransferase, Formation of 2-Linoleoylglycerophosphocholine	Steroid metabolism	-0.0535167	0.00286401	5.12e-25	1.12e-22	-0.105466	0.0111042	1.32e-283	2.42e-282
XS_VLDL_PL ~ Liver_EX_pchol2linl_hse_bc	XS_VLDL_PL	Phospholipids in very small VLDL	Lipoprotein particles and their constituents	Nightingale Health	Liver_EX_pchol2linl_hse_bc	Liver	Exchange of 2-Linoleoylglycerophosphocholine (from[e] toblood)	Steroid metabolism	-0.0535167	0.00286401	5.12e-25	1.12e-22	-0.105466	0.0111042	1.32e-283	2.42e-282
HDL_CE_pct_C ~ Liver_EX_pail_hse_bc	HDL_CE_pct_C	Esterified cholesterol to total cholesterol ratio in HDL	Lipoprotein particles and their constituents	Nightingale Health	Liver_EX_pail_hse_bc	Liver	Exchange of 1-Phosphatidyl-1D-Myo-Inositol (from[e] toblood)	Glycerides and phospholipids metabolism	0.0881215	0.00776703	1.28e-63	1.76e-60	0.105565	0.0111029	2.34e-280	4.05e-279
HDL_FC_pct_C ~ Liver_EX_pail_hse_bc	HDL_FC_pct_C	Free cholesterol to total cholesterol ratio in HDL	Lipoprotein particles and their constituents	Nightingale Health	Liver_EX_pail_hse_bc	Liver	Exchange of 1-Phosphatidyl-1D-Myo-Inositol (from[e] toblood)	Glycerides and phospholipids metabolism	-0.0881215	0.00776703	1.28e-63	1.76e-60	-0.105565	0.0111029	2.34e-280	4.05e-279
L_HDL_PL ~ Liver_EX_tag_hse_bc	L_HDL_PL	Phospholipids in large HDL	Lipoprotein particles and their constituents	Nightingale Health	Liver_EX_tag_hse_bc	Liver	Exchange of Triacylglycerol (Homo Sapiens) (from[e] toblood)	Glycerides and phospholipids metabolism	-0.0754832	0.00570279	2.25e-47	1.41e-44	-0.105146	0.0110978	6.53e-284	1.2e-282
L_HDL_PL ~ Liver_TAGt	L_HDL_PL	Phospholipids in large HDL	Lipoprotein particles and their constituents	Nightingale Health	Liver_TAGt	Liver	Triacylglycerol Transport	Glycerides and phospholipids metabolism	-0.0754832	0.00570279	2.25e-47	1.41e-44	-0.105146	0.0110978	6.53e-284	1.2e-282
L_HDL_PL ~ Liver_LPS	L_HDL_PL	Phospholipids in large HDL	Lipoprotein particles and their constituents	Nightingale Health	Liver_LPS	Liver	Lipase	Glycerides and phospholipids metabolism	-0.0754832	0.00570279	2.25e-47	1.41e-44	-0.105146	0.0110977	6.53e-284	1.2e-282
IDL_TG ~ Liver_r0186	IDL_TG	Triglycerides in IDL	Lipoprotein particles and their constituents	Nightingale Health	Liver_r0186	Liver	Ethanolamine-Phosphate Phospho-Lyase (Deaminating)	Glycerides and phospholipids metabolism	0.0784158	0.00614938	7.74e-52	6.2e-49	0.105597	0.0110926	8.25e-282	1.46e-280
M_HDL_CE_pct_C ~ Liver_EX_cholpe_bc	M_HDL_CE_pct_C	Esterified cholesterol to total cholesterol ratio in medium HDL	Lipoprotein particles and their constituents	Nightingale Health	Liver_EX_cholpe_bc	Liver	Exchange of Choline Phosphate (from[e] toblood)	Glycerides and phospholipids metabolism	-0.0875665	0.00767185	3.81e-64	5.35e-61	-0.105463	0.0110925	3.09e-281	5.4e-280
M_HDL_FC_pct_C ~ Liver_EX_cholpe_bc	M_HDL_FC_pct_C	Free cholesterol to total cholesterol ratio in medium HDL	Lipoprotein particles and their constituents	Nightingale Health	Liver_EX_cholpe_bc	Liver	Exchange of Choline Phosphate (from[e] toblood)	Glycerides and phospholipids metabolism	0.0875665	0.00767185	3.81e-64	5.35e-61	0.105463	0.0110925	3.09e-281	5.4e-280
M_HDL_FC_pct_C ~ Liver_CHOLPtr	M_HDL_FC_pct_C	Free cholesterol to total cholesterol ratio in medium HDL	Lipoprotein particles and their constituents	Nightingale Health	Liver_CHOLPtr	Liver	Transport of Choline Phosphate	Glycerides and phospholipids metabolism	0.0875665	0.00767185	3.81e-64	5.35e-61	0.105463	0.0110925	3.09e-281	5.4e-280
M_HDL_CE_pct_C ~ Liver_CHOLPtr	M_HDL_CE_pct_C	Esterified cholesterol to total cholesterol ratio in medium HDL	Lipoprotein particles and their constituents	Nightingale Health	Liver_CHOLPtr	Liver	Transport of Choline Phosphate	Glycerides and phospholipids metabolism	-0.0875665	0.00767185	3.81e-64	5.35e-61	-0.105463	0.0110925	3.09e-281	5.4e-280
IDL_TG ~ Liver_EX_sphmyln_hse_bc	IDL_TG	Triglycerides in IDL	Lipoprotein particles and their constituents	Nightingale Health	Liver_EX_sphmyln_hse_bc	Liver	Exchange of Sphingomyelin (from[e] toblood)	Glycerides and phospholipids metabolism	0.0808273	0.00653323	5.69e-55	5.18e-52	0.105557	0.0110879	1.09e-281	1.91e-280
HDL_FC ~ Liver_DAGt	HDL_FC	Free cholesterol in HDL	Lipoprotein particles and their constituents	Nightingale Health	Liver_DAGt	Liver	Diacylglycerol Transport	Glycerides and phospholipids metabolism	-0.069494	0.00483318	3.34e-40	1.61e-37	-0.105103	0.0110809	3.56e-280	6.16e-279
HDL_FC ~ Liver_MAGt	HDL_FC	Free cholesterol in HDL	Lipoprotein particles and their constituents	Nightingale Health	Liver_MAGt	Liver	Monoacylglycerol 2 Transport	Glycerides and phospholipids metabolism	-0.069494	0.00483318	3.34e-40	1.61e-37	-0.105103	0.0110809	3.56e-280	6.16e-279
HDL_FC ~ Liver_LPS2e	HDL_FC	Free cholesterol in HDL	Lipoprotein particles and their constituents	Nightingale Health	Liver_LPS2e	Liver	Lipase, Extracellular	Glycerides and phospholipids metabolism	-0.069494	0.00483318	3.34e-40	1.61e-37	-0.105103	0.0110809	3.56e-280	6.16e-279
L_HDL_TG ~ Liver_EX_pcholn203_hse_bc	L_HDL_TG	Triglycerides in large HDL	Lipoprotein particles and their constituents	Nightingale Health	Liver_EX_pcholn203_hse_bc	Liver	Exchange of 1-Dihomo-Linolenoylglycerophosphocholine (20:3, Delta 8, 11, 14), Lysopc A C20:3 (from[e] toblood)	Steroid metabolism	-0.0845224	0.00714645	5.96e-59	6.42e-56	-0.105423	0.0110717	2.3e-282	4.08e-281
L_HDL_TG ~ Liver_LCAT49e	L_HDL_TG	Triglycerides in large HDL	Lipoprotein particles and their constituents	Nightingale Health	Liver_LCAT49e	Liver	Lecithin-Cholesterol Acyltransferase, Formation of 1-Dihomo-Linolenoylglycerophosphocholine (20:3, Delta 8, 11, 14)	Steroid metabolism	-0.0845224	0.00714645	5.96e-59	6.42e-56	-0.105423	0.0110717	2.3e-282	4.08e-281
HDL_FC_pct_C ~ Liver_LCAT18e	HDL_FC_pct_C	Free cholesterol to total cholesterol ratio in HDL	Lipoprotein particles and their constituents	Nightingale Health	Liver_LCAT18e	Liver	Lecithin-Cholesterol Acyltransferase, Formation of 2-Linoleoylglycerophosphocholine	Steroid metabolism	-0.0857204	0.00734915	2.78e-60	3.13e-57	-0.10541	0.0110714	1.45e-279	2.5e-278
HDL_FC_pct_C ~ Liver_EX_pchol2linl_hse_bc	HDL_FC_pct_C	Free cholesterol to total cholesterol ratio in HDL	Lipoprotein particles and their constituents	Nightingale Health	Liver_EX_pchol2linl_hse_bc	Liver	Exchange of 2-Linoleoylglycerophosphocholine (from[e] toblood)	Steroid metabolism	-0.0857204	0.00734915	2.78e-60	3.13e-57	-0.10541	0.0110714	1.45e-279	2.5e-278
HDL_CE_pct_C ~ Liver_LCAT18e	HDL_CE_pct_C	Esterified cholesterol to total cholesterol ratio in HDL	Lipoprotein particles and their constituents	Nightingale Health	Liver_LCAT18e	Liver	Lecithin-Cholesterol Acyltransferase, Formation of 2-Linoleoylglycerophosphocholine	Steroid metabolism	0.0857204	0.00734915	2.78e-60	3.13e-57	0.10541	0.0110714	1.45e-279	2.5e-278
HDL_CE_pct_C ~ Liver_EX_pchol2linl_hse_bc	HDL_CE_pct_C	Esterified cholesterol to total cholesterol ratio in HDL	Lipoprotein particles and their constituents	Nightingale Health	Liver_EX_pchol2linl_hse_bc	Liver	Exchange of 2-Linoleoylglycerophosphocholine (from[e] toblood)	Steroid metabolism	0.0857204	0.00734915	2.78e-60	3.13e-57	0.10541	0.0110714	1.45e-279	2.5e-278
IDL_TG ~ Liver_EX_gluside_hse_bc	IDL_TG	Triglycerides in IDL	Lipoprotein particles and their constituents	Nightingale Health	Liver_EX_gluside_hse_bc	Liver	Exchange/Demand Reaction (from[e] toblood)	Glycerides and phospholipids metabolism	0.0754112	0.00568799	4.52e-48	2.94e-45	0.105469	0.0110686	3.36e-281	5.87e-280
M_HDL_FC_by_CE ~ Liver_EX_cholpe_bc	M_HDL_FC_by_CE	Ratio of free cholesterol to cholesteryl esters in medium HDL	Lipoprotein particles and their constituents	Nightingale Health	Liver_EX_cholpe_bc	Liver	Exchange of Choline Phosphate (from[e] toblood)	Glycerides and phospholipids metabolism	0.0871018	0.00759064	1.66e-63	2.24e-60	0.105322	0.0110609	1.94e-280	3.37e-279
M_HDL_FC_by_CE ~ Liver_CHOLPtr	M_HDL_FC_by_CE	Ratio of free cholesterol to cholesteryl esters in medium HDL	Lipoprotein particles and their constituents	Nightingale Health	Liver_CHOLPtr	Liver	Transport of Choline Phosphate	Glycerides and phospholipids metabolism	0.0871018	0.00759064	1.66e-63	2.24e-60	0.105322	0.0110609	1.94e-280	3.37e-279
L_LDL_TG ~ Liver_EX_pcholn183_hse_bc	L_LDL_TG	Triglycerides in large LDL	Lipoprotein particles and their constituents	Nightingale Health	Liver_EX_pcholn183_hse_bc	Liver	Exchange of 1-Octadeca-Trienoylglycerophosphocholine, Sn1-Lpc (18:3, Delta 9, 12, 15) (from[e] toblood)	Steroid metabolism	-0.0952884	0.00907979	9.33e-76	2.35e-72	-0.105348	0.011056	1.05e-280	1.83e-279
L_LDL_TG ~ Liver_LCAT30e	L_LDL_TG	Triglycerides in large LDL	Lipoprotein particles and their constituents	Nightingale Health	Liver_LCAT30e	Liver	Lecithin-Cholesterol Acyltransferase, Formation of 1-Octadeca-Trienoylglycerophosphocholine	Steroid metabolism	-0.0952884	0.00907979	9.33e-76	2.35e-72	-0.105348	0.011056	1.05e-280	1.83e-279
HDL_FC_by_CE ~ Liver_LCAT14e	HDL_FC_by_CE	Ratio of free cholesterol to cholesteryl esters in HDL	Lipoprotein particles and their constituents	Nightingale Health	Liver_LCAT14e	Liver	Lecithin-Cholesterol Acyltransferase, Formation of 1-Palmitoylglycerophosphocholine	Steroid metabolism	-0.0880592	0.0077537	1.64e-63	2.22e-60	-0.105355	0.0110558	3.71e-279	6.32e-278
HDL_FC_by_CE ~ Liver_EX_pcholpalm_hse_bc	HDL_FC_by_CE	Ratio of free cholesterol to cholesteryl esters in HDL	Lipoprotein particles and their constituents	Nightingale Health	Liver_EX_pcholpalm_hse_bc	Liver	Exchange of 1-Palmitoylglycerophosphocholine (from[e] toblood)	Steroid metabolism	-0.0880592	0.0077537	1.64e-63	2.22e-60	-0.105355	0.0110558	3.71e-279	6.32e-278
HDL_FC_by_CE ~ Liver_EX_pcholet_hse_bc	HDL_FC_by_CE	Ratio of free cholesterol to cholesteryl esters in HDL	Lipoprotein particles and their constituents	Nightingale Health	Liver_EX_pcholet_hse_bc	Liver	Exchange of 1-Eicosatrienoylglycerophosphocholine (Delta 11, 14, 17) (from[e] toblood)	Glycerides and phospholipids metabolism	-0.0880532	0.00775266	1.67e-63	2.25e-60	-0.105355	0.0110558	3.71e-279	6.32e-278
HDL_FC_by_CE ~ Liver_LCAT6e	HDL_FC_by_CE	Ratio of free cholesterol to cholesteryl esters in HDL	Lipoprotein particles and their constituents	Nightingale Health	Liver_LCAT6e	Liver	Lecithin-Cholesterol Acyltransferase, Formation of 1-Eicosatrienoylglycerophosphocholine (Delta 11, 14, 17)	Steroid metabolism	-0.0880532	0.00775266	1.67e-63	2.25e-60	-0.105355	0.0110558	3.71e-279	6.32e-278
HDL_FC_by_CE ~ Liver_EX_pcholole_hse_bc	HDL_FC_by_CE	Ratio of free cholesterol to cholesteryl esters in HDL	Lipoprotein particles and their constituents	Nightingale Health	Liver_EX_pcholole_hse_bc	Liver	Exchange of 1-Oleoylglycerophosphocholine (Delta 9) (from[e] toblood)	Steroid metabolism	-0.0880597	0.0077538	1.63e-63	2.22e-60	-0.105355	0.0110558	3.71e-279	6.32e-278
HDL_FC_by_CE ~ Liver_LCAT11e	HDL_FC_by_CE	Ratio of free cholesterol to cholesteryl esters in HDL	Lipoprotein particles and their constituents	Nightingale Health	Liver_LCAT11e	Liver	Lecithin-Cholesterol Acyltransferase, Formation of 1-Oleoylglycerophosphocholine (Delta 9)	Steroid metabolism	-0.0880597	0.0077538	1.63e-63	2.22e-60	-0.105355	0.0110558	3.71e-279	6.32e-278
HDL_FC_by_CE ~ Liver_EX_pcholpalme_hse_bc	HDL_FC_by_CE	Ratio of free cholesterol to cholesteryl esters in HDL	Lipoprotein particles and their constituents	Nightingale Health	Liver_EX_pcholpalme_hse_bc	Liver	Exchange of 1-Palmitoleoylglycerophosphocholine (Delta 9) (from[e] toblood)	Steroid metabolism	-0.0880596	0.00775378	1.64e-63	2.22e-60	-0.105355	0.0110558	3.72e-279	6.32e-278
HDL_FC_by_CE ~ Liver_LCAT13e	HDL_FC_by_CE	Ratio of free cholesterol to cholesteryl esters in HDL	Lipoprotein particles and their constituents	Nightingale Health	Liver_LCAT13e	Liver	Lecithin-Cholesterol Acyltransferase, Formation of 1-Palmitoleoylglycerophosphocholine (Delta 9)	Steroid metabolism	-0.0880596	0.00775378	1.64e-63	2.22e-60	-0.105355	0.0110558	3.72e-279	6.32e-278
HDL_FC_by_CE ~ Liver_LCAT22e	HDL_FC_by_CE	Ratio of free cholesterol to cholesteryl esters in HDL	Lipoprotein particles and their constituents	Nightingale Health	Liver_LCAT22e	Liver	Lecithin-Cholesterol Acyltransferase, Formation of 2-Stearoylglycerophosphocholine	Steroid metabolism	-0.0880617	0.00775414	1.62e-63	2.21e-60	-0.105354	0.0110558	3.72e-279	6.32e-278
HDL_FC_by_CE ~ Liver_EX_pchol2ste_hse_bc	HDL_FC_by_CE	Ratio of free cholesterol to cholesteryl esters in HDL	Lipoprotein particles and their constituents	Nightingale Health	Liver_EX_pchol2ste_hse_bc	Liver	Exchange of 2-Stearoylglycerophosphocholine (from[e] toblood)	Steroid metabolism	-0.0880617	0.00775414	1.62e-63	2.21e-60	-0.105354	0.0110558	3.72e-279	6.32e-278
HDL_FC_by_CE ~ Liver_EX_pcholeic_hse_bc	HDL_FC_by_CE	Ratio of free cholesterol to cholesteryl esters in HDL	Lipoprotein particles and their constituents	Nightingale Health	Liver_EX_pcholeic_hse_bc	Liver	Exchange of 1-Eicosadienoylglycerophosphocholine (Delta 11, 14) (from[e] toblood)	Glycerides and phospholipids metabolism	-0.0880497	0.00775203	1.69e-63	2.27e-60	-0.105354	0.0110558	3.72e-279	6.32e-278
HDL_FC_by_CE ~ Liver_LCAT5e	HDL_FC_by_CE	Ratio of free cholesterol to cholesteryl esters in HDL	Lipoprotein particles and their constituents	Nightingale Health	Liver_LCAT5e	Liver	Lecithin-Cholesterol Acyltransferase, Formation of 1-Eicosadienoylglycerophosphocholine (Delta 11, 14)	Steroid metabolism	-0.0880497	0.00775203	1.69e-63	2.27e-60	-0.105354	0.0110558	3.72e-279	6.32e-278
HDL_FC_by_CE ~ Liver_LCAT10e	HDL_FC_by_CE	Ratio of free cholesterol to cholesteryl esters in HDL	Lipoprotein particles and their constituents	Nightingale Health	Liver_LCAT10e	Liver	Lecithin-Cholesterol Acyltransferase, Formation of 1-Myristoylglycerophosphocholine	Steroid metabolism	-0.0880621	0.00775422	1.62e-63	2.21e-60	-0.105354	0.0110558	3.72e-279	6.32e-278
HDL_FC_by_CE ~ Liver_EX_pcholmyr_hse_bc	HDL_FC_by_CE	Ratio of free cholesterol to cholesteryl esters in HDL	Lipoprotein particles and their constituents	Nightingale Health	Liver_EX_pcholmyr_hse_bc	Liver	Exchange of 1-Myristoylglycerophosphocholine (from[e] toblood)	Steroid metabolism	-0.0880621	0.00775422	1.62e-63	2.21e-60	-0.105354	0.0110558	3.72e-279	6.32e-278
HDL_FC_by_CE ~ Liver_LCAT7e	HDL_FC_by_CE	Ratio of free cholesterol to cholesteryl esters in HDL	Lipoprotein particles and their constituents	Nightingale Health	Liver_LCAT7e	Liver	Lecithin-Cholesterol Acyltransferase, Formation of 1-Heptadecanoylglycerophosphocholine	Steroid metabolism	-0.0880462	0.00775143	1.71e-63	2.29e-60	-0.105354	0.0110557	3.73e-279	6.32e-278
HDL_FC_by_CE ~ Liver_EX_pcholhep_hse_bc	HDL_FC_by_CE	Ratio of free cholesterol to cholesteryl esters in HDL	Lipoprotein particles and their constituents	Nightingale Health	Liver_EX_pcholhep_hse_bc	Liver	Exchange of 1-Heptadecanoylglycerophosphocholine (from[e] toblood)	Glycerides and phospholipids metabolism	-0.0880462	0.00775143	1.71e-63	2.29e-60	-0.105354	0.0110557	3.73e-279	6.32e-278
HDL_FC_by_CE ~ Liver_LCAT57e	HDL_FC_by_CE	Ratio of free cholesterol to cholesteryl esters in HDL	Lipoprotein particles and their constituents	Nightingale Health	Liver_LCAT57e	Liver	Lecithin-Cholesterol Acyltransferase, Formation of 1-Docosahexaenoylglycerophosphocholine	Steroid metabolism	-0.0880454	0.00775129	1.71e-63	2.29e-60	-0.105354	0.0110557	3.74e-279	6.32e-278
HDL_FC_by_CE ~ Liver_EX_pcholdoc_hse_bc	HDL_FC_by_CE	Ratio of free cholesterol to cholesteryl esters in HDL	Lipoprotein particles and their constituents	Nightingale Health	Liver_EX_pcholdoc_hse_bc	Liver	Exchange of 1-Docosahexaenoylglycerophosphocholine (from[e] toblood)	Steroid metabolism	-0.0880454	0.00775129	1.71e-63	2.29e-60	-0.105354	0.0110557	3.74e-279	6.32e-278
HDL_FC_by_CE ~ Liver_EX_pchollinl_hse_bc	HDL_FC_by_CE	Ratio of free cholesterol to cholesteryl esters in HDL	Lipoprotein particles and their constituents	Nightingale Health	Liver_EX_pchollinl_hse_bc	Liver	Exchange of 1-Linoleoylglycerophosphocholine (Delta 9, 12) (from[e] toblood)	Steroid metabolism	-0.0880303	0.00774863	1.8e-63	2.4e-60	-0.105352	0.0110553	3.82e-279	6.44e-278
HDL_FC_by_CE ~ Liver_LCAT8e	HDL_FC_by_CE	Ratio of free cholesterol to cholesteryl esters in HDL	Lipoprotein particles and their constituents	Nightingale Health	Liver_LCAT8e	Liver	Lecithin-Cholesterol Acyltransferase, Formation of 1-Linoleoylglycerophosphocholine (Delta 9, 12)	Steroid metabolism	-0.0880303	0.00774863	1.8e-63	2.4e-60	-0.105352	0.0110553	3.82e-279	6.44e-278
HDL_FC_by_CE ~ Liver_EX_pcholar_hse_bc	HDL_FC_by_CE	Ratio of free cholesterol to cholesteryl esters in HDL	Lipoprotein particles and their constituents	Nightingale Health	Liver_EX_pcholar_hse_bc	Liver	Exchange of 1-Arachidonoyl-Glycero-3-Phosphocholine (from[e] toblood)	Steroid metabolism	-0.0880298	0.00774855	1.8e-63	2.4e-60	-0.105352	0.0110553	3.82e-279	6.44e-278
HDL_FC_by_CE ~ Liver_LCAT2e	HDL_FC_by_CE	Ratio of free cholesterol to cholesteryl esters in HDL	Lipoprotein particles and their constituents	Nightingale Health	Liver_LCAT2e	Liver	Lecithin-Cholesterol Acyltransferase, Formation of 1-Arachidonoylglycerophosphocholine	Steroid metabolism	-0.0880298	0.00774855	1.8e-63	2.4e-60	-0.105352	0.0110553	3.82e-279	6.44e-278
HDL_FC_by_CE ~ Liver_EX_pcholste_hse_bc	HDL_FC_by_CE	Ratio of free cholesterol to cholesteryl esters in HDL	Lipoprotein particles and their constituents	Nightingale Health	Liver_EX_pcholste_hse_bc	Liver	Exchange of 1-Stearoylglycerophosphocholine (from[e] toblood)	Steroid metabolism	-0.0879828	0.00774031	2.1e-63	2.78e-60	-0.105343	0.0110535	4.24e-279	7.12e-278
HDL_FC_by_CE ~ Liver_LCAT15e	HDL_FC_by_CE	Ratio of free cholesterol to cholesteryl esters in HDL	Lipoprotein particles and their constituents	Nightingale Health	Liver_LCAT15e	Liver	Lecithin-Cholesterol Acyltransferase, Formation of 1-Stearoylglycerophosphocholine	Steroid metabolism	-0.0879828	0.00774031	2.1e-63	2.78e-60	-0.105343	0.0110535	4.24e-279	7.12e-278
HDL_FC_pct_C ~ Liver_CHOLESTle	HDL_FC_pct_C	Free cholesterol to total cholesterol ratio in HDL	Lipoprotein particles and their constituents	Nightingale Health	Liver_CHOLESTle	Liver	Hydrolysis of Cholesterol Ester by Cholesterol Esterase	Steroid metabolism	0.0894542	0.00799899	1.8e-65	2.69e-62	0.105298	0.0110363	1.11e-278	1.87e-277
HDL_CE_pct_C ~ Liver_CHOLESTle	HDL_CE_pct_C	Esterified cholesterol to total cholesterol ratio in HDL	Lipoprotein particles and their constituents	Nightingale Health	Liver_CHOLESTle	Liver	Hydrolysis of Cholesterol Ester by Cholesterol Esterase	Steroid metabolism	-0.0894542	0.00799899	1.8e-65	2.69e-62	-0.105298	0.0110363	1.11e-278	1.87e-277
HDL_FC_by_CE ~ Liver_EX_pchol2palm_hse_bc	HDL_FC_by_CE	Ratio of free cholesterol to cholesteryl esters in HDL	Lipoprotein particles and their constituents	Nightingale Health	Liver_EX_pchol2palm_hse_bc	Liver	Exchange of 2-Palmitoylglycerophosphocholine (from[e] toblood)	Steroid metabolism	-0.0877139	0.00769333	4.97e-63	6.55e-60	-0.105249	0.011034	1.32e-278	2.21e-277
HDL_FC_by_CE ~ Liver_LCAT21e	HDL_FC_by_CE	Ratio of free cholesterol to cholesteryl esters in HDL	Lipoprotein particles and their constituents	Nightingale Health	Liver_LCAT21e	Liver	Lecithin-Cholesterol Acyltransferase, Formation of 2-Palmitoylglycerophosphocholine	Steroid metabolism	-0.0877139	0.00769333	4.97e-63	6.55e-60	-0.105249	0.011034	1.32e-278	2.21e-277
XS_VLDL_TG ~ Liver_EX_spc_hse_bc	XS_VLDL_TG	Triglycerides in very small VLDL	Lipoprotein particles and their constituents	Nightingale Health	Liver_EX_spc_hse_bc	Liver	Exchange of Sphingosylphosphorylcholine (Homo Sapiens) (from[e] toblood)	Glycerides and phospholipids metabolism	0.0645239	0.00416393	1.23e-35	4.67e-33	0.105261	0.0110288	1.16e-281	2.03e-280
XS_VLDL_TG ~ Liver_SPC_HSt	XS_VLDL_TG	Triglycerides in very small VLDL	Lipoprotein particles and their constituents	Nightingale Health	Liver_SPC_HSt	Liver	Sphingosylphosphorylcholine Transport (Diffusion)	Glycerides and phospholipids metabolism	0.0645239	0.00416393	1.23e-35	4.67e-33	0.105261	0.0110288	1.16e-281	2.03e-280
XS_VLDL_TG ~ Liver_SPHMDAc	XS_VLDL_TG	Triglycerides in very small VLDL	Lipoprotein particles and their constituents	Nightingale Health	Liver_SPHMDAc	Liver	Sphingomyelin Deacylase	Glycerides and phospholipids metabolism	0.0645239	0.00416393	1.23e-35	4.67e-33	0.105261	0.0110288	1.16e-281	2.03e-280
XS_VLDL_TG ~ Liver_EX_pchol_hse_bc	XS_VLDL_TG	Triglycerides in very small VLDL	Lipoprotein particles and their constituents	Nightingale Health	Liver_EX_pchol_hse_bc	Liver	Exchange of Phosphatidylcholine (Homo Sapiens) (from[e] toblood)	Glycerides and phospholipids metabolism	0.0661646	0.00437846	2.18e-37	9.13e-35	0.105221	0.011022	1.72e-281	3.02e-280
HDL_FC_by_CE ~ Liver_EX_ocdcae_bc	HDL_FC_by_CE	Ratio of free cholesterol to cholesteryl esters in HDL	Lipoprotein particles and their constituents	Nightingale Health	Liver_EX_ocdcae_bc	Liver	Exchange of Octadecanoate (N-C18:0) (from[e] toblood)	Fatty acid metabolism	0.095447	0.00910562	2.6e-74	5.48e-71	0.105104	0.0109995	9.76e-278	1.63e-276
HDL_FC_pct_C ~ Liver_OCDCEAtr	HDL_FC_pct_C	Free cholesterol to total cholesterol ratio in HDL	Lipoprotein particles and their constituents	Nightingale Health	Liver_OCDCEAtr	Liver	Fatty Acid Transport via Diffusion	Fatty acid metabolism	0.0782692	0.00612162	1.75e-50	1.3e-47	0.105039	0.0109807	2.81e-277	4.68e-276
HDL_CE_pct_C ~ Liver_OCDCEAtr	HDL_CE_pct_C	Esterified cholesterol to total cholesterol ratio in HDL	Lipoprotein particles and their constituents	Nightingale Health	Liver_OCDCEAtr	Liver	Fatty Acid Transport via Diffusion	Fatty acid metabolism	-0.0782692	0.00612162	1.75e-50	1.3e-47	-0.105039	0.0109807	2.81e-277	4.68e-276
HDL_FC_by_CE ~ Liver_LCAT30e	HDL_FC_by_CE	Ratio of free cholesterol to cholesteryl esters in HDL	Lipoprotein particles and their constituents	Nightingale Health	Liver_LCAT30e	Liver	Lecithin-Cholesterol Acyltransferase, Formation of 1-Octadeca-Trienoylglycerophosphocholine	Steroid metabolism	-0.0872509	0.00761281	2.18e-62	2.68e-59	-0.104981	0.0109783	3.34e-277	5.55e-276
HDL_FC_by_CE ~ Liver_EX_pcholn183_hse_bc	HDL_FC_by_CE	Ratio of free cholesterol to cholesteryl esters in HDL	Lipoprotein particles and their constituents	Nightingale Health	Liver_EX_pcholn183_hse_bc	Liver	Exchange of 1-Octadeca-Trienoylglycerophosphocholine, Sn1-Lpc (18:3, Delta 9, 12, 15) (from[e] toblood)	Steroid metabolism	-0.0872509	0.00761281	2.18e-62	2.68e-59	-0.104981	0.0109783	3.34e-277	5.55e-276
HDL_size ~ Liver_EX_retinol_cis_11e_bc	HDL_size	Mean diameter for HDL particles	Lipoprotein particles and their constituents	Nightingale Health	Liver_EX_retinol_cis_11e_bc	Liver	Exchange of Cis-11-Retinol (from[e] toblood)	Vitamin A metabolism	0.0782306	0.00612002	1.28e-51	1.02e-48	0.104547	0.0109742	1.01e-281	1.78e-280
HDL_size ~ Liver_RETH2e	HDL_size	Mean diameter for HDL particles	Lipoprotein particles and their constituents	Nightingale Health	Liver_RETH2e	Liver	Retinyl Ester Hydrolase (11-Cis), Extracellular	Vitamin A metabolism	0.0782306	0.00612002	1.28e-51	1.02e-48	0.104547	0.0109742	1.01e-281	1.78e-280
XS_VLDL_FC ~ Liver_PCHOLHSTDe	XS_VLDL_FC	Free cholesterol in very small VLDL	Lipoprotein particles and their constituents	Nightingale Health	Liver_PCHOLHSTDe	Liver	Transport of Phosphatidylcholine	Glycerides and phospholipids metabolism	-0.0622595	0.00387663	2.71e-33	9.12e-31	-0.104754	0.0109625	1.44e-279	2.49e-278
XS_VLDL_L ~ Liver_EX_ocdcae_bc	XS_VLDL_L	Total lipids in very small VLDL	Lipoprotein particles and their constituents	Nightingale Health	Liver_EX_ocdcae_bc	Liver	Exchange of Octadecanoate (N-C18:0) (from[e] toblood)	Fatty acid metabolism	0.0526554	0.0027729	2.84e-24	5.93e-22	0.104698	0.0109449	1.63e-278	2.73e-277
L_LDL_TG ~ Liver_CHOLESTle	L_LDL_TG	Triglycerides in large LDL	Lipoprotein particles and their constituents	Nightingale Health	Liver_CHOLESTle	Liver	Hydrolysis of Cholesterol Ester by Cholesterol Esterase	Steroid metabolism	0.0918617	0.00844012	1.58e-70	2.96e-67	0.10473	0.0109134	4.29e-277	7.14e-276
HDL_CE_pct_C ~ Liver_EX_lpchol_hse_bc	HDL_CE_pct_C	Esterified cholesterol to total cholesterol ratio in HDL	Lipoprotein particles and their constituents	Nightingale Health	Liver_EX_lpchol_hse_bc	Liver	Exchange of Lysophosphatidylcholine (from[e] toblood)	Glycerides and phospholipids metabolism	-0.0865223	0.00748443	2.31e-61	2.75e-58	-0.104711	0.0109133	1.4e-275	2.31e-274
HDL_FC_pct_C ~ Liver_EX_lpchol_hse_bc	HDL_FC_pct_C	Free cholesterol to total cholesterol ratio in HDL	Lipoprotein particles and their constituents	Nightingale Health	Liver_EX_lpchol_hse_bc	Liver	Exchange of Lysophosphatidylcholine (from[e] toblood)	Glycerides and phospholipids metabolism	0.0865223	0.00748443	2.31e-61	2.75e-58	0.104711	0.0109133	1.4e-275	2.31e-274
HDL_size ~ Liver_EX_chsterole_bc	HDL_size	Mean diameter for HDL particles	Lipoprotein particles and their constituents	Nightingale Health	Liver_EX_chsterole_bc	Liver	EX_chsterol(e)_[bc]	Steroid metabolism	-0.0810156	0.00656353	3.06e-55	2.82e-52	-0.104151	0.0108943	1.13e-279	1.95e-278
HDL_size ~ Liver_EX_pchol_hse_bc	HDL_size	Mean diameter for HDL particles	Lipoprotein particles and their constituents	Nightingale Health	Liver_EX_pchol_hse_bc	Liver	Exchange of Phosphatidylcholine (Homo Sapiens) (from[e] toblood)	Glycerides and phospholipids metabolism	0.0784843	0.00615978	6.08e-52	4.9e-49	0.104127	0.0108871	1.72e-279	2.95e-278
XS_VLDL_L ~ Liver_EX_pail_hse_bc	XS_VLDL_L	Total lipids in very small VLDL	Lipoprotein particles and their constituents	Nightingale Health	Liver_EX_pail_hse_bc	Liver	Exchange of 1-Phosphatidyl-1D-Myo-Inositol (from[e] toblood)	Glycerides and phospholipids metabolism	-0.0520127	0.00270566	1.01e-23	2.02e-21	-0.104377	0.0108837	5.82e-277	9.65e-276
HDL_FC ~ Liver_EX_tag_hse_bc	HDL_FC	Free cholesterol in HDL	Lipoprotein particles and their constituents	Nightingale Health	Liver_EX_tag_hse_bc	Liver	Exchange of Triacylglycerol (Homo Sapiens) (from[e] toblood)	Glycerides and phospholipids metabolism	-0.0686896	0.00472225	2.56e-39	1.19e-36	-0.104119	0.0108731	6.2e-275	9.92e-274
HDL_FC ~ Liver_TAGt	HDL_FC	Free cholesterol in HDL	Lipoprotein particles and their constituents	Nightingale Health	Liver_TAGt	Liver	Triacylglycerol Transport	Glycerides and phospholipids metabolism	-0.0686896	0.00472225	2.56e-39	1.19e-36	-0.104119	0.0108731	6.2e-275	9.92e-274
HDL_FC ~ Liver_LPS	HDL_FC	Free cholesterol in HDL	Lipoprotein particles and their constituents	Nightingale Health	Liver_LPS	Liver	Lipase	Glycerides and phospholipids metabolism	-0.0686896	0.00472225	2.56e-39	1.19e-36	-0.104119	0.0108731	6.2e-275	9.92e-274
XS_VLDL_FC ~ Liver_PCt	XS_VLDL_FC	Free cholesterol in very small VLDL	Lipoprotein particles and their constituents	Nightingale Health	Liver_PCt	Liver	Phosphatidylcholine Transporter	Glycerides and phospholipids metabolism	-0.0607055	0.00368555	9.85e-32	3.03e-29	-0.104313	0.0108719	2.91e-277	4.85e-276
L_LDL_TG ~ Liver_LCAT18e	L_LDL_TG	Triglycerides in large LDL	Lipoprotein particles and their constituents	Nightingale Health	Liver_LCAT18e	Liver	Lecithin-Cholesterol Acyltransferase, Formation of 2-Linoleoylglycerophosphocholine	Steroid metabolism	-0.0948152	0.00898975	5.08e-75	1.1e-71	-0.104445	0.010868	6.08e-276	1e-274
L_LDL_TG ~ Liver_EX_pchol2linl_hse_bc	L_LDL_TG	Triglycerides in large LDL	Lipoprotein particles and their constituents	Nightingale Health	Liver_EX_pchol2linl_hse_bc	Liver	Exchange of 2-Linoleoylglycerophosphocholine (from[e] toblood)	Steroid metabolism	-0.0948152	0.00898975	5.08e-75	1.1e-71	-0.104445	0.010868	6.08e-276	1e-274
LDL_TG ~ Liver_EX_xolest2_hse_bc	LDL_TG	Triglycerides in LDL	Lipoprotein particles and their constituents	Nightingale Health	Liver_EX_xolest2_hse_bc	Liver	Exchange of Cholesterol Ester (from FullR2) (from[e] toblood)	Steroid metabolism	-0.100558	0.0101062	1.01e-83	4.85e-80	-0.104439	0.0108619	1.42e-275	2.33e-274
IDL_TG ~ Liver_ETHAMPtr	IDL_TG	Triglycerides in IDL	Lipoprotein particles and their constituents	Nightingale Health	Liver_ETHAMPtr	Liver	Transport of Ethanolamine Phosphate	Glycerides and phospholipids metabolism	0.0780235	0.00608886	2.42e-51	1.9e-48	0.104308	0.0108323	3.28e-275	5.38e-274
IDL_TG ~ Liver_EX_ethampe_bc	IDL_TG	Triglycerides in IDL	Lipoprotein particles and their constituents	Nightingale Health	Liver_EX_ethampe_bc	Liver	Exchange of Ethanolamine Phosphate (from[e] toblood)	Glycerides and phospholipids metabolism	0.0780235	0.00608886	2.42e-51	1.9e-48	0.104308	0.0108323	3.28e-275	5.38e-274
M_HDL_FC_by_CE ~ Liver_EX_sphmyln_hse_bc	M_HDL_FC_by_CE	Ratio of free cholesterol to cholesteryl esters in medium HDL	Lipoprotein particles and their constituents	Nightingale Health	Liver_EX_sphmyln_hse_bc	Liver	Exchange of Sphingomyelin (from[e] toblood)	Glycerides and phospholipids metabolism	0.0834426	0.00696422	2.13e-58	2.26e-55	0.104167	0.010822	2.14e-274	3.41e-273
HDL_FC_by_CE ~ Liver_EX_pail_hse_bc	HDL_FC_by_CE	Ratio of free cholesterol to cholesteryl esters in HDL	Lipoprotein particles and their constituents	Nightingale Health	Liver_EX_pail_hse_bc	Liver	Exchange of 1-Phosphatidyl-1D-Myo-Inositol (from[e] toblood)	Glycerides and phospholipids metabolism	-0.088383	0.0078132	5.48e-64	7.66e-61	-0.104212	0.010818	3.64e-273	5.73e-272
HDL_FC_by_CE ~ Liver_CHOLESTle	HDL_FC_by_CE	Ratio of free cholesterol to cholesteryl esters in HDL	Lipoprotein particles and their constituents	Nightingale Health	Liver_CHOLESTle	Liver	Hydrolysis of Cholesterol Ester by Cholesterol Esterase	Steroid metabolism	0.089756	0.00805304	6.66e-66	1e-62	0.104255	0.0108171	3.84e-273	6.04e-272
M_HDL_CE_pct_C ~ Liver_EX_sphmyln_hse_bc	M_HDL_CE_pct_C	Esterified cholesterol to total cholesterol ratio in medium HDL	Lipoprotein particles and their constituents	Nightingale Health	Liver_EX_sphmyln_hse_bc	Liver	Exchange of Sphingomyelin (from[e] toblood)	Glycerides and phospholipids metabolism	-0.0842037	0.00709274	2e-59	2.21e-56	-0.104127	0.0108157	3.1e-274	4.94e-273
M_HDL_FC_pct_C ~ Liver_EX_sphmyln_hse_bc	M_HDL_FC_pct_C	Free cholesterol to total cholesterol ratio in medium HDL	Lipoprotein particles and their constituents	Nightingale Health	Liver_EX_sphmyln_hse_bc	Liver	Exchange of Sphingomyelin (from[e] toblood)	Glycerides and phospholipids metabolism	0.0842037	0.00709274	2e-59	2.21e-56	0.104127	0.0108157	3.1e-274	4.94e-273
XS_VLDL_L ~ Liver_EX_pcholdoc_hse_bc	XS_VLDL_L	Total lipids in very small VLDL	Lipoprotein particles and their constituents	Nightingale Health	Liver_EX_pcholdoc_hse_bc	Liver	Exchange of 1-Docosahexaenoylglycerophosphocholine (from[e] toblood)	Steroid metabolism	-0.0547056	0.00299286	4.51e-26	1.04e-23	-0.104023	0.0108096	4.44e-275	7.23e-274
XS_VLDL_L ~ Liver_LCAT57e	XS_VLDL_L	Total lipids in very small VLDL	Lipoprotein particles and their constituents	Nightingale Health	Liver_LCAT57e	Liver	Lecithin-Cholesterol Acyltransferase, Formation of 1-Docosahexaenoylglycerophosphocholine	Steroid metabolism	-0.0547056	0.00299286	4.51e-26	1.04e-23	-0.104023	0.0108096	4.44e-275	7.23e-274
XS_VLDL_L ~ Liver_EX_pcholhep_hse_bc	XS_VLDL_L	Total lipids in very small VLDL	Lipoprotein particles and their constituents	Nightingale Health	Liver_EX_pcholhep_hse_bc	Liver	Exchange of 1-Heptadecanoylglycerophosphocholine (from[e] toblood)	Glycerides and phospholipids metabolism	-0.0547051	0.00299281	4.51e-26	1.04e-23	-0.104023	0.0108096	4.44e-275	7.23e-274
XS_VLDL_L ~ Liver_LCAT7e	XS_VLDL_L	Total lipids in very small VLDL	Lipoprotein particles and their constituents	Nightingale Health	Liver_LCAT7e	Liver	Lecithin-Cholesterol Acyltransferase, Formation of 1-Heptadecanoylglycerophosphocholine	Steroid metabolism	-0.0547051	0.00299281	4.51e-26	1.04e-23	-0.104023	0.0108096	4.44e-275	7.23e-274
XS_VLDL_L ~ Liver_EX_pcholeic_hse_bc	XS_VLDL_L	Total lipids in very small VLDL	Lipoprotein particles and their constituents	Nightingale Health	Liver_EX_pcholeic_hse_bc	Liver	Exchange of 1-Eicosadienoylglycerophosphocholine (Delta 11, 14) (from[e] toblood)	Glycerides and phospholipids metabolism	-0.0547031	0.00299259	4.53e-26	1.05e-23	-0.104023	0.0108096	4.44e-275	7.23e-274
XS_VLDL_L ~ Liver_LCAT5e	XS_VLDL_L	Total lipids in very small VLDL	Lipoprotein particles and their constituents	Nightingale Health	Liver_LCAT5e	Liver	Lecithin-Cholesterol Acyltransferase, Formation of 1-Eicosadienoylglycerophosphocholine (Delta 11, 14)	Steroid metabolism	-0.0547031	0.00299259	4.53e-26	1.05e-23	-0.104023	0.0108096	4.44e-275	7.23e-274
XS_VLDL_L ~ Liver_EX_pcholet_hse_bc	XS_VLDL_L	Total lipids in very small VLDL	Lipoprotein particles and their constituents	Nightingale Health	Liver_EX_pcholet_hse_bc	Liver	Exchange of 1-Eicosatrienoylglycerophosphocholine (Delta 11, 14, 17) (from[e] toblood)	Glycerides and phospholipids metabolism	-0.0547011	0.00299236	4.55e-26	1.05e-23	-0.104023	0.0108095	4.45e-275	7.23e-274
XS_VLDL_L ~ Liver_LCAT6e	XS_VLDL_L	Total lipids in very small VLDL	Lipoprotein particles and their constituents	Nightingale Health	Liver_LCAT6e	Liver	Lecithin-Cholesterol Acyltransferase, Formation of 1-Eicosatrienoylglycerophosphocholine (Delta 11, 14, 17)	Steroid metabolism	-0.0547011	0.00299236	4.55e-26	1.05e-23	-0.104023	0.0108095	4.45e-275	7.23e-274
XS_VLDL_L ~ Liver_LCAT8e	XS_VLDL_L	Total lipids in very small VLDL	Lipoprotein particles and their constituents	Nightingale Health	Liver_LCAT8e	Liver	Lecithin-Cholesterol Acyltransferase, Formation of 1-Linoleoylglycerophosphocholine (Delta 9, 12)	Steroid metabolism	-0.0547148	0.00299387	4.42e-26	1.02e-23	-0.104023	0.0108095	4.46e-275	7.23e-274
XS_VLDL_L ~ Liver_EX_pchollinl_hse_bc	XS_VLDL_L	Total lipids in very small VLDL	Lipoprotein particles and their constituents	Nightingale Health	Liver_EX_pchollinl_hse_bc	Liver	Exchange of 1-Linoleoylglycerophosphocholine (Delta 9, 12) (from[e] toblood)	Steroid metabolism	-0.0547148	0.00299387	4.42e-26	1.02e-23	-0.104023	0.0108095	4.46e-275	7.23e-274
XS_VLDL_L ~ Liver_LCAT2e	XS_VLDL_L	Total lipids in very small VLDL	Lipoprotein particles and their constituents	Nightingale Health	Liver_LCAT2e	Liver	Lecithin-Cholesterol Acyltransferase, Formation of 1-Arachidonoylglycerophosphocholine	Steroid metabolism	-0.0547151	0.00299389	4.42e-26	1.02e-23	-0.104023	0.0108095	4.46e-275	7.23e-274
XS_VLDL_L ~ Liver_EX_pcholar_hse_bc	XS_VLDL_L	Total lipids in very small VLDL	Lipoprotein particles and their constituents	Nightingale Health	Liver_EX_pcholar_hse_bc	Liver	Exchange of 1-Arachidonoyl-Glycero-3-Phosphocholine (from[e] toblood)	Steroid metabolism	-0.0547151	0.00299389	4.42e-26	1.02e-23	-0.104023	0.0108095	4.46e-275	7.23e-274
XS_VLDL_L ~ Liver_LCAT14e	XS_VLDL_L	Total lipids in very small VLDL	Lipoprotein particles and their constituents	Nightingale Health	Liver_LCAT14e	Liver	Lecithin-Cholesterol Acyltransferase, Formation of 1-Palmitoylglycerophosphocholine	Steroid metabolism	-0.0546978	0.002992	4.58e-26	1.06e-23	-0.104022	0.0108094	4.48e-275	7.23e-274
XS_VLDL_L ~ Liver_EX_pcholpalm_hse_bc	XS_VLDL_L	Total lipids in very small VLDL	Lipoprotein particles and their constituents	Nightingale Health	Liver_EX_pcholpalm_hse_bc	Liver	Exchange of 1-Palmitoylglycerophosphocholine (from[e] toblood)	Steroid metabolism	-0.0546978	0.002992	4.58e-26	1.06e-23	-0.104022	0.0108094	4.48e-275	7.23e-274
XS_VLDL_L ~ Liver_EX_pcholole_hse_bc	XS_VLDL_L	Total lipids in very small VLDL	Lipoprotein particles and their constituents	Nightingale Health	Liver_EX_pcholole_hse_bc	Liver	Exchange of 1-Oleoylglycerophosphocholine (Delta 9) (from[e] toblood)	Steroid metabolism	-0.0546974	0.00299197	4.59e-26	1.06e-23	-0.104022	0.0108094	4.48e-275	7.23e-274
XS_VLDL_L ~ Liver_LCAT11e	XS_VLDL_L	Total lipids in very small VLDL	Lipoprotein particles and their constituents	Nightingale Health	Liver_LCAT11e	Liver	Lecithin-Cholesterol Acyltransferase, Formation of 1-Oleoylglycerophosphocholine (Delta 9)	Steroid metabolism	-0.0546974	0.00299197	4.59e-26	1.06e-23	-0.104022	0.0108094	4.48e-275	7.23e-274
XS_VLDL_L ~ Liver_LCAT13e	XS_VLDL_L	Total lipids in very small VLDL	Lipoprotein particles and their constituents	Nightingale Health	Liver_LCAT13e	Liver	Lecithin-Cholesterol Acyltransferase, Formation of 1-Palmitoleoylglycerophosphocholine (Delta 9)	Steroid metabolism	-0.0546975	0.00299198	4.58e-26	1.06e-23	-0.104022	0.0108094	4.49e-275	7.23e-274
XS_VLDL_L ~ Liver_EX_pcholpalme_hse_bc	XS_VLDL_L	Total lipids in very small VLDL	Lipoprotein particles and their constituents	Nightingale Health	Liver_EX_pcholpalme_hse_bc	Liver	Exchange of 1-Palmitoleoylglycerophosphocholine (Delta 9) (from[e] toblood)	Steroid metabolism	-0.0546975	0.00299198	4.58e-26	1.06e-23	-0.104022	0.0108094	4.49e-275	7.23e-274
XS_VLDL_L ~ Liver_EX_pchol2ste_hse_bc	XS_VLDL_L	Total lipids in very small VLDL	Lipoprotein particles and their constituents	Nightingale Health	Liver_EX_pchol2ste_hse_bc	Liver	Exchange of 2-Stearoylglycerophosphocholine (from[e] toblood)	Steroid metabolism	-0.0546961	0.00299182	4.6e-26	1.06e-23	-0.104022	0.0108093	4.5e-275	7.24e-274
XS_VLDL_L ~ Liver_LCAT22e	XS_VLDL_L	Total lipids in very small VLDL	Lipoprotein particles and their constituents	Nightingale Health	Liver_LCAT22e	Liver	Lecithin-Cholesterol Acyltransferase, Formation of 2-Stearoylglycerophosphocholine	Steroid metabolism	-0.0546961	0.00299182	4.6e-26	1.06e-23	-0.104022	0.0108093	4.5e-275	7.24e-274
XS_VLDL_L ~ Liver_EX_pcholmyr_hse_bc	XS_VLDL_L	Total lipids in very small VLDL	Lipoprotein particles and their constituents	Nightingale Health	Liver_EX_pcholmyr_hse_bc	Liver	Exchange of 1-Myristoylglycerophosphocholine (from[e] toblood)	Steroid metabolism	-0.0546957	0.00299178	4.6e-26	1.06e-23	-0.104022	0.0108093	4.51e-275	7.24e-274
XS_VLDL_L ~ Liver_LCAT10e	XS_VLDL_L	Total lipids in very small VLDL	Lipoprotein particles and their constituents	Nightingale Health	Liver_LCAT10e	Liver	Lecithin-Cholesterol Acyltransferase, Formation of 1-Myristoylglycerophosphocholine	Steroid metabolism	-0.0546957	0.00299178	4.6e-26	1.06e-23	-0.104022	0.0108093	4.51e-275	7.24e-274
HDL_CE_pct_C ~ Liver_EX_retinale_bc	HDL_CE_pct_C	Esterified cholesterol to total cholesterol ratio in HDL	Lipoprotein particles and their constituents	Nightingale Health	Liver_EX_retinale_bc	Liver	Exchange of Retinal (from[e] toblood)	Vitamin A metabolism	0.0925643	0.00857157	4.8e-70	8.94e-67	0.104188	0.0108092	5.87e-273	9.18e-272
HDL_CE_pct_C ~ Liver_RETINALt	HDL_CE_pct_C	Esterified cholesterol to total cholesterol ratio in HDL	Lipoprotein particles and their constituents	Nightingale Health	Liver_RETINALt	Liver	Transport of Retinal	Vitamin A metabolism	0.0925643	0.00857157	4.8e-70	8.94e-67	0.104188	0.0108092	5.87e-273	9.18e-272
HDL_FC_pct_C ~ Liver_EX_retinale_bc	HDL_FC_pct_C	Free cholesterol to total cholesterol ratio in HDL	Lipoprotein particles and their constituents	Nightingale Health	Liver_EX_retinale_bc	Liver	Exchange of Retinal (from[e] toblood)	Vitamin A metabolism	-0.0925643	0.00857157	4.8e-70	8.94e-67	-0.104188	0.0108092	5.87e-273	9.18e-272
HDL_FC_pct_C ~ Liver_RETINALt	HDL_FC_pct_C	Free cholesterol to total cholesterol ratio in HDL	Lipoprotein particles and their constituents	Nightingale Health	Liver_RETINALt	Liver	Transport of Retinal	Vitamin A metabolism	-0.0925643	0.00857157	4.8e-70	8.94e-67	-0.104188	0.0108092	5.87e-273	9.18e-272
XS_VLDL_L ~ Liver_EX_pcholste_hse_bc	XS_VLDL_L	Total lipids in very small VLDL	Lipoprotein particles and their constituents	Nightingale Health	Liver_EX_pcholste_hse_bc	Liver	Exchange of 1-Stearoylglycerophosphocholine (from[e] toblood)	Steroid metabolism	-0.0547435	0.00299701	4.17e-26	9.68e-24	-0.104019	0.0108087	4.68e-275	7.51e-274
XS_VLDL_L ~ Liver_LCAT15e	XS_VLDL_L	Total lipids in very small VLDL	Lipoprotein particles and their constituents	Nightingale Health	Liver_LCAT15e	Liver	Lecithin-Cholesterol Acyltransferase, Formation of 1-Stearoylglycerophosphocholine	Steroid metabolism	-0.0547435	0.00299701	4.17e-26	9.68e-24	-0.104019	0.0108087	4.68e-275	7.51e-274
M_LDL_TG_pct ~ Liver_LPS	M_LDL_TG_pct	Triglycerides to total lipids ratio in medium LDL	Lipoprotein particles and their constituents	Nightingale Health	Liver_LPS	Liver	Lipase	Glycerides and phospholipids metabolism	-0.097171	0.00943836	2.48e-78	7.25e-75	-0.104188	0.010805	7.3e-274	1.16e-272
M_LDL_TG_pct ~ Liver_TAGt	M_LDL_TG_pct	Triglycerides to total lipids ratio in medium LDL	Lipoprotein particles and their constituents	Nightingale Health	Liver_TAGt	Liver	Triacylglycerol Transport	Glycerides and phospholipids metabolism	-0.097171	0.00943835	2.48e-78	7.25e-75	-0.104188	0.010805	7.3e-274	1.16e-272
M_LDL_TG_pct ~ Liver_EX_tag_hse_bc	M_LDL_TG_pct	Triglycerides to total lipids ratio in medium LDL	Lipoprotein particles and their constituents	Nightingale Health	Liver_EX_tag_hse_bc	Liver	Exchange of Triacylglycerol (Homo Sapiens) (from[e] toblood)	Glycerides and phospholipids metabolism	-0.097171	0.00943835	2.48e-78	7.25e-75	-0.104188	0.010805	7.3e-274	1.16e-272
XS_VLDL_L ~ Liver_EX_pchol2palm_hse_bc	XS_VLDL_L	Total lipids in very small VLDL	Lipoprotein particles and their constituents	Nightingale Health	Liver_EX_pchol2palm_hse_bc	Liver	Exchange of 2-Palmitoylglycerophosphocholine (from[e] toblood)	Steroid metabolism	-0.0548556	0.00300928	3.31e-26	7.73e-24	-0.103954	0.0107956	1.01e-274	1.61e-273
XS_VLDL_L ~ Liver_LCAT21e	XS_VLDL_L	Total lipids in very small VLDL	Lipoprotein particles and their constituents	Nightingale Health	Liver_LCAT21e	Liver	Lecithin-Cholesterol Acyltransferase, Formation of 2-Palmitoylglycerophosphocholine	Steroid metabolism	-0.0548556	0.00300928	3.31e-26	7.73e-24	-0.103954	0.0107956	1.01e-274	1.61e-273
HDL_FC_by_CE ~ Liver_LCAT18e	HDL_FC_by_CE	Ratio of free cholesterol to cholesteryl esters in HDL	Lipoprotein particles and their constituents	Nightingale Health	Liver_LCAT18e	Liver	Lecithin-Cholesterol Acyltransferase, Formation of 2-Linoleoylglycerophosphocholine	Steroid metabolism	-0.0861031	0.00741492	8.3e-61	9.69e-58	-0.104097	0.0107953	1.36e-272	2.12e-271
HDL_FC_by_CE ~ Liver_EX_pchol2linl_hse_bc	HDL_FC_by_CE	Ratio of free cholesterol to cholesteryl esters in HDL	Lipoprotein particles and their constituents	Nightingale Health	Liver_EX_pchol2linl_hse_bc	Liver	Exchange of 2-Linoleoylglycerophosphocholine (from[e] toblood)	Steroid metabolism	-0.0861031	0.00741492	8.3e-61	9.69e-58	-0.104097	0.0107953	1.36e-272	2.12e-271
M_HDL_TG ~ Liver_MAGt	M_HDL_TG	Triglycerides in medium HDL	Lipoprotein particles and their constituents	Nightingale Health	Liver_MAGt	Liver	Monoacylglycerol 2 Transport	Glycerides and phospholipids metabolism	-0.0447014	0.00199855	6.61e-18	8.87e-16	-0.104076	0.0107912	3.05e-275	5.01e-274
M_HDL_TG ~ Liver_LPS2e	M_HDL_TG	Triglycerides in medium HDL	Lipoprotein particles and their constituents	Nightingale Health	Liver_LPS2e	Liver	Lipase, Extracellular	Glycerides and phospholipids metabolism	-0.0447014	0.00199855	6.61e-18	8.87e-16	-0.104076	0.0107912	3.05e-275	5.01e-274
M_HDL_TG ~ Liver_DAGt	M_HDL_TG	Triglycerides in medium HDL	Lipoprotein particles and their constituents	Nightingale Health	Liver_DAGt	Liver	Diacylglycerol Transport	Glycerides and phospholipids metabolism	-0.0447014	0.00199855	6.61e-18	8.87e-16	-0.104076	0.0107912	3.05e-275	5.01e-274
S_HDL_FC_pct ~ Liver_EX_sphmyln_hse_bc	S_HDL_FC_pct	Free cholesterol to total lipids ratio in small HDL	Lipoprotein particles and their constituents	Nightingale Health	Liver_EX_sphmyln_hse_bc	Liver	Exchange of Sphingomyelin (from[e] toblood)	Glycerides and phospholipids metabolism	0.0372608	0.00138837	6.53e-13	5.99e-11	0.103661	0.0107875	6.22e-273	9.73e-272
XS_VLDL_TG ~ Liver_EX_pe_hse_bc	XS_VLDL_TG	Triglycerides in very small VLDL	Lipoprotein particles and their constituents	Nightingale Health	Liver_EX_pe_hse_bc	Liver	Exchange of Phosphatidylethanolamine (from[e] toblood)	Glycerides and phospholipids metabolism	0.0661892	0.00438179	2.05e-37	8.6e-35	0.104078	0.0107837	2.03e-275	3.34e-274
M_HDL_FC_by_CE ~ Liver_EX_gluside_hse_bc	M_HDL_FC_by_CE	Ratio of free cholesterol to cholesteryl esters in medium HDL	Lipoprotein particles and their constituents	Nightingale Health	Liver_EX_gluside_hse_bc	Liver	Exchange/Demand Reaction (from[e] toblood)	Glycerides and phospholipids metabolism	0.0789125	0.00622973	2.06e-52	1.69e-49	0.103983	0.0107829	2.09e-273	3.3e-272
HDL_FC_by_CE ~ Liver_OCDCEAtr	HDL_FC_by_CE	Ratio of free cholesterol to cholesteryl esters in HDL	Lipoprotein particles and their constituents	Nightingale Health	Liver_OCDCEAtr	Liver	Fatty Acid Transport via Diffusion	Fatty acid metabolism	0.0786812	0.00618623	5.33e-51	4.14e-48	0.104061	0.0107752	4.34e-272	6.73e-271
M_HDL_CE_pct_C ~ Liver_EX_gluside_hse_bc	M_HDL_CE_pct_C	Esterified cholesterol to total cholesterol ratio in medium HDL	Lipoprotein particles and their constituents	Nightingale Health	Liver_EX_gluside_hse_bc	Liver	Exchange/Demand Reaction (from[e] toblood)	Glycerides and phospholipids metabolism	-0.0795864	0.00633663	2.9e-53	2.45e-50	-0.103933	0.0107745	3.41e-273	5.37e-272
M_HDL_FC_pct_C ~ Liver_EX_gluside_hse_bc	M_HDL_FC_pct_C	Free cholesterol to total cholesterol ratio in medium HDL	Lipoprotein particles and their constituents	Nightingale Health	Liver_EX_gluside_hse_bc	Liver	Exchange/Demand Reaction (from[e] toblood)	Glycerides and phospholipids metabolism	0.0795864	0.00633663	2.9e-53	2.45e-50	0.103933	0.0107745	3.41e-273	5.37e-272
HDL_size ~ Liver_EX_spc_hse_bc	HDL_size	Mean diameter for HDL particles	Lipoprotein particles and their constituents	Nightingale Health	Liver_EX_spc_hse_bc	Liver	Exchange of Sphingosylphosphorylcholine (Homo Sapiens) (from[e] toblood)	Glycerides and phospholipids metabolism	0.079234	0.00627803	6.58e-53	5.48e-50	0.103597	0.0107742	1.34e-276	2.22e-275
HDL_size ~ Liver_SPC_HSt	HDL_size	Mean diameter for HDL particles	Lipoprotein particles and their constituents	Nightingale Health	Liver_SPC_HSt	Liver	Sphingosylphosphorylcholine Transport (Diffusion)	Glycerides and phospholipids metabolism	0.079234	0.00627803	6.58e-53	5.48e-50	0.103597	0.0107742	1.34e-276	2.22e-275
HDL_size ~ Liver_SPHMDAc	HDL_size	Mean diameter for HDL particles	Lipoprotein particles and their constituents	Nightingale Health	Liver_SPHMDAc	Liver	Sphingomyelin Deacylase	Glycerides and phospholipids metabolism	0.079234	0.00627803	6.58e-53	5.48e-50	0.103597	0.0107742	1.34e-276	2.22e-275
M_HDL_FC_pct_C ~ Liver_EX_ps_hse_bc	M_HDL_FC_pct_C	Free cholesterol to total cholesterol ratio in medium HDL	Lipoprotein particles and their constituents	Nightingale Health	Liver_EX_ps_hse_bc	Liver	Exchange of Phosphatidylserine (Homo Sapiens) (from[e] toblood)	Glycerides and phospholipids metabolism	0.0897829	0.00806493	2.37e-67	4.13e-64	0.103875	0.010763	6.68e-273	1.04e-271
M_HDL_CE_pct_C ~ Liver_EX_ps_hse_bc	M_HDL_CE_pct_C	Esterified cholesterol to total cholesterol ratio in medium HDL	Lipoprotein particles and their constituents	Nightingale Health	Liver_EX_ps_hse_bc	Liver	Exchange of Phosphatidylserine (Homo Sapiens) (from[e] toblood)	Glycerides and phospholipids metabolism	-0.0897829	0.00806493	2.37e-67	4.13e-64	-0.103875	0.010763	6.68e-273	1.04e-271
S_HDL_FC_pct ~ Liver_r0186	S_HDL_FC_pct	Free cholesterol to total lipids ratio in small HDL	Lipoprotein particles and their constituents	Nightingale Health	Liver_r0186	Liver	Ethanolamine-Phosphate Phospho-Lyase (Deaminating)	Glycerides and phospholipids metabolism	0.0323861	0.00104892	4.15e-10	3.02e-08	0.103562	0.0107607	2.96e-272	4.6e-271
XS_VLDL_FC ~ Liver_EX_11_cis_retfae_bc	XS_VLDL_FC	Free cholesterol in very small VLDL	Lipoprotein particles and their constituents	Nightingale Health	Liver_EX_11_cis_retfae_bc	Liver	EX_11_cis_retfa(e)_[bc]	Vitamin A metabolism	0.0621089	0.00385798	3.85e-33	1.29e-30	0.103785	0.010758	2.3e-274	3.66e-273
L_LDL_TG ~ Liver_OCDCEAtr	L_LDL_TG	Triglycerides in large LDL	Lipoprotein particles and their constituents	Nightingale Health	Liver_OCDCEAtr	Liver	Fatty Acid Transport via Diffusion	Fatty acid metabolism	0.0890453	0.00792955	2.34e-66	3.62e-63	0.103956	0.0107545	4.56e-273	7.15e-272
XS_VLDL_L ~ Liver_EX_pcholn183_hse_bc	XS_VLDL_L	Total lipids in very small VLDL	Lipoprotein particles and their constituents	Nightingale Health	Liver_EX_pcholn183_hse_bc	Liver	Exchange of 1-Octadeca-Trienoylglycerophosphocholine, Sn1-Lpc (18:3, Delta 9, 12, 15) (from[e] toblood)	Steroid metabolism	-0.0549227	0.00301664	2.88e-26	6.75e-24	-0.103749	0.0107534	1.18e-273	1.87e-272
XS_VLDL_L ~ Liver_LCAT30e	XS_VLDL_L	Total lipids in very small VLDL	Lipoprotein particles and their constituents	Nightingale Health	Liver_LCAT30e	Liver	Lecithin-Cholesterol Acyltransferase, Formation of 1-Octadeca-Trienoylglycerophosphocholine	Steroid metabolism	-0.0549227	0.00301664	2.88e-26	6.75e-24	-0.103749	0.0107534	1.18e-273	1.87e-272
HDL_CE_pct_C ~ Liver_OLEICFATPtc	HDL_CE_pct_C	Esterified cholesterol to total cholesterol ratio in HDL	Lipoprotein particles and their constituents	Nightingale Health	Liver_OLEICFATPtc	Liver	Uptake of Octadecenoate	Fatty acid metabolism	0.0857257	0.00735126	2.68e-60	3.02e-57	0.103842	0.0107377	3.72e-271	5.72e-270
HDL_FC_pct_C ~ Liver_OLEICFATPtc	HDL_FC_pct_C	Free cholesterol to total cholesterol ratio in HDL	Lipoprotein particles and their constituents	Nightingale Health	Liver_OLEICFATPtc	Liver	Uptake of Octadecenoate	Fatty acid metabolism	-0.0857257	0.00735126	2.68e-60	3.02e-57	-0.103842	0.0107377	3.72e-271	5.72e-270
M_HDL_FC_by_CE ~ Liver_EX_ps_hse_bc	M_HDL_FC_by_CE	Ratio of free cholesterol to cholesteryl esters in medium HDL	Lipoprotein particles and their constituents	Nightingale Health	Liver_EX_ps_hse_bc	Liver	Exchange of Phosphatidylserine (Homo Sapiens) (from[e] toblood)	Glycerides and phospholipids metabolism	0.0895	0.00801398	5.84e-67	9.97e-64	0.103749	0.0107351	3.37e-272	5.22e-271
L_LDL_TG ~ Liver_EX_lpchol_hse_bc	L_LDL_TG	Triglycerides in large LDL	Lipoprotein particles and their constituents	Nightingale Health	Liver_EX_lpchol_hse_bc	Liver	Exchange of Lysophosphatidylcholine (from[e] toblood)	Glycerides and phospholipids metabolism	0.0890284	0.00792711	2.45e-66	3.79e-63	0.10382	0.0107222	2.99e-272	4.65e-271
L_LDL_TG ~ Liver_OLEICFATPtc	L_LDL_TG	Triglycerides in large LDL	Lipoprotein particles and their constituents	Nightingale Health	Liver_OLEICFATPtc	Liver	Uptake of Octadecenoate	Fatty acid metabolism	-0.085406	0.00729428	3.6e-61	4.24e-58	-0.103695	0.010708	6.86e-272	1.06e-270
XS_VLDL_PL ~ Liver_EX_pchol2ole_hse_bc	XS_VLDL_PL	Phospholipids in very small VLDL	Lipoprotein particles and their constituents	Nightingale Health	Liver_EX_pchol2ole_hse_bc	Liver	Exchange of 2-Oleoylglycerophosphocholine (from[e] toblood)	Steroid metabolism	-0.0529486	0.00280348	1.6e-24	3.4e-22	-0.10353	0.0107014	2.43e-273	3.84e-272
XS_VLDL_PL ~ Liver_LCAT20e	XS_VLDL_PL	Phospholipids in very small VLDL	Lipoprotein particles and their constituents	Nightingale Health	Liver_LCAT20e	Liver	Lecithin-Cholesterol Acyltransferase, Formation of 2-Oleoylglycerophosphocholine	Steroid metabolism	-0.0529486	0.00280348	1.6e-24	3.4e-22	-0.10353	0.0107014	2.43e-273	3.84e-272
XS_VLDL_PL ~ Liver_CHOLESTle	XS_VLDL_PL	Phospholipids in very small VLDL	Lipoprotein particles and their constituents	Nightingale Health	Liver_CHOLESTle	Liver	Hydrolysis of Cholesterol Ester by Cholesterol Esterase	Steroid metabolism	0.0511921	0.00262086	4.99e-23	9.44e-21	0.10355	0.0106967	3.19e-273	5.03e-272
HDL_FC_by_CE ~ Liver_EX_lpchol_hse_bc	HDL_FC_by_CE	Ratio of free cholesterol to cholesteryl esters in HDL	Lipoprotein particles and their constituents	Nightingale Health	Liver_EX_lpchol_hse_bc	Liver	Exchange of Lysophosphatidylcholine (from[e] toblood)	Glycerides and phospholipids metabolism	0.0868526	0.00754168	8.08e-62	9.68e-59	0.103604	0.0106817	9.88e-270	1.48e-268
HDL_size ~ Liver_RETFAt2	HDL_size	Mean diameter for HDL particles	Lipoprotein particles and their constituents	Nightingale Health	Liver_RETFAt2	Liver	Fatty Acid Retinol Efflux (11-Cis)	Vitamin A metabolism	-0.0765895	0.00586596	1.53e-49	1.05e-46	-0.103103	0.0106751	4.64e-274	7.38e-273
HDL_FC_pct ~ Liver_EX_xolest2_hse_bc	HDL_FC_pct	Free cholesterol to total lipids ratio in HDL	Lipoprotein particles and their constituents	Nightingale Health	Liver_EX_xolest2_hse_bc	Liver	Exchange of Cholesterol Ester (from FullR2) (from[e] toblood)	Steroid metabolism	-0.0710276	0.00504468	6.83e-42	3.55e-39	-0.103176	0.0106725	1.79e-268	2.59e-267
M_HDL_CE_pct_C ~ Liver_EX_ethampe_bc	M_HDL_CE_pct_C	Esterified cholesterol to total cholesterol ratio in medium HDL	Lipoprotein particles and their constituents	Nightingale Health	Liver_EX_ethampe_bc	Liver	Exchange of Ethanolamine Phosphate (from[e] toblood)	Glycerides and phospholipids metabolism	-0.0826257	0.00682939	2.8e-57	2.85e-54	-0.103365	0.0106622	2.36e-270	3.61e-269
M_HDL_FC_pct_C ~ Liver_EX_ethampe_bc	M_HDL_FC_pct_C	Free cholesterol to total cholesterol ratio in medium HDL	Lipoprotein particles and their constituents	Nightingale Health	Liver_EX_ethampe_bc	Liver	Exchange of Ethanolamine Phosphate (from[e] toblood)	Glycerides and phospholipids metabolism	0.0826257	0.00682939	2.8e-57	2.85e-54	0.103365	0.0106622	2.36e-270	3.61e-269
M_HDL_CE_pct_C ~ Liver_ETHAMPtr	M_HDL_CE_pct_C	Esterified cholesterol to total cholesterol ratio in medium HDL	Lipoprotein particles and their constituents	Nightingale Health	Liver_ETHAMPtr	Liver	Transport of Ethanolamine Phosphate	Glycerides and phospholipids metabolism	-0.0826257	0.00682939	2.8e-57	2.85e-54	-0.103365	0.0106622	2.36e-270	3.61e-269
M_HDL_FC_pct_C ~ Liver_ETHAMPtr	M_HDL_FC_pct_C	Free cholesterol to total cholesterol ratio in medium HDL	Lipoprotein particles and their constituents	Nightingale Health	Liver_ETHAMPtr	Liver	Transport of Ethanolamine Phosphate	Glycerides and phospholipids metabolism	0.0826257	0.00682939	2.8e-57	2.85e-54	0.103365	0.0106622	2.36e-270	3.61e-269
XS_VLDL_PL ~ Liver_LCAT53e	XS_VLDL_PL	Phospholipids in very small VLDL	Lipoprotein particles and their constituents	Nightingale Health	Liver_LCAT53e	Liver	Lecithin-Cholesterol Acyltransferase, Formation of Lysopc A C28:0	Steroid metabolism	-0.0528784	0.00279604	1.84e-24	3.89e-22	-0.103319	0.0106579	3.12e-272	4.85e-271
XS_VLDL_PL ~ Liver_EX_pcholn28_hse_bc	XS_VLDL_PL	Phospholipids in very small VLDL	Lipoprotein particles and their constituents	Nightingale Health	Liver_EX_pcholn28_hse_bc	Liver	Exchange of Lysopc A C28:0 (from[e] toblood)	Steroid metabolism	-0.0528784	0.00279604	1.84e-24	3.89e-22	-0.103319	0.0106579	3.12e-272	4.85e-271
M_HDL_FC_by_CE ~ Liver_EX_ethampe_bc	M_HDL_FC_by_CE	Ratio of free cholesterol to cholesteryl esters in medium HDL	Lipoprotein particles and their constituents	Nightingale Health	Liver_EX_ethampe_bc	Liver	Exchange of Ethanolamine Phosphate (from[e] toblood)	Glycerides and phospholipids metabolism	0.0831448	0.00691445	5.41e-58	5.69e-55	0.10334	0.010655	3.57e-270	5.44e-269
M_HDL_FC_by_CE ~ Liver_ETHAMPtr	M_HDL_FC_by_CE	Ratio of free cholesterol to cholesteryl esters in medium HDL	Lipoprotein particles and their constituents	Nightingale Health	Liver_ETHAMPtr	Liver	Transport of Ethanolamine Phosphate	Glycerides and phospholipids metabolism	0.0831448	0.00691445	5.41e-58	5.69e-55	0.10334	0.010655	3.57e-270	5.44e-269
HDL_size ~ Liver_FACOAL181i	HDL_size	Mean diameter for HDL particles	Lipoprotein particles and their constituents	Nightingale Health	Liver_FACOAL181i	Liver	C181 Fatty Acid Activation	Fatty acid metabolism	-0.081831	0.00669631	2.52e-56	2.44e-53	-0.103008	0.0106524	1.76e-273	2.79e-272
HDL_CE_pct_C ~ Liver_EX_pchol2ole_hse_bc	HDL_CE_pct_C	Esterified cholesterol to total cholesterol ratio in HDL	Lipoprotein particles and their constituents	Nightingale Health	Liver_EX_pchol2ole_hse_bc	Liver	Exchange of 2-Oleoylglycerophosphocholine (from[e] toblood)	Steroid metabolism	0.0834687	0.00696979	2.97e-57	3.01e-54	0.103364	0.0106474	6.99e-269	1.02e-267
HDL_FC_pct_C ~ Liver_EX_pchol2ole_hse_bc	HDL_FC_pct_C	Free cholesterol to total cholesterol ratio in HDL	Lipoprotein particles and their constituents	Nightingale Health	Liver_EX_pchol2ole_hse_bc	Liver	Exchange of 2-Oleoylglycerophosphocholine (from[e] toblood)	Steroid metabolism	-0.0834687	0.00696979	2.97e-57	3.01e-54	-0.103364	0.0106474	6.99e-269	1.02e-267
HDL_CE_pct_C ~ Liver_LCAT20e	HDL_CE_pct_C	Esterified cholesterol to total cholesterol ratio in HDL	Lipoprotein particles and their constituents	Nightingale Health	Liver_LCAT20e	Liver	Lecithin-Cholesterol Acyltransferase, Formation of 2-Oleoylglycerophosphocholine	Steroid metabolism	0.0834687	0.00696979	2.97e-57	3.01e-54	0.103364	0.0106474	6.99e-269	1.02e-267
HDL_FC_pct_C ~ Liver_LCAT20e	HDL_FC_pct_C	Free cholesterol to total cholesterol ratio in HDL	Lipoprotein particles and their constituents	Nightingale Health	Liver_LCAT20e	Liver	Lecithin-Cholesterol Acyltransferase, Formation of 2-Oleoylglycerophosphocholine	Steroid metabolism	-0.0834687	0.00696979	2.97e-57	3.01e-54	-0.103364	0.0106474	6.99e-269	1.02e-267
XS_VLDL_TG ~ Liver_EX_retfae_bc	XS_VLDL_TG	Triglycerides in very small VLDL	Lipoprotein particles and their constituents	Nightingale Health	Liver_EX_retfae_bc	Liver	Exchange of Fatty Acid Retinol (from[e] toblood)	Vitamin A metabolism	0.0636112	0.00404699	1.11e-34	3.93e-32	0.103446	0.0106461	6.48e-272	1e-270
L_LDL_TG ~ Liver_RETINALt	L_LDL_TG	Triglycerides in large LDL	Lipoprotein particles and their constituents	Nightingale Health	Liver_RETINALt	Liver	Transport of Retinal	Vitamin A metabolism	-0.088972	0.0079171	2.95e-66	4.53e-63	-0.103397	0.0106448	2.74e-270	4.18e-269
L_LDL_TG ~ Liver_EX_retinale_bc	L_LDL_TG	Triglycerides in large LDL	Lipoprotein particles and their constituents	Nightingale Health	Liver_EX_retinale_bc	Liver	Exchange of Retinal (from[e] toblood)	Vitamin A metabolism	-0.088972	0.0079171	2.95e-66	4.53e-63	-0.103397	0.0106448	2.74e-270	4.18e-269
M_HDL_FC_pct_C ~ Liver_CHOLtr	M_HDL_FC_pct_C	Free cholesterol to total cholesterol ratio in medium HDL	Lipoprotein particles and their constituents	Nightingale Health	Liver_CHOLtr	Liver	Choline Intracellular Transport	Glycerides and phospholipids metabolism	-0.077764	0.00604916	6.38e-51	4.89e-48	-0.103285	0.010643	7.23e-270	1.09e-268
M_HDL_FC_pct_C ~ Liver_PCHOLPr_hs	M_HDL_FC_pct_C	Free cholesterol to total cholesterol ratio in medium HDL	Lipoprotein particles and their constituents	Nightingale Health	Liver_PCHOLPr_hs	Liver	Choline Phosphatase	Glycerides and phospholipids metabolism	-0.077764	0.00604916	6.38e-51	4.89e-48	-0.103285	0.010643	7.23e-270	1.09e-268
M_HDL_FC_pct_C ~ Liver_PCHOL_HSter	M_HDL_FC_pct_C	Free cholesterol to total cholesterol ratio in medium HDL	Lipoprotein particles and their constituents	Nightingale Health	Liver_PCHOL_HSter	Liver	Phosphatidylcholine Scramblase	Glycerides and phospholipids metabolism	-0.077764	0.00604916	6.38e-51	4.89e-48	-0.103285	0.010643	7.23e-270	1.09e-268
M_HDL_CE_pct_C ~ Liver_CHOLtr	M_HDL_CE_pct_C	Esterified cholesterol to total cholesterol ratio in medium HDL	Lipoprotein particles and their constituents	Nightingale Health	Liver_CHOLtr	Liver	Choline Intracellular Transport	Glycerides and phospholipids metabolism	0.077764	0.00604916	6.38e-51	4.89e-48	0.103285	0.010643	7.23e-270	1.09e-268
M_HDL_CE_pct_C ~ Liver_PCHOLPr_hs	M_HDL_CE_pct_C	Esterified cholesterol to total cholesterol ratio in medium HDL	Lipoprotein particles and their constituents	Nightingale Health	Liver_PCHOLPr_hs	Liver	Choline Phosphatase	Glycerides and phospholipids metabolism	0.077764	0.00604916	6.38e-51	4.89e-48	0.103285	0.010643	7.23e-270	1.09e-268
M_HDL_CE_pct_C ~ Liver_PCHOL_HSter	M_HDL_CE_pct_C	Esterified cholesterol to total cholesterol ratio in medium HDL	Lipoprotein particles and their constituents	Nightingale Health	Liver_PCHOL_HSter	Liver	Phosphatidylcholine Scramblase	Glycerides and phospholipids metabolism	0.077764	0.00604916	6.38e-51	4.89e-48	0.103285	0.010643	7.23e-270	1.09e-268
HDL_FC_pct_C ~ Liver_EX_caroe_bc	HDL_FC_pct_C	Free cholesterol to total cholesterol ratio in HDL	Lipoprotein particles and their constituents	Nightingale Health	Liver_EX_caroe_bc	Liver	Exchange of Beta-Carotene (from[e] toblood)	Vitamin A metabolism	-0.0908286	0.00825228	1.71e-67	2.99e-64	-0.103379	0.0106428	9.11e-269	1.32e-267
HDL_CE_pct_C ~ Liver_EX_caroe_bc	HDL_CE_pct_C	Esterified cholesterol to total cholesterol ratio in HDL	Lipoprotein particles and their constituents	Nightingale Health	Liver_EX_caroe_bc	Liver	Exchange of Beta-Carotene (from[e] toblood)	Vitamin A metabolism	0.0908286	0.00825228	1.71e-67	2.99e-64	0.103379	0.0106428	9.11e-269	1.32e-267
HDL_FC_pct_C ~ Liver_BCDO	HDL_FC_pct_C	Free cholesterol to total cholesterol ratio in HDL	Lipoprotein particles and their constituents	Nightingale Health	Liver_BCDO	Liver	Beta-Carotene Dioxygenase	Vitamin A metabolism	-0.0908286	0.00825228	1.71e-67	2.99e-64	-0.103379	0.0106428	9.11e-269	1.32e-267
HDL_FC_pct_C ~ Liver_CAROtr	HDL_FC_pct_C	Free cholesterol to total cholesterol ratio in HDL	Lipoprotein particles and their constituents	Nightingale Health	Liver_CAROtr	Liver	Beta-Carotene Transport via Diffusion	Vitamin A metabolism	-0.0908286	0.00825228	1.71e-67	2.99e-64	-0.103379	0.0106428	9.11e-269	1.32e-267
HDL_CE_pct_C ~ Liver_BCDO	HDL_CE_pct_C	Esterified cholesterol to total cholesterol ratio in HDL	Lipoprotein particles and their constituents	Nightingale Health	Liver_BCDO	Liver	Beta-Carotene Dioxygenase	Vitamin A metabolism	0.0908286	0.00825228	1.71e-67	2.99e-64	0.103379	0.0106428	9.11e-269	1.32e-267
HDL_CE_pct_C ~ Liver_CAROtr	HDL_CE_pct_C	Esterified cholesterol to total cholesterol ratio in HDL	Lipoprotein particles and their constituents	Nightingale Health	Liver_CAROtr	Liver	Beta-Carotene Transport via Diffusion	Vitamin A metabolism	0.0908286	0.00825228	1.71e-67	2.99e-64	0.103379	0.0106428	9.11e-269	1.32e-267
XS_VLDL_CE ~ Liver_LPS2e	XS_VLDL_CE	Cholesterol esters in very small VLDL	Lipoprotein particles and their constituents	Nightingale Health	Liver_LPS2e	Liver	Lipase, Extracellular	Glycerides and phospholipids metabolism	-0.0367384	0.00134983	1.34e-12	1.21e-10	-0.10315	0.0106373	5.54e-272	8.57e-271
XS_VLDL_CE ~ Liver_MAGt	XS_VLDL_CE	Cholesterol esters in very small VLDL	Lipoprotein particles and their constituents	Nightingale Health	Liver_MAGt	Liver	Monoacylglycerol 2 Transport	Glycerides and phospholipids metabolism	-0.0367384	0.00134983	1.34e-12	1.21e-10	-0.10315	0.0106373	5.54e-272	8.57e-271
XS_VLDL_CE ~ Liver_DAGt	XS_VLDL_CE	Cholesterol esters in very small VLDL	Lipoprotein particles and their constituents	Nightingale Health	Liver_DAGt	Liver	Diacylglycerol Transport	Glycerides and phospholipids metabolism	-0.0367384	0.00134983	1.34e-12	1.21e-10	-0.10315	0.0106373	5.54e-272	8.57e-271
LDL_TG ~ Liver_XOLEST2te	LDL_TG	Triglycerides in LDL	Lipoprotein particles and their constituents	Nightingale Health	Liver_XOLEST2te	Liver	Cholesterol Ester Transporter	Steroid metabolism	-0.0993617	0.00986718	8.93e-82	3.85e-78	-0.103354	0.0106368	7.07e-270	1.08e-268
LDL_TG ~ Liver_EX_xolest2_hsbdL_bd	LDL_TG	Triglycerides in LDL	Lipoprotein particles and their constituents	Nightingale Health	Liver_EX_xolest2_hsbdL_bd	Liver	Exchange of Cholesterol Ester (from FullR2) (Liver)	Steroid metabolism	-0.0993615	0.00986714	8.93e-82	3.85e-78	-0.103354	0.0106367	7.1e-270	1.08e-268
LDL_TG ~ Liver_XOLEST2tebdL	LDL_TG	Triglycerides in LDL	Lipoprotein particles and their constituents	Nightingale Health	Liver_XOLEST2tebdL	Liver	Cholesterol Ester Transporter (Liver)	Steroid metabolism	-0.0993615	0.00986714	8.93e-82	3.85e-78	-0.103354	0.0106367	7.1e-270	1.08e-268
XS_VLDL_TG ~ Liver_RETFAt2	XS_VLDL_TG	Triglycerides in very small VLDL	Lipoprotein particles and their constituents	Nightingale Health	Liver_RETFAt2	Liver	Fatty Acid Retinol Efflux (11-Cis)	Vitamin A metabolism	-0.067823	0.0046	3.39e-39	1.56e-36	-0.103333	0.0106306	1.62e-271	2.49e-270
L_LDL_PL_pct ~ Liver_LPS2e	L_LDL_PL_pct	Phospholipids to total lipids ratio in large LDL	Lipoprotein particles and their constituents	Nightingale Health	Liver_LPS2e	Liver	Lipase, Extracellular	Glycerides and phospholipids metabolism	0.0594456	0.00353388	1.85e-30	5.39e-28	0.103141	0.0106297	1.03e-268	1.49e-267
L_LDL_PL_pct ~ Liver_MAGt	L_LDL_PL_pct	Phospholipids to total lipids ratio in large LDL	Lipoprotein particles and their constituents	Nightingale Health	Liver_MAGt	Liver	Monoacylglycerol 2 Transport	Glycerides and phospholipids metabolism	0.0594456	0.00353388	1.85e-30	5.39e-28	0.103141	0.0106297	1.03e-268	1.49e-267
L_LDL_PL_pct ~ Liver_DAGt	L_LDL_PL_pct	Phospholipids to total lipids ratio in large LDL	Lipoprotein particles and their constituents	Nightingale Health	Liver_DAGt	Liver	Diacylglycerol Transport	Glycerides and phospholipids metabolism	0.0594456	0.00353388	1.85e-30	5.39e-28	0.103141	0.0106297	1.03e-268	1.49e-267
XS_VLDL_PL ~ Liver_EX_retinale_bc	XS_VLDL_PL	Phospholipids in very small VLDL	Lipoprotein particles and their constituents	Nightingale Health	Liver_EX_retinale_bc	Liver	Exchange of Retinal (from[e] toblood)	Vitamin A metabolism	-0.0419453	0.00175967	5.71e-16	6.6e-14	-0.103139	0.010615	3.87e-271	5.94e-270
XS_VLDL_PL ~ Liver_RETINALt	XS_VLDL_PL	Phospholipids in very small VLDL	Lipoprotein particles and their constituents	Nightingale Health	Liver_RETINALt	Liver	Transport of Retinal	Vitamin A metabolism	-0.0419453	0.00175967	5.71e-16	6.6e-14	-0.103139	0.010615	3.87e-271	5.94e-270
M_HDL_FC_pct_C ~ Liver_PCHOLP_hs	M_HDL_FC_pct_C	Free cholesterol to total cholesterol ratio in medium HDL	Lipoprotein particles and their constituents	Nightingale Health	Liver_PCHOLP_hs	Liver	Choline Phosphatase	Glycerides and phospholipids metabolism	-0.0784063	0.00615065	9.51e-52	7.58e-49	-0.103116	0.0106131	4.13e-269	6.07e-268
M_HDL_CE_pct_C ~ Liver_PCHOLP_hs	M_HDL_CE_pct_C	Esterified cholesterol to total cholesterol ratio in medium HDL	Lipoprotein particles and their constituents	Nightingale Health	Liver_PCHOLP_hs	Liver	Choline Phosphatase	Glycerides and phospholipids metabolism	0.0784063	0.00615065	9.51e-52	7.58e-49	0.103116	0.0106131	4.13e-269	6.07e-268
M_HDL_FC_by_CE ~ Liver_CHOLtr	M_HDL_FC_by_CE	Ratio of free cholesterol to cholesteryl esters in medium HDL	Lipoprotein particles and their constituents	Nightingale Health	Liver_CHOLtr	Liver	Choline Intracellular Transport	Glycerides and phospholipids metabolism	-0.0768141	0.00590204	9.67e-50	6.68e-47	-0.103112	0.0106053	6.45e-269	9.45e-268
M_HDL_FC_by_CE ~ Liver_PCHOL_HSter	M_HDL_FC_by_CE	Ratio of free cholesterol to cholesteryl esters in medium HDL	Lipoprotein particles and their constituents	Nightingale Health	Liver_PCHOL_HSter	Liver	Phosphatidylcholine Scramblase	Glycerides and phospholipids metabolism	-0.0768141	0.00590204	9.67e-50	6.68e-47	-0.103112	0.0106053	6.45e-269	9.45e-268
M_HDL_FC_by_CE ~ Liver_PCHOLPr_hs	M_HDL_FC_by_CE	Ratio of free cholesterol to cholesteryl esters in medium HDL	Lipoprotein particles and their constituents	Nightingale Health	Liver_PCHOLPr_hs	Liver	Choline Phosphatase	Glycerides and phospholipids metabolism	-0.0768141	0.00590204	9.67e-50	6.68e-47	-0.103112	0.0106053	6.45e-269	9.45e-268
XS_VLDL_L ~ Liver_EX_pchol2linl_hse_bc	XS_VLDL_L	Total lipids in very small VLDL	Lipoprotein particles and their constituents	Nightingale Health	Liver_EX_pchol2linl_hse_bc	Liver	Exchange of 2-Linoleoylglycerophosphocholine (from[e] toblood)	Steroid metabolism	-0.0548146	0.00300475	3.6e-26	8.4e-24	-0.103012	0.0106022	8.17e-270	1.23e-268
XS_VLDL_L ~ Liver_LCAT18e	XS_VLDL_L	Total lipids in very small VLDL	Lipoprotein particles and their constituents	Nightingale Health	Liver_LCAT18e	Liver	Lecithin-Cholesterol Acyltransferase, Formation of 2-Linoleoylglycerophosphocholine	Steroid metabolism	-0.0548146	0.00300475	3.6e-26	8.4e-24	-0.103012	0.0106022	8.17e-270	1.23e-268
XS_VLDL_PL ~ Liver_EX_lpchol_hse_bc	XS_VLDL_PL	Phospholipids in very small VLDL	Lipoprotein particles and their constituents	Nightingale Health	Liver_EX_lpchol_hse_bc	Liver	Exchange of Lysophosphatidylcholine (from[e] toblood)	Glycerides and phospholipids metabolism	0.0494153	0.00244219	1.45e-21	2.5e-19	0.103084	0.0106002	9.22e-271	1.41e-269
HDL_FC_pct_C ~ Liver_LCAT53e	HDL_FC_pct_C	Free cholesterol to total cholesterol ratio in HDL	Lipoprotein particles and their constituents	Nightingale Health	Liver_LCAT53e	Liver	Lecithin-Cholesterol Acyltransferase, Formation of Lysopc A C28:0	Steroid metabolism	-0.0832337	0.00693075	6.09e-57	6.08e-54	-0.103132	0.0105998	1.1e-267	1.58e-266
HDL_FC_pct_C ~ Liver_EX_pcholn28_hse_bc	HDL_FC_pct_C	Free cholesterol to total cholesterol ratio in HDL	Lipoprotein particles and their constituents	Nightingale Health	Liver_EX_pcholn28_hse_bc	Liver	Exchange of Lysopc A C28:0 (from[e] toblood)	Steroid metabolism	-0.0832337	0.00693075	6.09e-57	6.08e-54	-0.103132	0.0105998	1.1e-267	1.58e-266
HDL_CE_pct_C ~ Liver_EX_pcholn28_hse_bc	HDL_CE_pct_C	Esterified cholesterol to total cholesterol ratio in HDL	Lipoprotein particles and their constituents	Nightingale Health	Liver_EX_pcholn28_hse_bc	Liver	Exchange of Lysopc A C28:0 (from[e] toblood)	Steroid metabolism	0.0832337	0.00693075	6.09e-57	6.08e-54	0.103132	0.0105998	1.1e-267	1.58e-266
HDL_CE_pct_C ~ Liver_LCAT53e	HDL_CE_pct_C	Esterified cholesterol to total cholesterol ratio in HDL	Lipoprotein particles and their constituents	Nightingale Health	Liver_LCAT53e	Liver	Lecithin-Cholesterol Acyltransferase, Formation of Lysopc A C28:0	Steroid metabolism	0.0832337	0.00693075	6.09e-57	6.08e-54	0.103132	0.0105998	1.1e-267	1.58e-266
XL_HDL_C_pct ~ Liver_EX_pcholmyr_hse_bc	XL_HDL_C_pct	Total cholesterol to total lipids ratio in very large HDL	Lipoprotein particles and their constituents	Nightingale Health	Liver_EX_pcholmyr_hse_bc	Liver	Exchange of 1-Myristoylglycerophosphocholine (from[e] toblood)	Steroid metabolism	0.0498416	0.00248416	8.58e-22	1.5e-19	0.103174	0.0105866	1.2e-269	1.8e-268
XL_HDL_C_pct ~ Liver_LCAT10e	XL_HDL_C_pct	Total cholesterol to total lipids ratio in very large HDL	Lipoprotein particles and their constituents	Nightingale Health	Liver_LCAT10e	Liver	Lecithin-Cholesterol Acyltransferase, Formation of 1-Myristoylglycerophosphocholine	Steroid metabolism	0.0498416	0.00248416	8.58e-22	1.5e-19	0.103174	0.0105866	1.2e-269	1.8e-268
XL_HDL_C_pct ~ Liver_LCAT22e	XL_HDL_C_pct	Total cholesterol to total lipids ratio in very large HDL	Lipoprotein particles and their constituents	Nightingale Health	Liver_LCAT22e	Liver	Lecithin-Cholesterol Acyltransferase, Formation of 2-Stearoylglycerophosphocholine	Steroid metabolism	0.0498413	0.00248414	8.59e-22	1.5e-19	0.103173	0.0105866	1.21e-269	1.8e-268
XL_HDL_C_pct ~ Liver_EX_pchol2ste_hse_bc	XL_HDL_C_pct	Total cholesterol to total lipids ratio in very large HDL	Lipoprotein particles and their constituents	Nightingale Health	Liver_EX_pchol2ste_hse_bc	Liver	Exchange of 2-Stearoylglycerophosphocholine (from[e] toblood)	Steroid metabolism	0.0498413	0.00248414	8.59e-22	1.5e-19	0.103173	0.0105866	1.21e-269	1.8e-268
XL_HDL_C_pct ~ Liver_LCAT11e	XL_HDL_C_pct	Total cholesterol to total lipids ratio in very large HDL	Lipoprotein particles and their constituents	Nightingale Health	Liver_LCAT11e	Liver	Lecithin-Cholesterol Acyltransferase, Formation of 1-Oleoylglycerophosphocholine (Delta 9)	Steroid metabolism	0.0498405	0.00248406	8.6e-22	1.51e-19	0.103173	0.0105864	1.21e-269	1.81e-268
XL_HDL_C_pct ~ Liver_EX_pcholole_hse_bc	XL_HDL_C_pct	Total cholesterol to total lipids ratio in very large HDL	Lipoprotein particles and their constituents	Nightingale Health	Liver_EX_pcholole_hse_bc	Liver	Exchange of 1-Oleoylglycerophosphocholine (Delta 9) (from[e] toblood)	Steroid metabolism	0.0498405	0.00248406	8.6e-22	1.51e-19	0.103173	0.0105864	1.21e-269	1.81e-268
XL_HDL_C_pct ~ Liver_EX_pcholpalme_hse_bc	XL_HDL_C_pct	Total cholesterol to total lipids ratio in very large HDL	Lipoprotein particles and their constituents	Nightingale Health	Liver_EX_pcholpalme_hse_bc	Liver	Exchange of 1-Palmitoleoylglycerophosphocholine (Delta 9) (from[e] toblood)	Steroid metabolism	0.0498405	0.00248406	8.6e-22	1.51e-19	0.103173	0.0105864	1.22e-269	1.81e-268
XL_HDL_C_pct ~ Liver_LCAT13e	XL_HDL_C_pct	Total cholesterol to total lipids ratio in very large HDL	Lipoprotein particles and their constituents	Nightingale Health	Liver_LCAT13e	Liver	Lecithin-Cholesterol Acyltransferase, Formation of 1-Palmitoleoylglycerophosphocholine (Delta 9)	Steroid metabolism	0.0498405	0.00248406	8.6e-22	1.51e-19	0.103173	0.0105864	1.22e-269	1.81e-268
XL_HDL_C_pct ~ Liver_EX_pcholpalm_hse_bc	XL_HDL_C_pct	Total cholesterol to total lipids ratio in very large HDL	Lipoprotein particles and their constituents	Nightingale Health	Liver_EX_pcholpalm_hse_bc	Liver	Exchange of 1-Palmitoylglycerophosphocholine (from[e] toblood)	Steroid metabolism	0.0498403	0.00248404	8.6e-22	1.51e-19	0.103173	0.0105864	1.22e-269	1.81e-268
XL_HDL_C_pct ~ Liver_LCAT14e	XL_HDL_C_pct	Total cholesterol to total lipids ratio in very large HDL	Lipoprotein particles and their constituents	Nightingale Health	Liver_LCAT14e	Liver	Lecithin-Cholesterol Acyltransferase, Formation of 1-Palmitoylglycerophosphocholine	Steroid metabolism	0.0498403	0.00248404	8.6e-22	1.51e-19	0.103173	0.0105864	1.22e-269	1.81e-268
XL_HDL_C_pct ~ Liver_EX_pcholet_hse_bc	XL_HDL_C_pct	Total cholesterol to total lipids ratio in very large HDL	Lipoprotein particles and their constituents	Nightingale Health	Liver_EX_pcholet_hse_bc	Liver	Exchange of 1-Eicosatrienoylglycerophosphocholine (Delta 11, 14, 17) (from[e] toblood)	Glycerides and phospholipids metabolism	0.0498386	0.00248387	8.63e-22	1.51e-19	0.103171	0.010586	1.25e-269	1.85e-268
XL_HDL_C_pct ~ Liver_LCAT6e	XL_HDL_C_pct	Total cholesterol to total lipids ratio in very large HDL	Lipoprotein particles and their constituents	Nightingale Health	Liver_LCAT6e	Liver	Lecithin-Cholesterol Acyltransferase, Formation of 1-Eicosatrienoylglycerophosphocholine (Delta 11, 14, 17)	Steroid metabolism	0.0498386	0.00248387	8.63e-22	1.51e-19	0.103171	0.010586	1.25e-269	1.85e-268
XL_HDL_C_pct ~ Liver_EX_pcholeic_hse_bc	XL_HDL_C_pct	Total cholesterol to total lipids ratio in very large HDL	Lipoprotein particles and their constituents	Nightingale Health	Liver_EX_pcholeic_hse_bc	Liver	Exchange of 1-Eicosadienoylglycerophosphocholine (Delta 11, 14) (from[e] toblood)	Glycerides and phospholipids metabolism	0.0498376	0.00248378	8.64e-22	1.51e-19	0.103169	0.0105857	1.27e-269	1.88e-268
XL_HDL_C_pct ~ Liver_LCAT5e	XL_HDL_C_pct	Total cholesterol to total lipids ratio in very large HDL	Lipoprotein particles and their constituents	Nightingale Health	Liver_LCAT5e	Liver	Lecithin-Cholesterol Acyltransferase, Formation of 1-Eicosadienoylglycerophosphocholine (Delta 11, 14)	Steroid metabolism	0.0498376	0.00248378	8.64e-22	1.51e-19	0.103169	0.0105857	1.27e-269	1.88e-268
XL_HDL_C_pct ~ Liver_EX_pcholhep_hse_bc	XL_HDL_C_pct	Total cholesterol to total lipids ratio in very large HDL	Lipoprotein particles and their constituents	Nightingale Health	Liver_EX_pcholhep_hse_bc	Liver	Exchange of 1-Heptadecanoylglycerophosphocholine (from[e] toblood)	Glycerides and phospholipids metabolism	0.0498368	0.00248369	8.66e-22	1.51e-19	0.103168	0.0105855	1.28e-269	1.9e-268
XL_HDL_C_pct ~ Liver_LCAT7e	XL_HDL_C_pct	Total cholesterol to total lipids ratio in very large HDL	Lipoprotein particles and their constituents	Nightingale Health	Liver_LCAT7e	Liver	Lecithin-Cholesterol Acyltransferase, Formation of 1-Heptadecanoylglycerophosphocholine	Steroid metabolism	0.0498368	0.00248369	8.66e-22	1.51e-19	0.103168	0.0105855	1.28e-269	1.9e-268
XL_HDL_C_pct ~ Liver_LCAT57e	XL_HDL_C_pct	Total cholesterol to total lipids ratio in very large HDL	Lipoprotein particles and their constituents	Nightingale Health	Liver_LCAT57e	Liver	Lecithin-Cholesterol Acyltransferase, Formation of 1-Docosahexaenoylglycerophosphocholine	Steroid metabolism	0.0498366	0.00248367	8.66e-22	1.51e-19	0.103168	0.0105854	1.29e-269	1.91e-268
XL_HDL_C_pct ~ Liver_EX_pcholdoc_hse_bc	XL_HDL_C_pct	Total cholesterol to total lipids ratio in very large HDL	Lipoprotein particles and their constituents	Nightingale Health	Liver_EX_pcholdoc_hse_bc	Liver	Exchange of 1-Docosahexaenoylglycerophosphocholine (from[e] toblood)	Steroid metabolism	0.0498366	0.00248367	8.66e-22	1.51e-19	0.103168	0.0105854	1.29e-269	1.91e-268
XL_HDL_C_pct ~ Liver_LCAT8e	XL_HDL_C_pct	Total cholesterol to total lipids ratio in very large HDL	Lipoprotein particles and their constituents	Nightingale Health	Liver_LCAT8e	Liver	Lecithin-Cholesterol Acyltransferase, Formation of 1-Linoleoylglycerophosphocholine (Delta 9, 12)	Steroid metabolism	0.049833	0.00248332	8.72e-22	1.52e-19	0.103162	0.0105842	1.38e-269	2.04e-268
XL_HDL_C_pct ~ Liver_EX_pchollinl_hse_bc	XL_HDL_C_pct	Total cholesterol to total lipids ratio in very large HDL	Lipoprotein particles and their constituents	Nightingale Health	Liver_EX_pchollinl_hse_bc	Liver	Exchange of 1-Linoleoylglycerophosphocholine (Delta 9, 12) (from[e] toblood)	Steroid metabolism	0.049833	0.00248332	8.72e-22	1.52e-19	0.103162	0.0105842	1.38e-269	2.04e-268
XL_HDL_C_pct ~ Liver_LCAT2e	XL_HDL_C_pct	Total cholesterol to total lipids ratio in very large HDL	Lipoprotein particles and their constituents	Nightingale Health	Liver_LCAT2e	Liver	Lecithin-Cholesterol Acyltransferase, Formation of 1-Arachidonoylglycerophosphocholine	Steroid metabolism	0.0498329	0.00248331	8.72e-22	1.52e-19	0.103162	0.0105842	1.39e-269	2.04e-268
XL_HDL_C_pct ~ Liver_EX_pcholar_hse_bc	XL_HDL_C_pct	Total cholesterol to total lipids ratio in very large HDL	Lipoprotein particles and their constituents	Nightingale Health	Liver_EX_pcholar_hse_bc	Liver	Exchange of 1-Arachidonoyl-Glycero-3-Phosphocholine (from[e] toblood)	Steroid metabolism	0.0498329	0.00248331	8.72e-22	1.52e-19	0.103162	0.0105842	1.39e-269	2.04e-268
LDL_TG ~ Liver_EX_ttdcae_bc	LDL_TG	Triglycerides in LDL	Lipoprotein particles and their constituents	Nightingale Health	Liver_EX_ttdcae_bc	Liver	Exchange of Tetradecanoate (N-C14:0) (from[e] toblood)	Fatty acid metabolism	0.095942	0.00919909	2.43e-76	6.48e-73	0.103074	0.0105841	1.52e-268	2.2e-267
XL_HDL_C_pct ~ Liver_EX_pcholste_hse_bc	XL_HDL_C_pct	Total cholesterol to total lipids ratio in very large HDL	Lipoprotein particles and their constituents	Nightingale Health	Liver_EX_pcholste_hse_bc	Liver	Exchange of 1-Stearoylglycerophosphocholine (from[e] toblood)	Steroid metabolism	0.0498213	0.00248218	8.91e-22	1.55e-19	0.103141	0.0105801	1.77e-269	2.6e-268
XL_HDL_C_pct ~ Liver_LCAT15e	XL_HDL_C_pct	Total cholesterol to total lipids ratio in very large HDL	Lipoprotein particles and their constituents	Nightingale Health	Liver_LCAT15e	Liver	Lecithin-Cholesterol Acyltransferase, Formation of 1-Stearoylglycerophosphocholine	Steroid metabolism	0.0498213	0.00248218	8.91e-22	1.55e-19	0.103141	0.0105801	1.77e-269	2.6e-268
XS_VLDL_FC ~ Liver_EX_retinol_cis_11e_bc	XS_VLDL_FC	Free cholesterol in very small VLDL	Lipoprotein particles and their constituents	Nightingale Health	Liver_EX_retinol_cis_11e_bc	Liver	Exchange of Cis-11-Retinol (from[e] toblood)	Vitamin A metabolism	0.0613321	0.00376208	2.34e-32	7.54e-30	0.102907	0.0105771	9.21e-270	1.39e-268
XS_VLDL_FC ~ Liver_RETH2e	XS_VLDL_FC	Free cholesterol in very small VLDL	Lipoprotein particles and their constituents	Nightingale Health	Liver_RETH2e	Liver	Retinyl Ester Hydrolase (11-Cis), Extracellular	Vitamin A metabolism	0.0613321	0.00376208	2.34e-32	7.54e-30	0.102907	0.0105771	9.21e-270	1.39e-268
M_HDL_TG ~ Liver_LPS	M_HDL_TG	Triglycerides in medium HDL	Lipoprotein particles and their constituents	Nightingale Health	Liver_LPS	Liver	Lipase	Glycerides and phospholipids metabolism	-0.0441253	0.00194766	1.73e-17	2.25e-15	-0.103036	0.0105765	8.84e-270	1.33e-268
M_HDL_TG ~ Liver_TAGt	M_HDL_TG	Triglycerides in medium HDL	Lipoprotein particles and their constituents	Nightingale Health	Liver_TAGt	Liver	Triacylglycerol Transport	Glycerides and phospholipids metabolism	-0.0441252	0.00194766	1.73e-17	2.25e-15	-0.103036	0.0105765	8.84e-270	1.33e-268
M_HDL_TG ~ Liver_EX_tag_hse_bc	M_HDL_TG	Triglycerides in medium HDL	Lipoprotein particles and their constituents	Nightingale Health	Liver_EX_tag_hse_bc	Liver	Exchange of Triacylglycerol (Homo Sapiens) (from[e] toblood)	Glycerides and phospholipids metabolism	-0.0441252	0.00194766	1.73e-17	2.25e-15	-0.103036	0.0105765	8.84e-270	1.33e-268
M_HDL_FC_by_CE ~ Liver_PCHOLP_hs	M_HDL_FC_by_CE	Ratio of free cholesterol to cholesteryl esters in medium HDL	Lipoprotein particles and their constituents	Nightingale Health	Liver_PCHOLP_hs	Liver	Choline Phosphatase	Glycerides and phospholipids metabolism	-0.0776728	0.00603577	7.87e-51	5.94e-48	-0.102911	0.010569	5.35e-268	7.71e-267
XL_HDL_C_pct ~ Liver_OCDCEAtr	XL_HDL_C_pct	Total cholesterol to total lipids ratio in very large HDL	Lipoprotein particles and their constituents	Nightingale Health	Liver_OCDCEAtr	Liver	Fatty Acid Transport via Diffusion	Fatty acid metabolism	-0.0464618	0.0021578	3.9e-19	5.76e-17	-0.1031	0.0105621	5.05e-269	7.4e-268
XL_HDL_C_pct ~ Liver_EX_pchol2palm_hse_bc	XL_HDL_C_pct	Total cholesterol to total lipids ratio in very large HDL	Lipoprotein particles and their constituents	Nightingale Health	Liver_EX_pchol2palm_hse_bc	Liver	Exchange of 2-Palmitoylglycerophosphocholine (from[e] toblood)	Steroid metabolism	0.0497478	0.002475	1.02e-21	1.77e-19	0.102988	0.0105489	1.09e-268	1.58e-267
XL_HDL_C_pct ~ Liver_LCAT21e	XL_HDL_C_pct	Total cholesterol to total lipids ratio in very large HDL	Lipoprotein particles and their constituents	Nightingale Health	Liver_LCAT21e	Liver	Lecithin-Cholesterol Acyltransferase, Formation of 2-Palmitoylglycerophosphocholine	Steroid metabolism	0.0497478	0.002475	1.02e-21	1.77e-19	0.102988	0.0105489	1.09e-268	1.58e-267
L_HDL_TG ~ Liver_SPHMYLN_HsATPte	L_HDL_TG	Triglycerides in large HDL	Lipoprotein particles and their constituents	Nightingale Health	Liver_SPHMYLN_HsATPte	Liver	Extracellular Transport of Sphingomyeline, Active Transport	Glycerides and phospholipids metabolism	0.0796704	0.00634841	1.5e-52	1.23e-49	0.102995	0.0105476	5e-269	7.34e-268
S_HDL_FC_pct ~ Liver_SMS	S_HDL_FC_pct	Free cholesterol to total lipids ratio in small HDL	Lipoprotein particles and their constituents	Nightingale Health	Liver_SMS	Liver	Sphingomyelin Synthase (Homo Sapiens)	Glycerides and phospholipids metabolism	0.0363591	0.00132189	2.31e-12	2.04e-10	0.102501	0.0105458	7.8e-267	1.11e-265
M_HDL_CE_pct_C ~ Liver_SPHMYLNte	M_HDL_CE_pct_C	Esterified cholesterol to total cholesterol ratio in medium HDL	Lipoprotein particles and their constituents	Nightingale Health	Liver_SPHMYLNte	Liver	Vesicle Transport of Sphingomyelin from Golgi to Extracellular	Glycerides and phospholipids metabolism	-0.0805281	0.00648558	1.78e-54	1.59e-51	-0.102799	0.010537	3.46e-267	4.94e-266
M_HDL_FC_pct_C ~ Liver_SPHMYLNte	M_HDL_FC_pct_C	Free cholesterol to total cholesterol ratio in medium HDL	Lipoprotein particles and their constituents	Nightingale Health	Liver_SPHMYLNte	Liver	Vesicle Transport of Sphingomyelin from Golgi to Extracellular	Glycerides and phospholipids metabolism	0.0805281	0.00648558	1.78e-54	1.59e-51	0.102799	0.010537	3.46e-267	4.94e-266
M_HDL_FC_by_CE ~ Liver_SPHMYLNte	M_HDL_FC_by_CE	Ratio of free cholesterol to cholesteryl esters in medium HDL	Lipoprotein particles and their constituents	Nightingale Health	Liver_SPHMYLNte	Liver	Vesicle Transport of Sphingomyelin from Golgi to Extracellular	Glycerides and phospholipids metabolism	0.0800368	0.0064067	7.45e-54	6.5e-51	0.1028	0.0105351	3.84e-267	5.48e-266
XS_VLDL_FC ~ Liver_EX_pchol_hse_bc	XS_VLDL_FC	Free cholesterol in very small VLDL	Lipoprotein particles and their constituents	Nightingale Health	Liver_EX_pchol_hse_bc	Liver	Exchange of Phosphatidylcholine (Homo Sapiens) (from[e] toblood)	Glycerides and phospholipids metabolism	0.0608818	0.00370699	6.58e-32	2.08e-29	0.102658	0.0105268	1.75e-268	2.52e-267
LDL_TG ~ Liver_r1516	LDL_TG	Triglycerides in LDL	Lipoprotein particles and their constituents	Nightingale Health	Liver_r1516	Liver	ATP-Binding Cassette (ABC) Tcdb:3.A.1.211.1	Fatty acid metabolism	-0.0937808	0.00879239	4.92e-73	9.99e-70	-0.102751	0.0105221	5.64e-267	8.04e-266
HDL_size ~ Liver_EX_retfae_bc	HDL_size	Mean diameter for HDL particles	Lipoprotein particles and their constituents	Nightingale Health	Liver_EX_retfae_bc	Liver	Exchange of Fatty Acid Retinol (from[e] toblood)	Vitamin A metabolism	0.0774626	0.00600045	1.22e-50	9.12e-48	0.10239	0.0105217	3.92e-270	5.97e-269
HDL_FC_by_CE ~ Liver_EX_retinale_bc	HDL_FC_by_CE	Ratio of free cholesterol to cholesteryl esters in HDL	Lipoprotein particles and their constituents	Nightingale Health	Liver_EX_retinale_bc	Liver	Exchange of Retinal (from[e] toblood)	Vitamin A metabolism	-0.0928355	0.00862187	1.9e-70	3.56e-67	-0.102786	0.0105178	1.33e-265	1.88e-264
HDL_FC_by_CE ~ Liver_RETINALt	HDL_FC_by_CE	Ratio of free cholesterol to cholesteryl esters in HDL	Lipoprotein particles and their constituents	Nightingale Health	Liver_RETINALt	Liver	Transport of Retinal	Vitamin A metabolism	-0.0928355	0.00862187	1.9e-70	3.56e-67	-0.102786	0.0105178	1.33e-265	1.88e-264
XS_VLDL_FC ~ Liver_EX_pe_hse_bc	XS_VLDL_FC	Free cholesterol in very small VLDL	Lipoprotein particles and their constituents	Nightingale Health	Liver_EX_pe_hse_bc	Liver	Exchange of Phosphatidylethanolamine (from[e] toblood)	Glycerides and phospholipids metabolism	0.0596519	0.00355878	1.07e-30	3.16e-28	0.102568	0.0105095	4.81e-268	6.94e-267
IDL_TG ~ Liver_SMS	IDL_TG	Triglycerides in IDL	Lipoprotein particles and their constituents	Nightingale Health	Liver_SMS	Liver	Sphingomyelin Synthase (Homo Sapiens)	Glycerides and phospholipids metabolism	0.0800888	0.0064144	5.31e-54	4.63e-51	0.102752	0.0105071	5.69e-267	8.11e-266
HDL_CE_pct_C ~ Liver_LPS3	HDL_CE_pct_C	Esterified cholesterol to total cholesterol ratio in HDL	Lipoprotein particles and their constituents	Nightingale Health	Liver_LPS3	Liver	Lipase	Glycerides and phospholipids metabolism	0.0801005	0.00641307	8.25e-53	6.86e-50	0.102731	0.0105066	2.45e-265	3.46e-264
HDL_FC_pct_C ~ Liver_LPS3	HDL_FC_pct_C	Free cholesterol to total cholesterol ratio in HDL	Lipoprotein particles and their constituents	Nightingale Health	Liver_LPS3	Liver	Lipase	Glycerides and phospholipids metabolism	-0.0801005	0.00641307	8.25e-53	6.86e-50	-0.102731	0.0105066	2.45e-265	3.46e-264
XS_VLDL_PL ~ Liver_PSSA2_hs	XS_VLDL_PL	Phospholipids in very small VLDL	Lipoprotein particles and their constituents	Nightingale Health	Liver_PSSA2_hs	Liver	Phosphatidylserine Synthase Homo Sapiens	Glycerides and phospholipids metabolism	-0.0461481	0.00212976	5.25e-19	7.67e-17	-0.102575	0.0104998	3.31e-268	4.78e-267
HDL_FC_by_CE ~ Liver_OLEICFATPtc	HDL_FC_by_CE	Ratio of free cholesterol to cholesteryl esters in HDL	Lipoprotein particles and their constituents	Nightingale Health	Liver_OLEICFATPtc	Liver	Uptake of Octadecenoate	Fatty acid metabolism	-0.0861099	0.0074173	7.95e-61	9.3e-58	-0.102662	0.0104931	5.55e-265	7.82e-264
XL_HDL_C_pct ~ Liver_LCAT30e	XL_HDL_C_pct	Total cholesterol to total lipids ratio in very large HDL	Lipoprotein particles and their constituents	Nightingale Health	Liver_LCAT30e	Liver	Lecithin-Cholesterol Acyltransferase, Formation of 1-Octadeca-Trienoylglycerophosphocholine	Steroid metabolism	0.0496069	0.0024612	1.32e-21	2.29e-19	0.102642	0.0104783	6.77e-267	9.62e-266
XL_HDL_C_pct ~ Liver_EX_pcholn183_hse_bc	XL_HDL_C_pct	Total cholesterol to total lipids ratio in very large HDL	Lipoprotein particles and their constituents	Nightingale Health	Liver_EX_pcholn183_hse_bc	Liver	Exchange of 1-Octadeca-Trienoylglycerophosphocholine, Sn1-Lpc (18:3, Delta 9, 12, 15) (from[e] toblood)	Steroid metabolism	0.0496069	0.0024612	1.32e-21	2.29e-19	0.102642	0.0104783	6.77e-267	9.62e-266
XS_VLDL_CE ~ Liver_LPS	XS_VLDL_CE	Cholesterol esters in very small VLDL	Lipoprotein particles and their constituents	Nightingale Health	Liver_LPS	Liver	Lipase	Glycerides and phospholipids metabolism	-0.0365426	0.00133547	1.77e-12	1.57e-10	-0.102372	0.010478	6.4e-268	9.2e-267
XS_VLDL_CE ~ Liver_TAGt	XS_VLDL_CE	Cholesterol esters in very small VLDL	Lipoprotein particles and their constituents	Nightingale Health	Liver_TAGt	Liver	Triacylglycerol Transport	Glycerides and phospholipids metabolism	-0.0365425	0.00133547	1.77e-12	1.57e-10	-0.102372	0.010478	6.4e-268	9.2e-267
XS_VLDL_CE ~ Liver_EX_tag_hse_bc	XS_VLDL_CE	Cholesterol esters in very small VLDL	Lipoprotein particles and their constituents	Nightingale Health	Liver_EX_tag_hse_bc	Liver	Exchange of Triacylglycerol (Homo Sapiens) (from[e] toblood)	Glycerides and phospholipids metabolism	-0.0365425	0.00133547	1.77e-12	1.57e-10	-0.102372	0.010478	6.4e-268	9.2e-267
S_HDL_FC_pct ~ Liver_EX_ethampe_bc	S_HDL_FC_pct	Free cholesterol to total lipids ratio in small HDL	Lipoprotein particles and their constituents	Nightingale Health	Liver_EX_ethampe_bc	Liver	Exchange of Ethanolamine Phosphate (from[e] toblood)	Glycerides and phospholipids metabolism	0.0340348	0.00115843	5.16e-11	4.07e-09	0.102055	0.010461	1.08e-264	1.52e-263
S_HDL_FC_pct ~ Liver_ETHAMPtr	S_HDL_FC_pct	Free cholesterol to total lipids ratio in small HDL	Lipoprotein particles and their constituents	Nightingale Health	Liver_ETHAMPtr	Liver	Transport of Ethanolamine Phosphate	Glycerides and phospholipids metabolism	0.0340348	0.00115843	5.16e-11	4.07e-09	0.102055	0.010461	1.08e-264	1.52e-263
HDL_FC_pct ~ Liver_XOLEST2te	HDL_FC_pct	Free cholesterol to total lipids ratio in HDL	Lipoprotein particles and their constituents	Nightingale Health	Liver_XOLEST2te	Liver	Cholesterol Ester Transporter	Steroid metabolism	-0.070742	0.00500418	1.44e-41	7.29e-39	-0.102119	0.0104546	5.24e-263	7.28e-262
S_HDL_FC_pct ~ Liver_SPHMYLNte	S_HDL_FC_pct	Free cholesterol to total lipids ratio in small HDL	Lipoprotein particles and their constituents	Nightingale Health	Liver_SPHMYLNte	Liver	Vesicle Transport of Sphingomyelin from Golgi to Extracellular	Glycerides and phospholipids metabolism	0.0378671	0.00143392	2.75e-13	2.6e-11	0.102065	0.0104546	1.56e-264	2.19e-263
HDL_FC_pct ~ Liver_XOLEST2tebdL	HDL_FC_pct	Free cholesterol to total lipids ratio in HDL	Lipoprotein particles and their constituents	Nightingale Health	Liver_XOLEST2tebdL	Liver	Cholesterol Ester Transporter (Liver)	Steroid metabolism	-0.0707421	0.00500418	1.44e-41	7.29e-39	-0.102119	0.0104545	5.26e-263	7.31e-262
HDL_FC_pct ~ Liver_EX_xolest2_hsbdL_bd	HDL_FC_pct	Free cholesterol to total lipids ratio in HDL	Lipoprotein particles and their constituents	Nightingale Health	Liver_EX_xolest2_hsbdL_bd	Liver	Exchange of Cholesterol Ester (from FullR2) (Liver)	Steroid metabolism	-0.0707421	0.00500418	1.44e-41	7.29e-39	-0.102119	0.0104545	5.26e-263	7.31e-262
L_LDL_TG ~ Liver_EX_pchol2ole_hse_bc	L_LDL_TG	Triglycerides in large LDL	Lipoprotein particles and their constituents	Nightingale Health	Liver_EX_pchol2ole_hse_bc	Liver	Exchange of 2-Oleoylglycerophosphocholine (from[e] toblood)	Steroid metabolism	-0.0933773	0.00871906	8.28e-73	1.66e-69	-0.102395	0.0104468	2.83e-265	4e-264
L_LDL_TG ~ Liver_LCAT20e	L_LDL_TG	Triglycerides in large LDL	Lipoprotein particles and their constituents	Nightingale Health	Liver_LCAT20e	Liver	Lecithin-Cholesterol Acyltransferase, Formation of 2-Oleoylglycerophosphocholine	Steroid metabolism	-0.0933773	0.00871906	8.28e-73	1.66e-69	-0.102395	0.0104468	2.83e-265	4e-264
IDL_TG ~ Liver_SPHMYLNte	IDL_TG	Triglycerides in IDL	Lipoprotein particles and their constituents	Nightingale Health	Liver_SPHMYLNte	Liver	Vesicle Transport of Sphingomyelin from Golgi to Extracellular	Glycerides and phospholipids metabolism	0.077397	0.00599086	1.52e-50	1.14e-47	0.10241	0.010433	4.3e-265	6.05e-264
XL_HDL_C_pct ~ Liver_EX_ocdcae_bc	XL_HDL_C_pct	Total cholesterol to total lipids ratio in very large HDL	Lipoprotein particles and their constituents	Nightingale Health	Liver_EX_ocdcae_bc	Liver	Exchange of Octadecanoate (N-C18:0) (from[e] toblood)	Fatty acid metabolism	-0.0497743	0.00247603	9.99e-22	1.74e-19	-0.102448	0.0104304	1.11e-265	1.58e-264
L_LDL_TG ~ Liver_BCDO	L_LDL_TG	Triglycerides in large LDL	Lipoprotein particles and their constituents	Nightingale Health	Liver_BCDO	Liver	Beta-Carotene Dioxygenase	Vitamin A metabolism	-0.0882148	0.0077827	3.7e-65	5.44e-62	-0.102312	0.0104221	1.19e-264	1.67e-263
L_LDL_TG ~ Liver_CAROtr	L_LDL_TG	Triglycerides in large LDL	Lipoprotein particles and their constituents	Nightingale Health	Liver_CAROtr	Liver	Beta-Carotene Transport via Diffusion	Vitamin A metabolism	-0.0882148	0.0077827	3.7e-65	5.44e-62	-0.102312	0.0104221	1.19e-264	1.67e-263
L_LDL_TG ~ Liver_EX_caroe_bc	L_LDL_TG	Triglycerides in large LDL	Lipoprotein particles and their constituents	Nightingale Health	Liver_EX_caroe_bc	Liver	Exchange of Beta-Carotene (from[e] toblood)	Vitamin A metabolism	-0.0882148	0.0077827	3.7e-65	5.44e-62	-0.102312	0.0104221	1.19e-264	1.67e-263
HDL_size ~ Liver_EX_retinale_bc	HDL_size	Mean diameter for HDL particles	Lipoprotein particles and their constituents	Nightingale Health	Liver_EX_retinale_bc	Liver	Exchange of Retinal (from[e] toblood)	Vitamin A metabolism	-0.0746718	0.00557587	3.57e-47	2.21e-44	-0.10184	0.0104142	2.21e-267	3.16e-266
HDL_size ~ Liver_RETINALt	HDL_size	Mean diameter for HDL particles	Lipoprotein particles and their constituents	Nightingale Health	Liver_RETINALt	Liver	Transport of Retinal	Vitamin A metabolism	-0.0746718	0.00557587	3.57e-47	2.21e-44	-0.10184	0.0104142	2.21e-267	3.16e-266
XS_VLDL_FC ~ Liver_EX_retfae_bc	XS_VLDL_FC	Free cholesterol in very small VLDL	Lipoprotein particles and their constituents	Nightingale Health	Liver_EX_retfae_bc	Liver	Exchange of Fatty Acid Retinol (from[e] toblood)	Vitamin A metabolism	0.0574693	0.00330313	1.31e-28	3.48e-26	0.102119	0.0104114	1.51e-265	2.14e-264
M_HDL_FC_by_CE ~ Liver_DESAT18_6	M_HDL_FC_by_CE	Ratio of free cholesterol to cholesteryl esters in medium HDL	Lipoprotein particles and their constituents	Nightingale Health	Liver_DESAT18_6	Liver	Fatty Acyl Coenzyme A Desaturase (N-C18:1CoA -> N-C18:2CoA)	Fatty acid metabolism	-0.0775972	0.00602452	9.71e-51	7.31e-48	-0.102182	0.0104106	5.41e-264	7.55e-263
L_LDL_TG ~ Liver_EX_pcholn28_hse_bc	L_LDL_TG	Triglycerides in large LDL	Lipoprotein particles and their constituents	Nightingale Health	Liver_EX_pcholn28_hse_bc	Liver	Exchange of Lysopc A C28:0 (from[e] toblood)	Steroid metabolism	-0.093213	0.0086884	1.47e-72	2.93e-69	-0.102168	0.0104006	4.18e-264	5.84e-263
L_LDL_TG ~ Liver_LCAT53e	L_LDL_TG	Triglycerides in large LDL	Lipoprotein particles and their constituents	Nightingale Health	Liver_LCAT53e	Liver	Lecithin-Cholesterol Acyltransferase, Formation of Lysopc A C28:0	Steroid metabolism	-0.093213	0.0086884	1.47e-72	2.93e-69	-0.102168	0.0104006	4.18e-264	5.84e-263
XS_VLDL_PL ~ Liver_CAROtr	XS_VLDL_PL	Phospholipids in very small VLDL	Lipoprotein particles and their constituents	Nightingale Health	Liver_CAROtr	Liver	Beta-Carotene Transport via Diffusion	Vitamin A metabolism	-0.0426377	0.00181821	1.89e-16	2.27e-14	-0.102002	0.0103819	3.35e-265	4.72e-264
XS_VLDL_PL ~ Liver_BCDO	XS_VLDL_PL	Phospholipids in very small VLDL	Lipoprotein particles and their constituents	Nightingale Health	Liver_BCDO	Liver	Beta-Carotene Dioxygenase	Vitamin A metabolism	-0.0426377	0.00181821	1.89e-16	2.27e-14	-0.102002	0.0103819	3.35e-265	4.72e-264
XS_VLDL_PL ~ Liver_EX_caroe_bc	XS_VLDL_PL	Phospholipids in very small VLDL	Lipoprotein particles and their constituents	Nightingale Health	Liver_EX_caroe_bc	Liver	Exchange of Beta-Carotene (from[e] toblood)	Vitamin A metabolism	-0.0426377	0.00181821	1.89e-16	2.27e-14	-0.102002	0.0103819	3.35e-265	4.72e-264
S_HDL_FC_pct ~ Liver_DESAT18_6	S_HDL_FC_pct	Free cholesterol to total lipids ratio in small HDL	Lipoprotein particles and their constituents	Nightingale Health	Liver_DESAT18_6	Liver	Fatty Acyl Coenzyme A Desaturase (N-C18:1CoA -> N-C18:2CoA)	Fatty acid metabolism	-0.0338616	0.0011467	6.45e-11	5.05e-09	-0.101716	0.0103815	1.09e-262	1.51e-261
HDL_FC_by_CE ~ Liver_EX_pchol2ole_hse_bc	HDL_FC_by_CE	Ratio of free cholesterol to cholesteryl esters in HDL	Lipoprotein particles and their constituents	Nightingale Health	Liver_EX_pchol2ole_hse_bc	Liver	Exchange of 2-Oleoylglycerophosphocholine (from[e] toblood)	Steroid metabolism	-0.0838473	0.00703317	9.27e-58	9.65e-55	-0.102065	0.0103795	4.02e-262	5.54e-261
HDL_FC_by_CE ~ Liver_LCAT20e	HDL_FC_by_CE	Ratio of free cholesterol to cholesteryl esters in HDL	Lipoprotein particles and their constituents	Nightingale Health	Liver_LCAT20e	Liver	Lecithin-Cholesterol Acyltransferase, Formation of 2-Oleoylglycerophosphocholine	Steroid metabolism	-0.0838473	0.00703317	9.27e-58	9.65e-55	-0.102065	0.0103795	4.02e-262	5.54e-261
HDL_TG ~ Liver_EX_xolest2_hse_bc	HDL_TG	Triglycerides in HDL	Lipoprotein particles and their constituents	Nightingale Health	Liver_EX_xolest2_hse_bc	Liver	Exchange of Cholesterol Ester (from FullR2) (from[e] toblood)	Steroid metabolism	-0.0954868	0.00911724	2.11e-74	4.49e-71	-0.102094	0.0103782	1.38e-263	1.93e-262
M_HDL_CE_pct_C ~ Liver_DESAT18_6	M_HDL_CE_pct_C	Esterified cholesterol to total cholesterol ratio in medium HDL	Lipoprotein particles and their constituents	Nightingale Health	Liver_DESAT18_6	Liver	Fatty Acyl Coenzyme A Desaturase (N-C18:1CoA -> N-C18:2CoA)	Fatty acid metabolism	0.0781537	0.00611115	2e-51	1.57e-48	0.101983	0.0103722	5.09e-263	7.09e-262
M_HDL_FC_pct_C ~ Liver_DESAT18_6	M_HDL_FC_pct_C	Free cholesterol to total cholesterol ratio in medium HDL	Lipoprotein particles and their constituents	Nightingale Health	Liver_DESAT18_6	Liver	Fatty Acyl Coenzyme A Desaturase (N-C18:1CoA -> N-C18:2CoA)	Fatty acid metabolism	-0.0781537	0.00611115	2e-51	1.57e-48	-0.101983	0.0103722	5.09e-263	7.09e-262
XS_VLDL_FC ~ Liver_RETFAt2	XS_VLDL_FC	Free cholesterol in very small VLDL	Lipoprotein particles and their constituents	Nightingale Health	Liver_RETFAt2	Liver	Fatty Acid Retinol Efflux (11-Cis)	Vitamin A metabolism	-0.0632284	0.00399813	2.76e-34	9.54e-32	-0.101827	0.0103564	3.77e-264	5.27e-263
HDL_FC_by_CE ~ Liver_EX_caroe_bc	HDL_FC_by_CE	Ratio of free cholesterol to cholesteryl esters in HDL	Lipoprotein particles and their constituents	Nightingale Health	Liver_EX_caroe_bc	Liver	Exchange of Beta-Carotene (from[e] toblood)	Vitamin A metabolism	-0.0910854	0.008299	7.23e-68	1.29e-64	-0.101986	0.0103557	1.6e-261	2.19e-260
HDL_FC_by_CE ~ Liver_CAROtr	HDL_FC_by_CE	Ratio of free cholesterol to cholesteryl esters in HDL	Lipoprotein particles and their constituents	Nightingale Health	Liver_CAROtr	Liver	Beta-Carotene Transport via Diffusion	Vitamin A metabolism	-0.0910854	0.008299	7.23e-68	1.29e-64	-0.101986	0.0103557	1.6e-261	2.19e-260
HDL_FC_by_CE ~ Liver_BCDO	HDL_FC_by_CE	Ratio of free cholesterol to cholesteryl esters in HDL	Lipoprotein particles and their constituents	Nightingale Health	Liver_BCDO	Liver	Beta-Carotene Dioxygenase	Vitamin A metabolism	-0.0910854	0.008299	7.23e-68	1.29e-64	-0.101986	0.0103557	1.6e-261	2.19e-260
L_LDL_TG ~ Liver_LPS3	L_LDL_TG	Triglycerides in large LDL	Lipoprotein particles and their constituents	Nightingale Health	Liver_LPS3	Liver	Lipase	Glycerides and phospholipids metabolism	-0.0837568	0.0070158	6.76e-59	7.28e-56	-0.101983	0.0103547	6.06e-263	8.4e-262
IDL_TG ~ Liver_DESAT18_6	IDL_TG	Triglycerides in IDL	Lipoprotein particles and their constituents	Nightingale Health	Liver_DESAT18_6	Liver	Fatty Acyl Coenzyme A Desaturase (N-C18:1CoA -> N-C18:2CoA)	Fatty acid metabolism	-0.0723182	0.00523069	2.44e-44	1.37e-41	-0.102014	0.010352	4.86e-263	6.77e-262
XS_VLDL_PL ~ Liver_OLEICFATPtc	XS_VLDL_PL	Phospholipids in very small VLDL	Lipoprotein particles and their constituents	Nightingale Health	Liver_OLEICFATPtc	Liver	Uptake of Octadecenoate	Fatty acid metabolism	-0.0392788	0.00154286	3.46e-14	3.49e-12	-0.101838	0.0103479	2.45e-264	3.43e-263
HDL_FC_pct ~ Liver_EX_ttdcae_bc	HDL_FC_pct	Free cholesterol to total lipids ratio in HDL	Lipoprotein particles and their constituents	Nightingale Health	Liver_EX_ttdcae_bc	Liver	Exchange of Tetradecanoate (N-C14:0) (from[e] toblood)	Fatty acid metabolism	0.0741771	0.00550121	1.56e-45	9.07e-43	0.101536	0.010339	4.17e-260	5.53e-259
HDL_FC_by_CE ~ Liver_EX_pcholn28_hse_bc	HDL_FC_by_CE	Ratio of free cholesterol to cholesteryl esters in HDL	Lipoprotein particles and their constituents	Nightingale Health	Liver_EX_pcholn28_hse_bc	Liver	Exchange of Lysopc A C28:0 (from[e] toblood)	Steroid metabolism	-0.0836113	0.00699378	1.91e-57	1.97e-54	-0.101836	0.0103329	5.97e-261	8.18e-260
HDL_FC_by_CE ~ Liver_LCAT53e	HDL_FC_by_CE	Ratio of free cholesterol to cholesteryl esters in HDL	Lipoprotein particles and their constituents	Nightingale Health	Liver_LCAT53e	Liver	Lecithin-Cholesterol Acyltransferase, Formation of Lysopc A C28:0	Steroid metabolism	-0.0836113	0.00699378	1.91e-57	1.97e-54	-0.101836	0.0103329	5.97e-261	8.18e-260
XS_VLDL_L ~ Liver_EX_retinale_bc	XS_VLDL_L	Total lipids in very small VLDL	Lipoprotein particles and their constituents	Nightingale Health	Liver_EX_retinale_bc	Liver	Exchange of Retinal (from[e] toblood)	Vitamin A metabolism	-0.0445687	0.00198657	7.82e-18	1.04e-15	-0.101696	0.0103278	7.48e-263	1.04e-261
XS_VLDL_L ~ Liver_RETINALt	XS_VLDL_L	Total lipids in very small VLDL	Lipoprotein particles and their constituents	Nightingale Health	Liver_RETINALt	Liver	Transport of Retinal	Vitamin A metabolism	-0.0445687	0.00198657	7.82e-18	1.04e-15	-0.101696	0.0103278	7.48e-263	1.04e-261
XL_HDL_C_pct ~ Liver_CHOLESTle	XL_HDL_C_pct	Total cholesterol to total lipids ratio in very large HDL	Lipoprotein particles and their constituents	Nightingale Health	Liver_CHOLESTle	Liver	Hydrolysis of Cholesterol Ester by Cholesterol Esterase	Steroid metabolism	-0.0450232	0.0020258	4.65e-18	6.35e-16	-0.101842	0.0103017	2.08e-262	2.87e-261
IDL_TG ~ Liver_CHOLPtr	IDL_TG	Triglycerides in IDL	Lipoprotein particles and their constituents	Nightingale Health	Liver_CHOLPtr	Liver	Transport of Choline Phosphate	Glycerides and phospholipids metabolism	0.0784057	0.00614779	7.98e-52	6.38e-49	0.101751	0.010299	1.07e-261	1.47e-260
IDL_TG ~ Liver_EX_cholpe_bc	IDL_TG	Triglycerides in IDL	Lipoprotein particles and their constituents	Nightingale Health	Liver_EX_cholpe_bc	Liver	Exchange of Choline Phosphate (from[e] toblood)	Glycerides and phospholipids metabolism	0.0784057	0.00614779	7.98e-52	6.38e-49	0.101751	0.010299	1.07e-261	1.47e-260
L_HDL_TG ~ Liver_RE0344C	L_HDL_TG	Triglycerides in large HDL	Lipoprotein particles and their constituents	Nightingale Health	Liver_RE0344C	Liver	Palmitoyl Coenzyme A Hydrolase	Fatty acid metabolism	0.078098	0.00609772	1.54e-50	1.15e-47	0.101739	0.0102972	1.17e-262	1.61e-261
HDL_FC_by_CE ~ Liver_LPS3	HDL_FC_by_CE	Ratio of free cholesterol to cholesteryl esters in HDL	Lipoprotein particles and their constituents	Nightingale Health	Liver_LPS3	Liver	Lipase	Glycerides and phospholipids metabolism	-0.0804448	0.00646832	2.99e-53	2.52e-50	-0.101707	0.0102963	4.98e-260	6.59e-259
M_HDL_FC_by_CE ~ Liver_LPCHOLt	M_HDL_FC_by_CE	Ratio of free cholesterol to cholesteryl esters in medium HDL	Lipoprotein particles and their constituents	Nightingale Health	Liver_LPCHOLt	Liver	Lysophosphatidylcholine Transport	Glycerides and phospholipids metabolism	0.0810263	0.00656626	3.73e-55	3.42e-52	0.101517	0.0102841	8.54e-261	1.16e-259
M_HDL_CE_pct_C ~ Liver_LPCHOLt	M_HDL_CE_pct_C	Esterified cholesterol to total cholesterol ratio in medium HDL	Lipoprotein particles and their constituents	Nightingale Health	Liver_LPCHOLt	Liver	Lysophosphatidylcholine Transport	Glycerides and phospholipids metabolism	-0.0811781	0.00659204	2.41e-55	2.22e-52	-0.101495	0.0102816	9.92e-261	1.33e-259
M_HDL_FC_pct_C ~ Liver_LPCHOLt	M_HDL_FC_pct_C	Free cholesterol to total cholesterol ratio in medium HDL	Lipoprotein particles and their constituents	Nightingale Health	Liver_LPCHOLt	Liver	Lysophosphatidylcholine Transport	Glycerides and phospholipids metabolism	0.0811781	0.00659204	2.41e-55	2.22e-52	0.101495	0.0102816	9.92e-261	1.33e-259
L_LDL_PL_pct ~ Liver_LPS	L_LDL_PL_pct	Phospholipids to total lipids ratio in large LDL	Lipoprotein particles and their constituents	Nightingale Health	Liver_LPS	Liver	Lipase	Glycerides and phospholipids metabolism	0.0589386	0.00347389	5.7e-30	1.63e-27	0.101398	0.0102729	1.02e-259	1.34e-258
L_LDL_PL_pct ~ Liver_TAGt	L_LDL_PL_pct	Phospholipids to total lipids ratio in large LDL	Lipoprotein particles and their constituents	Nightingale Health	Liver_TAGt	Liver	Triacylglycerol Transport	Glycerides and phospholipids metabolism	0.0589386	0.00347389	5.7e-30	1.63e-27	0.101398	0.0102729	1.02e-259	1.34e-258
L_LDL_PL_pct ~ Liver_EX_tag_hse_bc	L_LDL_PL_pct	Phospholipids to total lipids ratio in large LDL	Lipoprotein particles and their constituents	Nightingale Health	Liver_EX_tag_hse_bc	Liver	Exchange of Triacylglycerol (Homo Sapiens) (from[e] toblood)	Glycerides and phospholipids metabolism	0.0589386	0.00347389	5.7e-30	1.63e-27	0.101398	0.0102729	1.02e-259	1.34e-258
XL_HDL_C_pct ~ Liver_EX_pchol2linl_hse_bc	XL_HDL_C_pct	Total cholesterol to total lipids ratio in very large HDL	Lipoprotein particles and their constituents	Nightingale Health	Liver_EX_pchol2linl_hse_bc	Liver	Exchange of 2-Linoleoylglycerophosphocholine (from[e] toblood)	Steroid metabolism	0.0491808	0.0024195	2.88e-21	4.91e-19	0.101616	0.0102707	1.27e-261	1.74e-260
XL_HDL_C_pct ~ Liver_LCAT18e	XL_HDL_C_pct	Total cholesterol to total lipids ratio in very large HDL	Lipoprotein particles and their constituents	Nightingale Health	Liver_LCAT18e	Liver	Lecithin-Cholesterol Acyltransferase, Formation of 2-Linoleoylglycerophosphocholine	Steroid metabolism	0.0491808	0.0024195	2.88e-21	4.91e-19	0.101616	0.0102707	1.27e-261	1.74e-260
HDL_TG ~ Liver_EX_ttdcae_bc	HDL_TG	Triglycerides in HDL	Lipoprotein particles and their constituents	Nightingale Health	Liver_EX_ttdcae_bc	Liver	Exchange of Tetradecanoate (N-C14:0) (from[e] toblood)	Fatty acid metabolism	0.0923832	0.00853345	9.77e-70	1.81e-66	0.101491	0.0102594	1.41e-260	1.88e-259
M_HDL_FC_by_CE ~ Liver_SMS	M_HDL_FC_by_CE	Ratio of free cholesterol to cholesteryl esters in medium HDL	Lipoprotein particles and their constituents	Nightingale Health	Liver_SMS	Liver	Sphingomyelin Synthase (Homo Sapiens)	Glycerides and phospholipids metabolism	0.0803467	0.00645458	3.03e-54	2.69e-51	0.101419	0.0102553	4.57e-260	6.05e-259
XS_VLDL_L ~ Liver_CHOLESTle	XS_VLDL_L	Total lipids in very small VLDL	Lipoprotein particles and their constituents	Nightingale Health	Liver_CHOLESTle	Liver	Hydrolysis of Cholesterol Ester by Cholesterol Esterase	Steroid metabolism	0.0525932	0.00276636	3.21e-24	6.66e-22	0.101324	0.0102506	6.81e-261	9.3e-260
M_HDL_FC_pct_C ~ Liver_SMS	M_HDL_FC_pct_C	Free cholesterol to total cholesterol ratio in medium HDL	Lipoprotein particles and their constituents	Nightingale Health	Liver_SMS	Liver	Sphingomyelin Synthase (Homo Sapiens)	Glycerides and phospholipids metabolism	0.0809544	0.00655339	4.98e-55	4.53e-52	0.101366	0.0102465	7.65e-260	1.01e-258
M_HDL_CE_pct_C ~ Liver_SMS	M_HDL_CE_pct_C	Esterified cholesterol to total cholesterol ratio in medium HDL	Lipoprotein particles and their constituents	Nightingale Health	Liver_SMS	Liver	Sphingomyelin Synthase (Homo Sapiens)	Glycerides and phospholipids metabolism	-0.0809544	0.00655339	4.98e-55	4.53e-52	-0.101366	0.0102465	7.65e-260	1.01e-258
XS_VLDL_PL ~ Liver_OCDCEAtr	XS_VLDL_PL	Phospholipids in very small VLDL	Lipoprotein particles and their constituents	Nightingale Health	Liver_OCDCEAtr	Liver	Fatty Acid Transport via Diffusion	Fatty acid metabolism	0.0505529	0.00255579	1.7e-22	3.1e-20	0.101313	0.0102384	1.51e-261	2.07e-260
XS_VLDL_L ~ Liver_EX_pchol2ole_hse_bc	XS_VLDL_L	Total lipids in very small VLDL	Lipoprotein particles and their constituents	Nightingale Health	Liver_EX_pchol2ole_hse_bc	Liver	Exchange of 2-Oleoylglycerophosphocholine (from[e] toblood)	Steroid metabolism	-0.0541919	0.00293684	1.29e-25	2.92e-23	-0.101207	0.0102352	1.68e-260	2.23e-259
XS_VLDL_L ~ Liver_LCAT20e	XS_VLDL_L	Total lipids in very small VLDL	Lipoprotein particles and their constituents	Nightingale Health	Liver_LCAT20e	Liver	Lecithin-Cholesterol Acyltransferase, Formation of 2-Oleoylglycerophosphocholine	Steroid metabolism	-0.0541919	0.00293684	1.29e-25	2.92e-23	-0.101207	0.0102352	1.68e-260	2.23e-259
XS_VLDL_FC ~ Liver_EX_spc_hse_bc	XS_VLDL_FC	Free cholesterol in very small VLDL	Lipoprotein particles and their constituents	Nightingale Health	Liver_EX_spc_hse_bc	Liver	Exchange of Sphingosylphosphorylcholine (Homo Sapiens) (from[e] toblood)	Glycerides and phospholipids metabolism	0.0587599	0.00345313	7.8e-30	2.21e-27	0.101201	0.0102276	7.11e-261	9.68e-260
XS_VLDL_FC ~ Liver_SPC_HSt	XS_VLDL_FC	Free cholesterol in very small VLDL	Lipoprotein particles and their constituents	Nightingale Health	Liver_SPC_HSt	Liver	Sphingosylphosphorylcholine Transport (Diffusion)	Glycerides and phospholipids metabolism	0.0587599	0.00345313	7.8e-30	2.21e-27	0.101201	0.0102276	7.11e-261	9.68e-260
XS_VLDL_FC ~ Liver_SPHMDAc	XS_VLDL_FC	Free cholesterol in very small VLDL	Lipoprotein particles and their constituents	Nightingale Health	Liver_SPHMDAc	Liver	Sphingomyelin Deacylase	Glycerides and phospholipids metabolism	0.0587599	0.00345313	7.8e-30	2.21e-27	0.101201	0.0102276	7.11e-261	9.68e-260
IDL_TG ~ Liver_EX_pcholn205_hse_bc	IDL_TG	Triglycerides in IDL	Lipoprotein particles and their constituents	Nightingale Health	Liver_EX_pcholn205_hse_bc	Liver	Exchange of 1-Eicosapentenoylglycerophosphocholine (Delta 5, 8, 11, 14, 17), Sn1-Lpc (20:5) (from[e] toblood)	Steroid metabolism	-0.0819221	0.00671077	2.02e-56	1.97e-53	-0.10131	0.010226	7.54e-260	9.96e-259
IDL_TG ~ Liver_LCAT35e	IDL_TG	Triglycerides in IDL	Lipoprotein particles and their constituents	Nightingale Health	Liver_LCAT35e	Liver	Lecithin-Cholesterol Acyltransferase, Formation of 1-Eicosapentenoylglycerophosphocholine (Delta 5, 8, 11, 14, 17)	Steroid metabolism	-0.0819221	0.00671077	2.02e-56	1.97e-53	-0.10131	0.010226	7.54e-260	9.96e-259
HDL_FC_pct ~ Liver_r1516	HDL_FC_pct	Free cholesterol to total lipids ratio in HDL	Lipoprotein particles and their constituents	Nightingale Health	Liver_r1516	Liver	ATP-Binding Cassette (ABC) Tcdb:3.A.1.211.1	Fatty acid metabolism	-0.0716615	0.00513417	1.32e-42	7.04e-40	-0.100964	0.0102249	3.03e-257	3.91e-256
XS_VLDL_L ~ Liver_PSSA2_hs	XS_VLDL_L	Total lipids in very small VLDL	Lipoprotein particles and their constituents	Nightingale Health	Liver_PSSA2_hs	Liver	Phosphatidylserine Synthase Homo Sapiens	Glycerides and phospholipids metabolism	-0.0483199	0.00233504	1.09e-20	1.78e-18	-0.101167	0.0102198	4.13e-260	5.48e-259
L_HDL_TG ~ Liver_ALDD2y	L_HDL_TG	Triglycerides in large HDL	Lipoprotein particles and their constituents	Nightingale Health	Liver_ALDD2y	Liver	Aldehyde Dehydrogenase (Acetaldehyde, NADP)	Fatty acid metabolism	-0.0869349	0.00755843	2.95e-62	3.59e-59	-0.101324	0.0102163	1.33e-260	1.78e-259
XS_VLDL_L ~ Liver_EX_pcholn28_hse_bc	XS_VLDL_L	Total lipids in very small VLDL	Lipoprotein particles and their constituents	Nightingale Health	Liver_EX_pcholn28_hse_bc	Liver	Exchange of Lysopc A C28:0 (from[e] toblood)	Steroid metabolism	-0.0541136	0.00292836	1.52e-25	3.42e-23	-0.101009	0.0101953	1.73e-259	2.27e-258
XS_VLDL_L ~ Liver_LCAT53e	XS_VLDL_L	Total lipids in very small VLDL	Lipoprotein particles and their constituents	Nightingale Health	Liver_LCAT53e	Liver	Lecithin-Cholesterol Acyltransferase, Formation of Lysopc A C28:0	Steroid metabolism	-0.0541136	0.00292836	1.52e-25	3.42e-23	-0.101009	0.0101953	1.73e-259	2.27e-258
M_HDL_FC_pct_C ~ Liver_EX_pcholn205_hse_bc	M_HDL_FC_pct_C	Free cholesterol to total cholesterol ratio in medium HDL	Lipoprotein particles and their constituents	Nightingale Health	Liver_EX_pcholn205_hse_bc	Liver	Exchange of 1-Eicosapentenoylglycerophosphocholine (Delta 5, 8, 11, 14, 17), Sn1-Lpc (20:5) (from[e] toblood)	Steroid metabolism	-0.0840585	0.00706783	3.19e-59	3.48e-56	-0.101004	0.0101889	2.19e-258	2.84e-257
M_HDL_FC_pct_C ~ Liver_LCAT35e	M_HDL_FC_pct_C	Free cholesterol to total cholesterol ratio in medium HDL	Lipoprotein particles and their constituents	Nightingale Health	Liver_LCAT35e	Liver	Lecithin-Cholesterol Acyltransferase, Formation of 1-Eicosapentenoylglycerophosphocholine (Delta 5, 8, 11, 14, 17)	Steroid metabolism	-0.0840585	0.00706783	3.19e-59	3.48e-56	-0.101004	0.0101889	2.19e-258	2.84e-257
M_HDL_CE_pct_C ~ Liver_EX_pcholn205_hse_bc	M_HDL_CE_pct_C	Esterified cholesterol to total cholesterol ratio in medium HDL	Lipoprotein particles and their constituents	Nightingale Health	Liver_EX_pcholn205_hse_bc	Liver	Exchange of 1-Eicosapentenoylglycerophosphocholine (Delta 5, 8, 11, 14, 17), Sn1-Lpc (20:5) (from[e] toblood)	Steroid metabolism	0.0840585	0.00706783	3.19e-59	3.48e-56	0.101004	0.0101889	2.19e-258	2.84e-257
M_HDL_CE_pct_C ~ Liver_LCAT35e	M_HDL_CE_pct_C	Esterified cholesterol to total cholesterol ratio in medium HDL	Lipoprotein particles and their constituents	Nightingale Health	Liver_LCAT35e	Liver	Lecithin-Cholesterol Acyltransferase, Formation of 1-Eicosapentenoylglycerophosphocholine (Delta 5, 8, 11, 14, 17)	Steroid metabolism	0.0840585	0.00706783	3.19e-59	3.48e-56	0.101004	0.0101889	2.19e-258	2.84e-257
XL_HDL_C_pct ~ Liver_EX_retinale_bc	XL_HDL_C_pct	Total cholesterol to total lipids ratio in very large HDL	Lipoprotein particles and their constituents	Nightingale Health	Liver_EX_retinale_bc	Liver	Exchange of Retinal (from[e] toblood)	Vitamin A metabolism	0.0476702	0.0022717	4.61e-20	7.22e-18	0.101232	0.0101828	2.16e-259	2.84e-258
XL_HDL_C_pct ~ Liver_RETINALt	XL_HDL_C_pct	Total cholesterol to total lipids ratio in very large HDL	Lipoprotein particles and their constituents	Nightingale Health	Liver_RETINALt	Liver	Transport of Retinal	Vitamin A metabolism	0.0476702	0.0022717	4.61e-20	7.22e-18	0.101232	0.0101828	2.16e-259	2.84e-258
M_HDL_CE_pct_C ~ Liver_EX_chsterolbdL_bd	M_HDL_CE_pct_C	Esterified cholesterol to total cholesterol ratio in medium HDL	Lipoprotein particles and their constituents	Nightingale Health	Liver_EX_chsterolbdL_bd	Liver	Exchange of CholesterolExchange of Cholesterol Sulfate (Liver)	Steroid metabolism	-0.0816113	0.00666167	6.52e-56	6.25e-53	-0.101041	0.0101814	3.4e-258	4.4e-257
M_HDL_FC_pct_C ~ Liver_EX_chsterolbdL_bd	M_HDL_FC_pct_C	Free cholesterol to total cholesterol ratio in medium HDL	Lipoprotein particles and their constituents	Nightingale Health	Liver_EX_chsterolbdL_bd	Liver	Exchange of CholesterolExchange of Cholesterol Sulfate (Liver)	Steroid metabolism	0.0816113	0.00666167	6.52e-56	6.25e-53	0.101041	0.0101814	3.4e-258	4.4e-257
M_HDL_CE_pct_C ~ Liver_r1050bdL	M_HDL_CE_pct_C	Esterified cholesterol to total cholesterol ratio in medium HDL	Lipoprotein particles and their constituents	Nightingale Health	Liver_r1050bdL	Liver	Vesicular Transport (Liver)	Steroid metabolism	-0.0816113	0.00666167	6.52e-56	6.25e-53	-0.101041	0.0101814	3.4e-258	4.4e-257
M_HDL_FC_pct_C ~ Liver_r1050bdL	M_HDL_FC_pct_C	Free cholesterol to total cholesterol ratio in medium HDL	Lipoprotein particles and their constituents	Nightingale Health	Liver_r1050bdL	Liver	Vesicular Transport (Liver)	Steroid metabolism	0.0816113	0.00666167	6.52e-56	6.25e-53	0.101041	0.0101814	3.4e-258	4.4e-257
HDL_TG ~ Liver_XOLEST2te	HDL_TG	Triglycerides in HDL	Lipoprotein particles and their constituents	Nightingale Health	Liver_XOLEST2te	Liver	Cholesterol Ester Transporter	Steroid metabolism	-0.094063	0.00884736	3.03e-72	5.97e-69	-0.101102	0.0101768	1.74e-258	2.27e-257
HDL_TG ~ Liver_EX_xolest2_hsbdL_bd	HDL_TG	Triglycerides in HDL	Lipoprotein particles and their constituents	Nightingale Health	Liver_EX_xolest2_hsbdL_bd	Liver	Exchange of Cholesterol Ester (from FullR2) (Liver)	Steroid metabolism	-0.0940628	0.00884733	3.04e-72	5.97e-69	-0.101101	0.0101767	1.74e-258	2.28e-257
HDL_TG ~ Liver_XOLEST2tebdL	HDL_TG	Triglycerides in HDL	Lipoprotein particles and their constituents	Nightingale Health	Liver_XOLEST2tebdL	Liver	Cholesterol Ester Transporter (Liver)	Steroid metabolism	-0.0940628	0.00884733	3.04e-72	5.97e-69	-0.101101	0.0101767	1.74e-258	2.28e-257
IDL_TG ~ Liver_EX_crm_hse_bc	IDL_TG	Triglycerides in IDL	Lipoprotein particles and their constituents	Nightingale Health	Liver_EX_crm_hse_bc	Liver	Exchange of N-Acylsphingosine (from[e] toblood)	Glycerides and phospholipids metabolism	0.077428	0.00599495	1.41e-50	1.06e-47	0.101119	0.0101738	1.59e-258	2.08e-257
M_HDL_FC_by_CE ~ Liver_LCAT35e	M_HDL_FC_by_CE	Ratio of free cholesterol to cholesteryl esters in medium HDL	Lipoprotein particles and their constituents	Nightingale Health	Liver_LCAT35e	Liver	Lecithin-Cholesterol Acyltransferase, Formation of 1-Eicosapentenoylglycerophosphocholine (Delta 5, 8, 11, 14, 17)	Steroid metabolism	-0.083882	0.00703674	5.45e-59	5.9e-56	-0.100936	0.0101733	5.39e-258	6.98e-257
M_HDL_FC_by_CE ~ Liver_EX_pcholn205_hse_bc	M_HDL_FC_by_CE	Ratio of free cholesterol to cholesteryl esters in medium HDL	Lipoprotein particles and their constituents	Nightingale Health	Liver_EX_pcholn205_hse_bc	Liver	Exchange of 1-Eicosapentenoylglycerophosphocholine (Delta 5, 8, 11, 14, 17), Sn1-Lpc (20:5) (from[e] toblood)	Steroid metabolism	-0.083882	0.00703674	5.45e-59	5.9e-56	-0.100936	0.0101733	5.39e-258	6.98e-257
HDL_CE_pct_C ~ Liver_PSSA2_hs	HDL_CE_pct_C	Esterified cholesterol to total cholesterol ratio in HDL	Lipoprotein particles and their constituents	Nightingale Health	Liver_PSSA2_hs	Liver	Phosphatidylserine Synthase Homo Sapiens	Glycerides and phospholipids metabolism	0.0887308	0.00787366	1.8e-64	2.6e-61	0.101042	0.010172	6.51e-257	8.36e-256
HDL_FC_pct_C ~ Liver_PSSA2_hs	HDL_FC_pct_C	Free cholesterol to total cholesterol ratio in HDL	Lipoprotein particles and their constituents	Nightingale Health	Liver_PSSA2_hs	Liver	Phosphatidylserine Synthase Homo Sapiens	Glycerides and phospholipids metabolism	-0.0887308	0.00787366	1.8e-64	2.6e-61	-0.101042	0.010172	6.51e-257	8.36e-256
HDL_size ~ Liver_LCAT10e	HDL_size	Mean diameter for HDL particles	Lipoprotein particles and their constituents	Nightingale Health	Liver_LCAT10e	Liver	Lecithin-Cholesterol Acyltransferase, Formation of 1-Myristoylglycerophosphocholine	Steroid metabolism	-0.0746041	0.00556578	4.31e-47	2.67e-44	-0.100546	0.0101567	8.67e-261	1.18e-259
HDL_size ~ Liver_EX_pcholmyr_hse_bc	HDL_size	Mean diameter for HDL particles	Lipoprotein particles and their constituents	Nightingale Health	Liver_EX_pcholmyr_hse_bc	Liver	Exchange of 1-Myristoylglycerophosphocholine (from[e] toblood)	Steroid metabolism	-0.0746041	0.00556578	4.31e-47	2.67e-44	-0.100546	0.0101567	8.67e-261	1.18e-259
HDL_size ~ Liver_EX_pchol2ste_hse_bc	HDL_size	Mean diameter for HDL particles	Lipoprotein particles and their constituents	Nightingale Health	Liver_EX_pchol2ste_hse_bc	Liver	Exchange of 2-Stearoylglycerophosphocholine (from[e] toblood)	Steroid metabolism	-0.0746036	0.0055657	4.32e-47	2.67e-44	-0.100546	0.0101567	8.67e-261	1.18e-259
HDL_size ~ Liver_LCAT22e	HDL_size	Mean diameter for HDL particles	Lipoprotein particles and their constituents	Nightingale Health	Liver_LCAT22e	Liver	Lecithin-Cholesterol Acyltransferase, Formation of 2-Stearoylglycerophosphocholine	Steroid metabolism	-0.0746036	0.0055657	4.32e-47	2.67e-44	-0.100546	0.0101567	8.67e-261	1.18e-259
HDL_size ~ Liver_LCAT11e	HDL_size	Mean diameter for HDL particles	Lipoprotein particles and their constituents	Nightingale Health	Liver_LCAT11e	Liver	Lecithin-Cholesterol Acyltransferase, Formation of 1-Oleoylglycerophosphocholine (Delta 9)	Steroid metabolism	-0.0746015	0.00556538	4.34e-47	2.68e-44	-0.100545	0.0101566	8.7e-261	1.18e-259
HDL_size ~ Liver_EX_pcholole_hse_bc	HDL_size	Mean diameter for HDL particles	Lipoprotein particles and their constituents	Nightingale Health	Liver_EX_pcholole_hse_bc	Liver	Exchange of 1-Oleoylglycerophosphocholine (Delta 9) (from[e] toblood)	Steroid metabolism	-0.0746015	0.00556538	4.34e-47	2.68e-44	-0.100545	0.0101566	8.7e-261	1.18e-259
HDL_size ~ Liver_LCAT13e	HDL_size	Mean diameter for HDL particles	Lipoprotein particles and their constituents	Nightingale Health	Liver_LCAT13e	Liver	Lecithin-Cholesterol Acyltransferase, Formation of 1-Palmitoleoylglycerophosphocholine (Delta 9)	Steroid metabolism	-0.0746014	0.00556537	4.35e-47	2.68e-44	-0.100545	0.0101566	8.7e-261	1.18e-259
HDL_size ~ Liver_EX_pcholpalme_hse_bc	HDL_size	Mean diameter for HDL particles	Lipoprotein particles and their constituents	Nightingale Health	Liver_EX_pcholpalme_hse_bc	Liver	Exchange of 1-Palmitoleoylglycerophosphocholine (Delta 9) (from[e] toblood)	Steroid metabolism	-0.0746014	0.00556537	4.35e-47	2.68e-44	-0.100545	0.0101566	8.7e-261	1.18e-259
HDL_size ~ Liver_EX_pcholpalm_hse_bc	HDL_size	Mean diameter for HDL particles	Lipoprotein particles and their constituents	Nightingale Health	Liver_EX_pcholpalm_hse_bc	Liver	Exchange of 1-Palmitoylglycerophosphocholine (from[e] toblood)	Steroid metabolism	-0.0746009	0.00556529	4.35e-47	2.68e-44	-0.100545	0.0101566	8.71e-261	1.18e-259
HDL_size ~ Liver_LCAT14e	HDL_size	Mean diameter for HDL particles	Lipoprotein particles and their constituents	Nightingale Health	Liver_LCAT14e	Liver	Lecithin-Cholesterol Acyltransferase, Formation of 1-Palmitoylglycerophosphocholine	Steroid metabolism	-0.0746009	0.00556529	4.35e-47	2.68e-44	-0.100545	0.0101566	8.71e-261	1.18e-259
HDL_size ~ Liver_EX_pcholet_hse_bc	HDL_size	Mean diameter for HDL particles	Lipoprotein particles and their constituents	Nightingale Health	Liver_EX_pcholet_hse_bc	Liver	Exchange of 1-Eicosatrienoylglycerophosphocholine (Delta 11, 14, 17) (from[e] toblood)	Glycerides and phospholipids metabolism	-0.0745946	0.00556435	4.43e-47	2.72e-44	-0.100544	0.0101564	8.82e-261	1.19e-259
HDL_size ~ Liver_LCAT6e	HDL_size	Mean diameter for HDL particles	Lipoprotein particles and their constituents	Nightingale Health	Liver_LCAT6e	Liver	Lecithin-Cholesterol Acyltransferase, Formation of 1-Eicosatrienoylglycerophosphocholine (Delta 11, 14, 17)	Steroid metabolism	-0.0745946	0.00556435	4.43e-47	2.72e-44	-0.100544	0.0101564	8.82e-261	1.19e-259
HDL_size ~ Liver_EX_pcholeic_hse_bc	HDL_size	Mean diameter for HDL particles	Lipoprotein particles and their constituents	Nightingale Health	Liver_EX_pcholeic_hse_bc	Liver	Exchange of 1-Eicosadienoylglycerophosphocholine (Delta 11, 14) (from[e] toblood)	Glycerides and phospholipids metabolism	-0.074591	0.00556382	4.47e-47	2.75e-44	-0.100544	0.0101562	8.9e-261	1.2e-259
HDL_size ~ Liver_LCAT5e	HDL_size	Mean diameter for HDL particles	Lipoprotein particles and their constituents	Nightingale Health	Liver_LCAT5e	Liver	Lecithin-Cholesterol Acyltransferase, Formation of 1-Eicosadienoylglycerophosphocholine (Delta 11, 14)	Steroid metabolism	-0.074591	0.00556382	4.47e-47	2.75e-44	-0.100544	0.0101562	8.9e-261	1.2e-259
HDL_size ~ Liver_EX_pcholhep_hse_bc	HDL_size	Mean diameter for HDL particles	Lipoprotein particles and their constituents	Nightingale Health	Liver_EX_pcholhep_hse_bc	Liver	Exchange of 1-Heptadecanoylglycerophosphocholine (from[e] toblood)	Glycerides and phospholipids metabolism	-0.0745876	0.00556331	4.52e-47	2.77e-44	-0.100543	0.0101561	8.97e-261	1.21e-259
HDL_size ~ Liver_LCAT7e	HDL_size	Mean diameter for HDL particles	Lipoprotein particles and their constituents	Nightingale Health	Liver_LCAT7e	Liver	Lecithin-Cholesterol Acyltransferase, Formation of 1-Heptadecanoylglycerophosphocholine	Steroid metabolism	-0.0745876	0.00556331	4.52e-47	2.77e-44	-0.100543	0.0101561	8.97e-261	1.21e-259
HDL_size ~ Liver_LCAT57e	HDL_size	Mean diameter for HDL particles	Lipoprotein particles and their constituents	Nightingale Health	Liver_LCAT57e	Liver	Lecithin-Cholesterol Acyltransferase, Formation of 1-Docosahexaenoylglycerophosphocholine	Steroid metabolism	-0.0745868	0.0055632	4.53e-47	2.78e-44	-0.100543	0.0101561	8.99e-261	1.21e-259
HDL_size ~ Liver_EX_pcholdoc_hse_bc	HDL_size	Mean diameter for HDL particles	Lipoprotein particles and their constituents	Nightingale Health	Liver_EX_pcholdoc_hse_bc	Liver	Exchange of 1-Docosahexaenoylglycerophosphocholine (from[e] toblood)	Steroid metabolism	-0.0745868	0.0055632	4.53e-47	2.78e-44	-0.100543	0.0101561	8.99e-261	1.21e-259
HDL_size ~ Liver_LCAT8e	HDL_size	Mean diameter for HDL particles	Lipoprotein particles and their constituents	Nightingale Health	Liver_LCAT8e	Liver	Lecithin-Cholesterol Acyltransferase, Formation of 1-Linoleoylglycerophosphocholine (Delta 9, 12)	Steroid metabolism	-0.0745725	0.00556106	4.71e-47	2.89e-44	-0.100539	0.0101554	9.37e-261	1.26e-259
HDL_size ~ Liver_EX_pchollinl_hse_bc	HDL_size	Mean diameter for HDL particles	Lipoprotein particles and their constituents	Nightingale Health	Liver_EX_pchollinl_hse_bc	Liver	Exchange of 1-Linoleoylglycerophosphocholine (Delta 9, 12) (from[e] toblood)	Steroid metabolism	-0.0745725	0.00556106	4.71e-47	2.89e-44	-0.100539	0.0101554	9.37e-261	1.26e-259
HDL_size ~ Liver_LCAT2e	HDL_size	Mean diameter for HDL particles	Lipoprotein particles and their constituents	Nightingale Health	Liver_LCAT2e	Liver	Lecithin-Cholesterol Acyltransferase, Formation of 1-Arachidonoylglycerophosphocholine	Steroid metabolism	-0.0745722	0.00556101	4.72e-47	2.89e-44	-0.100539	0.0101553	9.38e-261	1.26e-259
HDL_size ~ Liver_EX_pcholar_hse_bc	HDL_size	Mean diameter for HDL particles	Lipoprotein particles and their constituents	Nightingale Health	Liver_EX_pcholar_hse_bc	Liver	Exchange of 1-Arachidonoyl-Glycero-3-Phosphocholine (from[e] toblood)	Steroid metabolism	-0.0745722	0.00556101	4.72e-47	2.89e-44	-0.100539	0.0101553	9.38e-261	1.26e-259
M_HDL_FC_by_CE ~ Liver_EX_chsterolbdL_bd	M_HDL_FC_by_CE	Ratio of free cholesterol to cholesteryl esters in medium HDL	Lipoprotein particles and their constituents	Nightingale Health	Liver_EX_chsterolbdL_bd	Liver	Exchange of CholesterolExchange of Cholesterol Sulfate (Liver)	Steroid metabolism	0.0824345	0.00679565	5.03e-57	5.05e-54	0.100921	0.0101553	1.54e-257	1.99e-256
M_HDL_FC_by_CE ~ Liver_r1050bdL	M_HDL_FC_by_CE	Ratio of free cholesterol to cholesteryl esters in medium HDL	Lipoprotein particles and their constituents	Nightingale Health	Liver_r1050bdL	Liver	Vesicular Transport (Liver)	Steroid metabolism	0.0824345	0.00679565	5.03e-57	5.05e-54	0.100921	0.0101553	1.54e-257	1.99e-256
HDL_size ~ Liver_LCAT15e	HDL_size	Mean diameter for HDL particles	Lipoprotein particles and their constituents	Nightingale Health	Liver_LCAT15e	Liver	Lecithin-Cholesterol Acyltransferase, Formation of 1-Stearoylglycerophosphocholine	Steroid metabolism	-0.07453	0.00555472	5.31e-47	3.24e-44	-0.100526	0.0101528	1.09e-260	1.46e-259
HDL_size ~ Liver_EX_pcholste_hse_bc	HDL_size	Mean diameter for HDL particles	Lipoprotein particles and their constituents	Nightingale Health	Liver_EX_pcholste_hse_bc	Liver	Exchange of 1-Stearoylglycerophosphocholine (from[e] toblood)	Steroid metabolism	-0.07453	0.00555472	5.31e-47	3.24e-44	-0.100526	0.0101528	1.09e-260	1.46e-259
HDL_size ~ Liver_EX_pchol2palm_hse_bc	HDL_size	Mean diameter for HDL particles	Lipoprotein particles and their constituents	Nightingale Health	Liver_EX_pchol2palm_hse_bc	Liver	Exchange of 2-Palmitoylglycerophosphocholine (from[e] toblood)	Steroid metabolism	-0.0743044	0.00552114	9.98e-47	6.02e-44	-0.100413	0.01013	4.18e-260	5.54e-259
HDL_size ~ Liver_LCAT21e	HDL_size	Mean diameter for HDL particles	Lipoprotein particles and their constituents	Nightingale Health	Liver_LCAT21e	Liver	Lecithin-Cholesterol Acyltransferase, Formation of 2-Palmitoylglycerophosphocholine	Steroid metabolism	-0.0743044	0.00552114	9.98e-47	6.02e-44	-0.100413	0.01013	4.18e-260	5.54e-259
XS_VLDL_L ~ Liver_EX_lpchol_hse_bc	XS_VLDL_L	Total lipids in very small VLDL	Lipoprotein particles and their constituents	Nightingale Health	Liver_EX_lpchol_hse_bc	Liver	Exchange of Lysophosphatidylcholine (from[e] toblood)	Glycerides and phospholipids metabolism	0.0509409	0.00259524	8.06e-23	1.5e-20	0.100614	0.0101052	3.33e-257	4.29e-256
IDL_TG ~ Liver_LPCHOLt	IDL_TG	Triglycerides in IDL	Lipoprotein particles and their constituents	Nightingale Health	Liver_LPCHOLt	Liver	Lysophosphatidylcholine Transport	Glycerides and phospholipids metabolism	0.0778372	0.0060579	4.32e-51	3.38e-48	0.100736	0.0101029	9.92e-257	1.27e-255
XS_VLDL_L ~ Liver_BCDO	XS_VLDL_L	Total lipids in very small VLDL	Lipoprotein particles and their constituents	Nightingale Health	Liver_BCDO	Liver	Beta-Carotene Dioxygenase	Vitamin A metabolism	-0.0451798	0.00204139	2.78e-18	3.86e-16	-0.100552	0.0100971	5.34e-257	6.87e-256
XS_VLDL_L ~ Liver_CAROtr	XS_VLDL_L	Total lipids in very small VLDL	Lipoprotein particles and their constituents	Nightingale Health	Liver_CAROtr	Liver	Beta-Carotene Transport via Diffusion	Vitamin A metabolism	-0.0451798	0.00204139	2.78e-18	3.86e-16	-0.100552	0.0100971	5.34e-257	6.87e-256
XS_VLDL_L ~ Liver_EX_caroe_bc	XS_VLDL_L	Total lipids in very small VLDL	Lipoprotein particles and their constituents	Nightingale Health	Liver_EX_caroe_bc	Liver	Exchange of Beta-Carotene (from[e] toblood)	Vitamin A metabolism	-0.0451798	0.00204139	2.78e-18	3.86e-16	-0.100552	0.0100971	5.34e-257	6.87e-256
HDL_FC_pct ~ Liver_PCHOLHSTDe	HDL_FC_pct	Free cholesterol to total lipids ratio in HDL	Lipoprotein particles and their constituents	Nightingale Health	Liver_PCHOLHSTDe	Liver	Transport of Phosphatidylcholine	Glycerides and phospholipids metabolism	-0.068223	0.00465406	8.94e-39	4.03e-36	-0.100237	0.0100744	1.8e-253	2.27e-252
HDL_size ~ Liver_EX_pcholn183_hse_bc	HDL_size	Mean diameter for HDL particles	Lipoprotein particles and their constituents	Nightingale Health	Liver_EX_pcholn183_hse_bc	Liver	Exchange of 1-Octadeca-Trienoylglycerophosphocholine, Sn1-Lpc (18:3, Delta 9, 12, 15) (from[e] toblood)	Steroid metabolism	-0.0739434	0.00546762	2.73e-46	1.62e-43	-0.100127	0.0100724	1.25e-258	1.63e-257
HDL_size ~ Liver_LCAT30e	HDL_size	Mean diameter for HDL particles	Lipoprotein particles and their constituents	Nightingale Health	Liver_LCAT30e	Liver	Lecithin-Cholesterol Acyltransferase, Formation of 1-Octadeca-Trienoylglycerophosphocholine	Steroid metabolism	-0.0739434	0.00546762	2.73e-46	1.62e-43	-0.100127	0.0100724	1.25e-258	1.63e-257
XL_HDL_C_pct ~ Liver_LPS3	XL_HDL_C_pct	Total cholesterol to total lipids ratio in very large HDL	Lipoprotein particles and their constituents	Nightingale Health	Liver_LPS3	Liver	Lipase	Glycerides and phospholipids metabolism	0.0468072	0.00219012	2.13e-19	3.19e-17	0.100658	0.0100687	1.71e-256	2.19e-255
IDL_TG ~ Liver_r1050bdL	IDL_TG	Triglycerides in IDL	Lipoprotein particles and their constituents	Nightingale Health	Liver_r1050bdL	Liver	Vesicular Transport (Liver)	Steroid metabolism	0.0728995	0.00531544	4.97e-45	2.83e-42	0.100569	0.0100649	9.11e-256	1.16e-254
IDL_TG ~ Liver_EX_chsterolbdL_bd	IDL_TG	Triglycerides in IDL	Lipoprotein particles and their constituents	Nightingale Health	Liver_EX_chsterolbdL_bd	Liver	Exchange of CholesterolExchange of Cholesterol Sulfate (Liver)	Steroid metabolism	0.0728995	0.00531544	4.97e-45	2.83e-42	0.100569	0.0100649	9.11e-256	1.16e-254
HDL_size ~ Liver_EX_caroe_bc	HDL_size	Mean diameter for HDL particles	Lipoprotein particles and their constituents	Nightingale Health	Liver_EX_caroe_bc	Liver	Exchange of Beta-Carotene (from[e] toblood)	Vitamin A metabolism	-0.0732456	0.00536491	1.88e-45	1.09e-42	-0.100115	0.0100646	1.97e-258	2.57e-257
HDL_size ~ Liver_CAROtr	HDL_size	Mean diameter for HDL particles	Lipoprotein particles and their constituents	Nightingale Health	Liver_CAROtr	Liver	Beta-Carotene Transport via Diffusion	Vitamin A metabolism	-0.0732456	0.00536491	1.88e-45	1.09e-42	-0.100115	0.0100646	1.97e-258	2.57e-257
HDL_size ~ Liver_BCDO	HDL_size	Mean diameter for HDL particles	Lipoprotein particles and their constituents	Nightingale Health	Liver_BCDO	Liver	Beta-Carotene Dioxygenase	Vitamin A metabolism	-0.0732456	0.00536491	1.88e-45	1.09e-42	-0.100115	0.0100646	1.97e-258	2.57e-257
M_HDL_CE_pct_C ~ Liver_EX_crm_hse_bc	M_HDL_CE_pct_C	Esterified cholesterol to total cholesterol ratio in medium HDL	Lipoprotein particles and their constituents	Nightingale Health	Liver_EX_crm_hse_bc	Liver	Exchange of N-Acylsphingosine (from[e] toblood)	Glycerides and phospholipids metabolism	-0.08202	0.00672815	1.87e-56	1.84e-53	-0.100436	0.0100599	3.98e-255	5.07e-254
M_HDL_FC_pct_C ~ Liver_EX_crm_hse_bc	M_HDL_FC_pct_C	Free cholesterol to total cholesterol ratio in medium HDL	Lipoprotein particles and their constituents	Nightingale Health	Liver_EX_crm_hse_bc	Liver	Exchange of N-Acylsphingosine (from[e] toblood)	Glycerides and phospholipids metabolism	0.08202	0.00672815	1.87e-56	1.84e-53	0.100436	0.0100599	3.98e-255	5.07e-254
HDL_TG ~ Liver_r1516	HDL_TG	Triglycerides in HDL	Lipoprotein particles and their constituents	Nightingale Health	Liver_r1516	Liver	ATP-Binding Cassette (ABC) Tcdb:3.A.1.211.1	Fatty acid metabolism	-0.0909702	0.0082739	1.16e-67	2.05e-64	-0.100482	0.0100586	1.7e-255	2.17e-254
M_HDL_FC_by_CE ~ Liver_EX_crm_hse_bc	M_HDL_FC_by_CE	Ratio of free cholesterol to cholesteryl esters in medium HDL	Lipoprotein particles and their constituents	Nightingale Health	Liver_EX_crm_hse_bc	Liver	Exchange of N-Acylsphingosine (from[e] toblood)	Glycerides and phospholipids metabolism	0.0815341	0.00664767	8.09e-56	7.58e-53	0.100415	0.0100539	5.65e-255	7.17e-254
M_HDL_FC_pct_C ~ Liver_PSSA1_hs	M_HDL_FC_pct_C	Free cholesterol to total cholesterol ratio in medium HDL	Lipoprotein particles and their constituents	Nightingale Health	Liver_PSSA1_hs	Liver	Phosphatidylserine Synthase Homo Sapiens	Glycerides and phospholipids metabolism	0.0848522	0.00720087	2.63e-60	2.98e-57	0.100421	0.0100444	9.81e-255	1.24e-253
M_HDL_CE_pct_C ~ Liver_PSSA1_hs	M_HDL_CE_pct_C	Esterified cholesterol to total cholesterol ratio in medium HDL	Lipoprotein particles and their constituents	Nightingale Health	Liver_PSSA1_hs	Liver	Phosphatidylserine Synthase Homo Sapiens	Glycerides and phospholipids metabolism	-0.0848522	0.00720087	2.63e-60	2.98e-57	-0.100421	0.0100444	9.81e-255	1.24e-253
XL_HDL_C_pct ~ Liver_BCDO	XL_HDL_C_pct	Total cholesterol to total lipids ratio in very large HDL	Lipoprotein particles and their constituents	Nightingale Health	Liver_BCDO	Liver	Beta-Carotene Dioxygenase	Vitamin A metabolism	0.0470421	0.00221171	1.42e-19	2.16e-17	0.100514	0.0100395	9.42e-256	1.2e-254
XL_HDL_C_pct ~ Liver_CAROtr	XL_HDL_C_pct	Total cholesterol to total lipids ratio in very large HDL	Lipoprotein particles and their constituents	Nightingale Health	Liver_CAROtr	Liver	Beta-Carotene Transport via Diffusion	Vitamin A metabolism	0.0470421	0.00221171	1.42e-19	2.16e-17	0.100514	0.0100395	9.42e-256	1.2e-254
XL_HDL_C_pct ~ Liver_EX_caroe_bc	XL_HDL_C_pct	Total cholesterol to total lipids ratio in very large HDL	Lipoprotein particles and their constituents	Nightingale Health	Liver_EX_caroe_bc	Liver	Exchange of Beta-Carotene (from[e] toblood)	Vitamin A metabolism	0.0470421	0.00221171	1.42e-19	2.16e-17	0.100514	0.0100395	9.42e-256	1.2e-254
XS_VLDL_PL ~ Liver_ETHP	XS_VLDL_PL	Phospholipids in very small VLDL	Lipoprotein particles and their constituents	Nightingale Health	Liver_ETHP	Liver	Ethanolamine Phosphate Phosphatase	Glycerides and phospholipids metabolism	0.0467039	0.00218133	1.98e-19	2.98e-17	0.100234	0.0100246	4.21e-256	5.4e-255
M_HDL_FC_by_CE ~ Liver_PSSA1_hs	M_HDL_FC_by_CE	Ratio of free cholesterol to cholesteryl esters in medium HDL	Lipoprotein particles and their constituents	Nightingale Health	Liver_PSSA1_hs	Liver	Phosphatidylserine Synthase Homo Sapiens	Glycerides and phospholipids metabolism	0.083889	0.00703799	5.32e-59	5.77e-56	0.100217	0.010002	1.16e-253	1.46e-252
XS_VLDL_TG ~ Liver_EX_pail_hse_bc	XS_VLDL_TG	Triglycerides in very small VLDL	Lipoprotein particles and their constituents	Nightingale Health	Liver_EX_pail_hse_bc	Liver	Exchange of 1-Phosphatidyl-1D-Myo-Inositol (from[e] toblood)	Glycerides and phospholipids metabolism	-0.0642844	0.00413332	2.19e-35	8.1e-33	-0.100186	0.00999865	2e-255	2.55e-254
IDL_TG ~ Liver_PSSA1_hs	IDL_TG	Triglycerides in IDL	Lipoprotein particles and their constituents	Nightingale Health	Liver_PSSA1_hs	Liver	Phosphatidylserine Synthase Homo Sapiens	Glycerides and phospholipids metabolism	0.0821099	0.00674251	1.11e-56	1.1e-53	0.100311	0.0099963	4.96e-254	6.27e-253
HDL_FC_pct ~ Liver_PCt	HDL_FC_pct	Free cholesterol to total lipids ratio in HDL	Lipoprotein particles and their constituents	Nightingale Health	Liver_PCt	Liver	Phosphatidylcholine Transporter	Glycerides and phospholipids metabolism	-0.0687103	0.00472043	2.64e-39	1.22e-36	-0.0997395	0.00997603	5.27e-251	6.46e-250
XL_HDL_C_pct ~ Liver_OLEICFATPtc	XL_HDL_C_pct	Total cholesterol to total lipids ratio in very large HDL	Lipoprotein particles and their constituents	Nightingale Health	Liver_OLEICFATPtc	Liver	Uptake of Octadecenoate	Fatty acid metabolism	0.0493259	0.00243369	2.21e-21	3.79e-19	0.100187	0.00997444	4.23e-254	5.35e-253
XS_VLDL_PL ~ Liver_PEt	XS_VLDL_PL	Phospholipids in very small VLDL	Lipoprotein particles and their constituents	Nightingale Health	Liver_PEt	Liver	Phosphatidylethanolamine Transport	Glycerides and phospholipids metabolism	-0.049577	0.00245812	1.07e-21	1.86e-19	-0.0997702	0.0099367	7.27e-254	9.18e-253
XS_VLDL_L ~ Liver_OLEICFATPtc	XS_VLDL_L	Total lipids in very small VLDL	Lipoprotein particles and their constituents	Nightingale Health	Liver_OLEICFATPtc	Liver	Uptake of Octadecenoate	Fatty acid metabolism	-0.0414181	0.00171554	1.31e-15	1.48e-13	-0.0997571	0.00993562	6.68e-253	8.4e-252
HDL_size ~ Liver_PSSA2_hs	HDL_size	Mean diameter for HDL particles	Lipoprotein particles and their constituents	Nightingale Health	Liver_PSSA2_hs	Liver	Phosphatidylserine Synthase Homo Sapiens	Glycerides and phospholipids metabolism	-0.07285	0.00530712	5.58e-45	3.17e-42	-0.0994233	0.00992388	7.87e-255	9.99e-254
HDL_FC_by_CE ~ Liver_PSSA2_hs	HDL_FC_by_CE	Ratio of free cholesterol to cholesteryl esters in HDL	Lipoprotein particles and their constituents	Nightingale Health	Liver_PSSA2_hs	Liver	Phosphatidylserine Synthase Homo Sapiens	Glycerides and phospholipids metabolism	-0.0892787	0.00797121	3e-65	4.44e-62	-0.0997639	0.00991416	2.08e-250	2.55e-249
HDL_size ~ Liver_LCAT18e	HDL_size	Mean diameter for HDL particles	Lipoprotein particles and their constituents	Nightingale Health	Liver_LCAT18e	Liver	Lecithin-Cholesterol Acyltransferase, Formation of 2-Linoleoylglycerophosphocholine	Steroid metabolism	-0.0730625	0.00533812	3.12e-45	1.78e-42	-0.0992349	0.00989379	4.64e-254	5.86e-253
HDL_size ~ Liver_EX_pchol2linl_hse_bc	HDL_size	Mean diameter for HDL particles	Lipoprotein particles and their constituents	Nightingale Health	Liver_EX_pchol2linl_hse_bc	Liver	Exchange of 2-Linoleoylglycerophosphocholine (from[e] toblood)	Steroid metabolism	-0.0730625	0.00533812	3.12e-45	1.78e-42	-0.0992349	0.00989379	4.64e-254	5.86e-253
LDL_TG_pct ~ Liver_LPS2e	LDL_TG_pct	Triglycerides to total lipids ratio in LDL	Lipoprotein particles and their constituents	Nightingale Health	Liver_LPS2e	Liver	Lipase, Extracellular	Glycerides and phospholipids metabolism	-0.0988208	0.00975956	6.7e-81	2.2e-77	-0.0996491	0.00989214	4.71e-250	5.74e-249
LDL_TG_pct ~ Liver_MAGt	LDL_TG_pct	Triglycerides to total lipids ratio in LDL	Lipoprotein particles and their constituents	Nightingale Health	Liver_MAGt	Liver	Monoacylglycerol 2 Transport	Glycerides and phospholipids metabolism	-0.0988208	0.00975956	6.7e-81	2.2e-77	-0.0996491	0.00989214	4.71e-250	5.74e-249
LDL_TG_pct ~ Liver_DAGt	LDL_TG_pct	Triglycerides to total lipids ratio in LDL	Lipoprotein particles and their constituents	Nightingale Health	Liver_DAGt	Liver	Diacylglycerol Transport	Glycerides and phospholipids metabolism	-0.0988208	0.00975956	6.7e-81	2.2e-77	-0.0996491	0.00989214	4.71e-250	5.74e-249
HDL_size ~ Liver_EX_ocdcae_bc	HDL_size	Mean diameter for HDL particles	Lipoprotein particles and their constituents	Nightingale Health	Liver_EX_ocdcae_bc	Liver	Exchange of Octadecanoate (N-C18:0) (from[e] toblood)	Fatty acid metabolism	0.0747548	0.00558829	2.82e-47	1.76e-44	0.0992348	0.00988778	6.61e-254	8.34e-253
L_LDL_TG ~ Liver_PSSA2_hs	L_LDL_TG	Triglycerides in large LDL	Lipoprotein particles and their constituents	Nightingale Health	Liver_PSSA2_hs	Liver	Phosphatidylserine Synthase Homo Sapiens	Glycerides and phospholipids metabolism	-0.0867697	0.00752919	4.35e-63	5.76e-60	-0.0996186	0.00988178	5.67e-251	6.95e-250
XL_HDL_C_pct ~ Liver_EX_lpchol_hse_bc	XL_HDL_C_pct	Total cholesterol to total lipids ratio in very large HDL	Lipoprotein particles and their constituents	Nightingale Health	Liver_EX_lpchol_hse_bc	Liver	Exchange of Lysophosphatidylcholine (from[e] toblood)	Glycerides and phospholipids metabolism	-0.0439618	0.00193152	2.73e-17	3.52e-15	-0.0996977	0.00987461	1.45e-251	1.78e-250
XS_VLDL_PL ~ Liver_CEPTE	XS_VLDL_PL	Phospholipids in very small VLDL	Lipoprotein particles and their constituents	Nightingale Health	Liver_CEPTE	Liver	Ethanolamine Phosphotransferase	Glycerides and phospholipids metabolism	-0.0515759	0.00265954	2.41e-23	4.67e-21	-0.0994581	0.00986724	4.27e-252	5.35e-251
XS_VLDL_PL ~ Liver_PETHCT	XS_VLDL_PL	Phospholipids in very small VLDL	Lipoprotein particles and their constituents	Nightingale Health	Liver_PETHCT	Liver	Phosphoethanolamine Cytidyltransferase	Glycerides and phospholipids metabolism	-0.0515759	0.00265954	2.41e-23	4.67e-21	-0.0994581	0.00986724	4.27e-252	5.35e-251
LDL_TG ~ Liver_PCHOLHSTDe	LDL_TG	Triglycerides in LDL	Lipoprotein particles and their constituents	Nightingale Health	Liver_PCHOLHSTDe	Liver	Transport of Phosphatidylcholine	Glycerides and phospholipids metabolism	-0.0953673	0.00909212	1.8e-75	4.07e-72	-0.0995427	0.00986691	2.11e-250	2.58e-249
XS_VLDL_TG ~ Liver_EX_ocdcae_bc	XS_VLDL_TG	Triglycerides in very small VLDL	Lipoprotein particles and their constituents	Nightingale Health	Liver_EX_ocdcae_bc	Liver	Exchange of Octadecanoate (N-C18:0) (from[e] toblood)	Fatty acid metabolism	0.0633308	0.00401143	2.16e-34	7.51e-32	0.0995284	0.00986153	6.2e-252	7.77e-251
XS_VLDL_FC ~ Liver_FACOAL181i	XS_VLDL_FC	Free cholesterol in very small VLDL	Lipoprotein particles and their constituents	Nightingale Health	Liver_FACOAL181i	Liver	C181 Fatty Acid Activation	Fatty acid metabolism	-0.0505694	0.00255736	1.65e-22	3.01e-20	-0.0993758	0.00986144	1.45e-251	1.78e-250
XS_VLDL_C ~ Liver_EX_xolest2_hse_bc	XS_VLDL_C	Total cholesterol in very small VLDL	Lipoprotein particles and their constituents	Nightingale Health	Liver_EX_xolest2_hse_bc	Liver	Exchange of Cholesterol Ester (from FullR2) (from[e] toblood)	Steroid metabolism	-0.0472531	0.00223312	7.44e-20	1.15e-17	-0.0993138	0.00986132	2.05e-251	2.53e-250
XS_VLDL_TG ~ Liver_EX_pcholmyr_hse_bc	XS_VLDL_TG	Triglycerides in very small VLDL	Lipoprotein particles and their constituents	Nightingale Health	Liver_EX_pcholmyr_hse_bc	Liver	Exchange of 1-Myristoylglycerophosphocholine (from[e] toblood)	Steroid metabolism	-0.0636138	0.00404714	1.11e-34	3.92e-32	-0.0994993	0.00986124	6.31e-252	7.86e-251
XS_VLDL_TG ~ Liver_LCAT10e	XS_VLDL_TG	Triglycerides in very small VLDL	Lipoprotein particles and their constituents	Nightingale Health	Liver_LCAT10e	Liver	Lecithin-Cholesterol Acyltransferase, Formation of 1-Myristoylglycerophosphocholine	Steroid metabolism	-0.0636138	0.00404714	1.11e-34	3.92e-32	-0.0994993	0.00986124	6.31e-252	7.86e-251
XS_VLDL_TG ~ Liver_EX_pchol2ste_hse_bc	XS_VLDL_TG	Triglycerides in very small VLDL	Lipoprotein particles and their constituents	Nightingale Health	Liver_EX_pchol2ste_hse_bc	Liver	Exchange of 2-Stearoylglycerophosphocholine (from[e] toblood)	Steroid metabolism	-0.0636142	0.00404719	1.1e-34	3.92e-32	-0.0994993	0.00986123	6.31e-252	7.86e-251
XS_VLDL_TG ~ Liver_LCAT22e	XS_VLDL_TG	Triglycerides in very small VLDL	Lipoprotein particles and their constituents	Nightingale Health	Liver_LCAT22e	Liver	Lecithin-Cholesterol Acyltransferase, Formation of 2-Stearoylglycerophosphocholine	Steroid metabolism	-0.0636142	0.00404719	1.1e-34	3.92e-32	-0.0994993	0.00986123	6.31e-252	7.86e-251
XS_VLDL_TG ~ Liver_EX_pcholole_hse_bc	XS_VLDL_TG	Triglycerides in very small VLDL	Lipoprotein particles and their constituents	Nightingale Health	Liver_EX_pcholole_hse_bc	Liver	Exchange of 1-Oleoylglycerophosphocholine (Delta 9) (from[e] toblood)	Steroid metabolism	-0.0636157	0.00404738	1.1e-34	3.91e-32	-0.0994992	0.00986122	6.32e-252	7.86e-251
XS_VLDL_TG ~ Liver_LCAT11e	XS_VLDL_TG	Triglycerides in very small VLDL	Lipoprotein particles and their constituents	Nightingale Health	Liver_LCAT11e	Liver	Lecithin-Cholesterol Acyltransferase, Formation of 1-Oleoylglycerophosphocholine (Delta 9)	Steroid metabolism	-0.0636157	0.00404738	1.1e-34	3.91e-32	-0.0994992	0.00986122	6.32e-252	7.86e-251
XS_VLDL_TG ~ Liver_LCAT13e	XS_VLDL_TG	Triglycerides in very small VLDL	Lipoprotein particles and their constituents	Nightingale Health	Liver_LCAT13e	Liver	Lecithin-Cholesterol Acyltransferase, Formation of 1-Palmitoleoylglycerophosphocholine (Delta 9)	Steroid metabolism	-0.0636158	0.00404739	1.1e-34	3.91e-32	-0.0994992	0.00986122	6.32e-252	7.86e-251
XS_VLDL_TG ~ Liver_EX_pcholpalme_hse_bc	XS_VLDL_TG	Triglycerides in very small VLDL	Lipoprotein particles and their constituents	Nightingale Health	Liver_EX_pcholpalme_hse_bc	Liver	Exchange of 1-Palmitoleoylglycerophosphocholine (Delta 9) (from[e] toblood)	Steroid metabolism	-0.0636158	0.00404739	1.1e-34	3.91e-32	-0.0994992	0.00986122	6.32e-252	7.86e-251
XS_VLDL_TG ~ Liver_LCAT14e	XS_VLDL_TG	Triglycerides in very small VLDL	Lipoprotein particles and their constituents	Nightingale Health	Liver_LCAT14e	Liver	Lecithin-Cholesterol Acyltransferase, Formation of 1-Palmitoylglycerophosphocholine	Steroid metabolism	-0.0636161	0.00404743	1.1e-34	3.91e-32	-0.0994992	0.00986121	6.32e-252	7.86e-251
XS_VLDL_TG ~ Liver_EX_pcholpalm_hse_bc	XS_VLDL_TG	Triglycerides in very small VLDL	Lipoprotein particles and their constituents	Nightingale Health	Liver_EX_pcholpalm_hse_bc	Liver	Exchange of 1-Palmitoylglycerophosphocholine (from[e] toblood)	Steroid metabolism	-0.0636161	0.00404743	1.1e-34	3.91e-32	-0.0994992	0.00986121	6.32e-252	7.86e-251
XS_VLDL_TG ~ Liver_EX_pcholet_hse_bc	XS_VLDL_TG	Triglycerides in very small VLDL	Lipoprotein particles and their constituents	Nightingale Health	Liver_EX_pcholet_hse_bc	Liver	Exchange of 1-Eicosatrienoylglycerophosphocholine (Delta 11, 14, 17) (from[e] toblood)	Glycerides and phospholipids metabolism	-0.0636195	0.00404787	1.09e-34	3.88e-32	-0.0994987	0.00986111	6.36e-252	7.9e-251
XS_VLDL_TG ~ Liver_LCAT6e	XS_VLDL_TG	Triglycerides in very small VLDL	Lipoprotein particles and their constituents	Nightingale Health	Liver_LCAT6e	Liver	Lecithin-Cholesterol Acyltransferase, Formation of 1-Eicosatrienoylglycerophosphocholine (Delta 11, 14, 17)	Steroid metabolism	-0.0636195	0.00404787	1.09e-34	3.88e-32	-0.0994987	0.00986111	6.36e-252	7.9e-251
XS_VLDL_TG ~ Liver_LCAT5e	XS_VLDL_TG	Triglycerides in very small VLDL	Lipoprotein particles and their constituents	Nightingale Health	Liver_LCAT5e	Liver	Lecithin-Cholesterol Acyltransferase, Formation of 1-Eicosadienoylglycerophosphocholine (Delta 11, 14)	Steroid metabolism	-0.0636215	0.00404812	1.09e-34	3.86e-32	-0.0994982	0.00986102	6.39e-252	7.93e-251
XS_VLDL_TG ~ Liver_EX_pcholeic_hse_bc	XS_VLDL_TG	Triglycerides in very small VLDL	Lipoprotein particles and their constituents	Nightingale Health	Liver_EX_pcholeic_hse_bc	Liver	Exchange of 1-Eicosadienoylglycerophosphocholine (Delta 11, 14) (from[e] toblood)	Glycerides and phospholipids metabolism	-0.0636215	0.00404812	1.09e-34	3.86e-32	-0.0994982	0.00986102	6.39e-252	7.93e-251
XS_VLDL_TG ~ Liver_LCAT7e	XS_VLDL_TG	Triglycerides in very small VLDL	Lipoprotein particles and their constituents	Nightingale Health	Liver_LCAT7e	Liver	Lecithin-Cholesterol Acyltransferase, Formation of 1-Heptadecanoylglycerophosphocholine	Steroid metabolism	-0.0636233	0.00404835	1.08e-34	3.85e-32	-0.0994977	0.00986091	6.43e-252	7.97e-251
XS_VLDL_TG ~ Liver_EX_pcholhep_hse_bc	XS_VLDL_TG	Triglycerides in very small VLDL	Lipoprotein particles and their constituents	Nightingale Health	Liver_EX_pcholhep_hse_bc	Liver	Exchange of 1-Heptadecanoylglycerophosphocholine (from[e] toblood)	Glycerides and phospholipids metabolism	-0.0636233	0.00404835	1.08e-34	3.85e-32	-0.0994977	0.00986091	6.43e-252	7.97e-251
XS_VLDL_TG ~ Liver_EX_pcholdoc_hse_bc	XS_VLDL_TG	Triglycerides in very small VLDL	Lipoprotein particles and their constituents	Nightingale Health	Liver_EX_pcholdoc_hse_bc	Liver	Exchange of 1-Docosahexaenoylglycerophosphocholine (from[e] toblood)	Steroid metabolism	-0.0636237	0.0040484	1.08e-34	3.85e-32	-0.0994975	0.00986089	6.44e-252	7.97e-251
XS_VLDL_TG ~ Liver_LCAT57e	XS_VLDL_TG	Triglycerides in very small VLDL	Lipoprotein particles and their constituents	Nightingale Health	Liver_LCAT57e	Liver	Lecithin-Cholesterol Acyltransferase, Formation of 1-Docosahexaenoylglycerophosphocholine	Steroid metabolism	-0.0636237	0.0040484	1.08e-34	3.85e-32	-0.0994975	0.00986089	6.44e-252	7.97e-251
XS_VLDL_TG ~ Liver_LCAT8e	XS_VLDL_TG	Triglycerides in very small VLDL	Lipoprotein particles and their constituents	Nightingale Health	Liver_LCAT8e	Liver	Lecithin-Cholesterol Acyltransferase, Formation of 1-Linoleoylglycerophosphocholine (Delta 9, 12)	Steroid metabolism	-0.0636315	0.00404939	1.06e-34	3.78e-32	-0.0994947	0.00986033	6.66e-252	8.23e-251
XS_VLDL_TG ~ Liver_EX_pchollinl_hse_bc	XS_VLDL_TG	Triglycerides in very small VLDL	Lipoprotein particles and their constituents	Nightingale Health	Liver_EX_pchollinl_hse_bc	Liver	Exchange of 1-Linoleoylglycerophosphocholine (Delta 9, 12) (from[e] toblood)	Steroid metabolism	-0.0636315	0.00404939	1.06e-34	3.78e-32	-0.0994947	0.00986033	6.66e-252	8.23e-251
XS_VLDL_TG ~ Liver_LCAT2e	XS_VLDL_TG	Triglycerides in very small VLDL	Lipoprotein particles and their constituents	Nightingale Health	Liver_LCAT2e	Liver	Lecithin-Cholesterol Acyltransferase, Formation of 1-Arachidonoylglycerophosphocholine	Steroid metabolism	-0.0636317	0.00404942	1.06e-34	3.78e-32	-0.0994946	0.00986031	6.66e-252	8.23e-251
XS_VLDL_TG ~ Liver_EX_pcholar_hse_bc	XS_VLDL_TG	Triglycerides in very small VLDL	Lipoprotein particles and their constituents	Nightingale Health	Liver_EX_pcholar_hse_bc	Liver	Exchange of 1-Arachidonoyl-Glycero-3-Phosphocholine (from[e] toblood)	Steroid metabolism	-0.0636317	0.00404942	1.06e-34	3.78e-32	-0.0994946	0.00986031	6.66e-252	8.23e-251
XS_VLDL_TG ~ Liver_EX_pcholste_hse_bc	XS_VLDL_TG	Triglycerides in very small VLDL	Lipoprotein particles and their constituents	Nightingale Health	Liver_EX_pcholste_hse_bc	Liver	Exchange of 1-Stearoylglycerophosphocholine (from[e] toblood)	Steroid metabolism	-0.0636536	0.0040522	1.01e-34	3.59e-32	-0.0994831	0.00985804	7.61e-252	9.38e-251
XS_VLDL_TG ~ Liver_LCAT15e	XS_VLDL_TG	Triglycerides in very small VLDL	Lipoprotein particles and their constituents	Nightingale Health	Liver_LCAT15e	Liver	Lecithin-Cholesterol Acyltransferase, Formation of 1-Stearoylglycerophosphocholine	Steroid metabolism	-0.0636536	0.0040522	1.01e-34	3.59e-32	-0.0994831	0.00985804	7.61e-252	9.38e-251
HDL_CE_pct_C ~ Liver_ETHP	HDL_CE_pct_C	Esterified cholesterol to total cholesterol ratio in HDL	Lipoprotein particles and their constituents	Nightingale Health	Liver_ETHP	Liver	Ethanolamine Phosphate Phosphatase	Glycerides and phospholipids metabolism	-0.0888719	0.00789375	1.25e-64	1.8e-61	-0.0994629	0.00985288	7.03e-249	8.51e-248
HDL_FC_pct_C ~ Liver_ETHP	HDL_FC_pct_C	Free cholesterol to total cholesterol ratio in HDL	Lipoprotein particles and their constituents	Nightingale Health	Liver_ETHP	Liver	Ethanolamine Phosphate Phosphatase	Glycerides and phospholipids metabolism	0.0888719	0.00789375	1.25e-64	1.8e-61	0.0994629	0.00985288	7.03e-249	8.51e-248
S_HDL_FC_pct ~ Liver_HMR_9805	S_HDL_FC_pct	Free cholesterol to total lipids ratio in small HDL	Lipoprotein particles and their constituents	Nightingale Health	Liver_HMR_9805	Liver	Sn-Glycero-3-Phosphocholine Cholinephosphohydrolase	Glycerides and phospholipids metabolism	-0.0391219	0.00153074	4.39e-14	4.4e-12	-0.0990492	0.0098501	2.76e-249	3.36e-248
XS_VLDL_TG ~ Liver_EX_pchol2palm_hse_bc	XS_VLDL_TG	Triglycerides in very small VLDL	Lipoprotein particles and their constituents	Nightingale Health	Liver_EX_pchol2palm_hse_bc	Liver	Exchange of 2-Palmitoylglycerophosphocholine (from[e] toblood)	Steroid metabolism	-0.0637218	0.00406087	8.54e-35	3.06e-32	-0.0993826	0.00983819	2.44e-251	2.99e-250
XS_VLDL_TG ~ Liver_LCAT21e	XS_VLDL_TG	Triglycerides in very small VLDL	Lipoprotein particles and their constituents	Nightingale Health	Liver_LCAT21e	Liver	Lecithin-Cholesterol Acyltransferase, Formation of 2-Palmitoylglycerophosphocholine	Steroid metabolism	-0.0637218	0.00406087	8.54e-35	3.06e-32	-0.0993826	0.00983819	2.44e-251	2.99e-250
S_HDL_FC_pct ~ Liver_EX_chsterolbdL_bd	S_HDL_FC_pct	Free cholesterol to total lipids ratio in small HDL	Lipoprotein particles and their constituents	Nightingale Health	Liver_EX_chsterolbdL_bd	Liver	Exchange of CholesterolExchange of Cholesterol Sulfate (Liver)	Steroid metabolism	0.0339457	0.00115224	5.8e-11	4.56e-09	0.0989991	0.00983812	5.54e-249	6.72e-248
S_HDL_FC_pct ~ Liver_r1050bdL	S_HDL_FC_pct	Free cholesterol to total lipids ratio in small HDL	Lipoprotein particles and their constituents	Nightingale Health	Liver_r1050bdL	Liver	Vesicular Transport (Liver)	Steroid metabolism	0.0339457	0.00115224	5.8e-11	4.56e-09	0.0989991	0.00983812	5.54e-249	6.72e-248
LDL_TG ~ Liver_EX_chsterole_bc	LDL_TG	Triglycerides in LDL	Lipoprotein particles and their constituents	Nightingale Health	Liver_EX_chsterole_bc	Liver	EX_chsterol(e)_[bc]	Steroid metabolism	-0.09307	0.0086554	6.39e-72	1.24e-68	-0.0993569	0.00982839	1.98e-249	2.41e-248
HDL_FC_pct ~ Liver_EX_chsterole_bc	HDL_FC_pct	Free cholesterol to total lipids ratio in HDL	Lipoprotein particles and their constituents	Nightingale Health	Liver_EX_chsterole_bc	Liver	EX_chsterol(e)_[bc]	Steroid metabolism	-0.070931	0.00502632	9.58e-42	4.9e-39	-0.0990228	0.00982829	2.66e-247	3.19e-246
XS_VLDL_TG ~ Liver_OCDCEAtr	XS_VLDL_TG	Triglycerides in very small VLDL	Lipoprotein particles and their constituents	Nightingale Health	Liver_OCDCEAtr	Liver	Fatty Acid Transport via Diffusion	Fatty acid metabolism	0.0610919	0.00373243	4.11e-32	1.31e-29	0.0993541	0.00982655	4.82e-251	5.92e-250
XL_HDL_C_pct ~ Liver_EX_pchol2ole_hse_bc	XL_HDL_C_pct	Total cholesterol to total lipids ratio in very large HDL	Lipoprotein particles and their constituents	Nightingale Health	Liver_EX_pchol2ole_hse_bc	Liver	Exchange of 2-Oleoylglycerophosphocholine (from[e] toblood)	Steroid metabolism	0.0481786	0.00232247	1.78e-20	2.88e-18	0.0993866	0.00982614	2.46e-250	3.01e-249
XL_HDL_C_pct ~ Liver_LCAT20e	XL_HDL_C_pct	Total cholesterol to total lipids ratio in very large HDL	Lipoprotein particles and their constituents	Nightingale Health	Liver_LCAT20e	Liver	Lecithin-Cholesterol Acyltransferase, Formation of 2-Oleoylglycerophosphocholine	Steroid metabolism	0.0481786	0.00232247	1.78e-20	2.88e-18	0.0993866	0.00982614	2.46e-250	3.01e-249
XS_VLDL_C ~ Liver_EX_chsterole_bc	XS_VLDL_C	Total cholesterol in very small VLDL	Lipoprotein particles and their constituents	Nightingale Health	Liver_EX_chsterole_bc	Liver	EX_chsterol(e)_[bc]	Steroid metabolism	-0.0398628	0.00158924	1.43e-14	1.49e-12	-0.0989661	0.00979172	1.2e-249	1.47e-248
L_LDL_TG_pct ~ Liver_LPS2e	L_LDL_TG_pct	Triglycerides to total lipids ratio in large LDL	Lipoprotein particles and their constituents	Nightingale Health	Liver_LPS2e	Liver	Lipase, Extracellular	Glycerides and phospholipids metabolism	-0.0974974	0.00950558	3.26e-79	9.86e-76	-0.099122	0.0097913	1.64e-247	1.97e-246
L_LDL_TG_pct ~ Liver_MAGt	L_LDL_TG_pct	Triglycerides to total lipids ratio in large LDL	Lipoprotein particles and their constituents	Nightingale Health	Liver_MAGt	Liver	Monoacylglycerol 2 Transport	Glycerides and phospholipids metabolism	-0.0974974	0.00950558	3.26e-79	9.86e-76	-0.099122	0.0097913	1.64e-247	1.97e-246
L_LDL_TG_pct ~ Liver_DAGt	L_LDL_TG_pct	Triglycerides to total lipids ratio in large LDL	Lipoprotein particles and their constituents	Nightingale Health	Liver_DAGt	Liver	Diacylglycerol Transport	Glycerides and phospholipids metabolism	-0.0974974	0.00950558	3.26e-79	9.86e-76	-0.099122	0.0097913	1.64e-247	1.97e-246
XS_VLDL_TG ~ Liver_EX_pcholn183_hse_bc	XS_VLDL_TG	Triglycerides in very small VLDL	Lipoprotein particles and their constituents	Nightingale Health	Liver_EX_pcholn183_hse_bc	Liver	Exchange of 1-Octadeca-Trienoylglycerophosphocholine, Sn1-Lpc (18:3, Delta 9, 12, 15) (from[e] toblood)	Steroid metabolism	-0.0637086	0.00405916	8.82e-35	3.15e-32	-0.0991263	0.00978765	4.71e-250	5.74e-249
XS_VLDL_TG ~ Liver_LCAT30e	XS_VLDL_TG	Triglycerides in very small VLDL	Lipoprotein particles and their constituents	Nightingale Health	Liver_LCAT30e	Liver	Lecithin-Cholesterol Acyltransferase, Formation of 1-Octadeca-Trienoylglycerophosphocholine	Steroid metabolism	-0.0637086	0.00405916	8.82e-35	3.15e-32	-0.0991263	0.00978765	4.71e-250	5.74e-249
HDL_FC_pct_C ~ Liver_PEt	HDL_FC_pct_C	Free cholesterol to total cholesterol ratio in HDL	Lipoprotein particles and their constituents	Nightingale Health	Liver_PEt	Liver	Phosphatidylethanolamine Transport	Glycerides and phospholipids metabolism	-0.0850908	0.00723969	2.08e-59	2.29e-56	-0.0991029	0.00978198	4.28e-247	5.1e-246
HDL_CE_pct_C ~ Liver_PEt	HDL_CE_pct_C	Esterified cholesterol to total cholesterol ratio in HDL	Lipoprotein particles and their constituents	Nightingale Health	Liver_PEt	Liver	Phosphatidylethanolamine Transport	Glycerides and phospholipids metabolism	0.0850908	0.00723969	2.08e-59	2.29e-56	0.0991029	0.00978198	4.28e-247	5.1e-246
LDL_TG ~ Liver_EX_11_cis_retfae_bc	LDL_TG	Triglycerides in LDL	Lipoprotein particles and their constituents	Nightingale Health	Liver_EX_11_cis_retfae_bc	Liver	EX_11_cis_retfa(e)_[bc]	Vitamin A metabolism	0.0946003	0.00894543	2.8e-74	5.91e-71	0.099125	0.00978046	3.23e-248	3.9e-247
XL_HDL_C_pct ~ Liver_EX_pcholn28_hse_bc	XL_HDL_C_pct	Total cholesterol to total lipids ratio in very large HDL	Lipoprotein particles and their constituents	Nightingale Health	Liver_EX_pcholn28_hse_bc	Liver	Exchange of Lysopc A C28:0 (from[e] toblood)	Steroid metabolism	0.048084	0.00231341	2.11e-20	3.39e-18	0.0991423	0.00977796	4.11e-249	4.99e-248
XL_HDL_C_pct ~ Liver_LCAT53e	XL_HDL_C_pct	Total cholesterol to total lipids ratio in very large HDL	Lipoprotein particles and their constituents	Nightingale Health	Liver_LCAT53e	Liver	Lecithin-Cholesterol Acyltransferase, Formation of Lysopc A C28:0	Steroid metabolism	0.048084	0.00231341	2.11e-20	3.39e-18	0.0991423	0.00977796	4.11e-249	4.99e-248
XS_VLDL_L ~ Liver_OCDCEAtr	XS_VLDL_L	Total lipids in very small VLDL	Lipoprotein particles and their constituents	Nightingale Health	Liver_OCDCEAtr	Liver	Fatty Acid Transport via Diffusion	Fatty acid metabolism	0.051274	0.00262914	4.26e-23	8.09e-21	0.0989178	0.00976597	1.34e-248	1.62e-247
XL_HDL_C_pct ~ Liver_PEt	XL_HDL_C_pct	Total cholesterol to total lipids ratio in very large HDL	Lipoprotein particles and their constituents	Nightingale Health	Liver_PEt	Liver	Phosphatidylethanolamine Transport	Glycerides and phospholipids metabolism	0.0478695	0.00229016	3.26e-20	5.17e-18	0.0990549	0.00975231	1.84e-248	2.22e-247
XS_VLDL_L ~ Liver_ETHP	XS_VLDL_L	Total lipids in very small VLDL	Lipoprotein particles and their constituents	Nightingale Health	Liver_ETHP	Liver	Ethanolamine Phosphate Phosphatase	Glycerides and phospholipids metabolism	0.0488045	0.00238205	4.49e-21	7.56e-19	0.0988242	0.00974986	3.43e-248	4.14e-247
IDL_TG ~ Liver_EX_hdceae_bc	IDL_TG	Triglycerides in IDL	Lipoprotein particles and their constituents	Nightingale Health	Liver_EX_hdceae_bc	Liver	Exchange of Hexadecenoate (N-C16:1) (from[e] toblood)	Fatty acid metabolism	0.0738185	0.00545017	3.95e-46	2.34e-43	0.0989179	0.00974319	1.27e-247	1.53e-246
XS_VLDL_PL ~ Liver_G3PCtr	XS_VLDL_PL	Phospholipids in very small VLDL	Lipoprotein particles and their constituents	Nightingale Health	Liver_G3PCtr	Liver	Transport of Glycerophosphocholine	Glycerides and phospholipids metabolism	-0.0475388	0.00225977	4.51e-20	7.07e-18	-0.0987849	0.00973477	1.01e-248	1.22e-247
XS_VLDL_PL ~ Liver_EX_g3pce_bc	XS_VLDL_PL	Phospholipids in very small VLDL	Lipoprotein particles and their constituents	Nightingale Health	Liver_EX_g3pce_bc	Liver	Exchange of Glycerophosphocholine (from[e] toblood)	Glycerides and phospholipids metabolism	-0.0475388	0.00225977	4.51e-20	7.07e-18	-0.0987849	0.00973477	1.01e-248	1.22e-247
XS_VLDL_L ~ Liver_PEt	XS_VLDL_L	Total lipids in very small VLDL	Lipoprotein particles and their constituents	Nightingale Health	Liver_PEt	Liver	Phosphatidylethanolamine Transport	Glycerides and phospholipids metabolism	-0.051343	0.00263636	3.72e-23	7.08e-21	-0.0986379	0.00971941	2.03e-247	2.43e-246
XS_VLDL_PL ~ Liver_LPS3	XS_VLDL_PL	Phospholipids in very small VLDL	Lipoprotein particles and their constituents	Nightingale Health	Liver_LPS3	Liver	Lipase	Glycerides and phospholipids metabolism	-0.0408719	0.00167062	3.08e-15	3.38e-13	-0.0986696	0.00971258	3.69e-248	4.45e-247
XS_VLDL_TG ~ Liver_OLEICFATPtc	XS_VLDL_TG	Triglycerides in very small VLDL	Lipoprotein particles and their constituents	Nightingale Health	Liver_OLEICFATPtc	Liver	Uptake of Octadecenoate	Fatty acid metabolism	-0.0571707	0.00326851	2.53e-28	6.65e-26	-0.0987427	0.00970495	6e-248	7.23e-247
LDL_TG ~ Liver_PCt	LDL_TG	Triglycerides in LDL	Lipoprotein particles and their constituents	Nightingale Health	Liver_PCt	Liver	Phosphatidylcholine Transporter	Glycerides and phospholipids metabolism	-0.0942645	0.0088827	9.07e-74	1.87e-70	-0.0986766	0.00969773	3.99e-246	4.75e-245
XS_VLDL_C ~ Liver_XOLEST2te	XS_VLDL_C	Total cholesterol in very small VLDL	Lipoprotein particles and their constituents	Nightingale Health	Liver_XOLEST2te	Liver	Cholesterol Ester Transporter	Steroid metabolism	-0.0466367	0.00217525	2.22e-19	3.32e-17	-0.0984814	0.00969647	3.16e-247	3.78e-246
XS_VLDL_C ~ Liver_EX_xolest2_hsbdL_bd	XS_VLDL_C	Total cholesterol in very small VLDL	Lipoprotein particles and their constituents	Nightingale Health	Liver_EX_xolest2_hsbdL_bd	Liver	Exchange of Cholesterol Ester (from FullR2) (Liver)	Steroid metabolism	-0.0466367	0.00217525	2.22e-19	3.32e-17	-0.0984811	0.00969641	3.18e-247	3.79e-246
XS_VLDL_C ~ Liver_XOLEST2tebdL	XS_VLDL_C	Total cholesterol in very small VLDL	Lipoprotein particles and their constituents	Nightingale Health	Liver_XOLEST2tebdL	Liver	Cholesterol Ester Transporter (Liver)	Steroid metabolism	-0.0466367	0.00217525	2.22e-19	3.32e-17	-0.0984811	0.00969641	3.18e-247	3.79e-246
XS_VLDL_TG ~ Liver_CHOLESTle	XS_VLDL_TG	Triglycerides in very small VLDL	Lipoprotein particles and their constituents	Nightingale Health	Liver_CHOLESTle	Liver	Hydrolysis of Cholesterol Ester by Cholesterol Esterase	Steroid metabolism	0.0614324	0.00377446	1.86e-32	6.06e-30	0.0986399	0.00968495	1.94e-247	2.32e-246
LDL_TG ~ Liver_FACOAL181i	LDL_TG	Triglycerides in LDL	Lipoprotein particles and their constituents	Nightingale Health	Liver_FACOAL181i	Liver	C181 Fatty Acid Activation	Fatty acid metabolism	-0.0891263	0.00794243	3.98e-66	6.07e-63	-0.0985745	0.0096755	1.46e-245	1.73e-244
IDL_TG ~ Liver_PSt3	IDL_TG	Triglycerides in IDL	Lipoprotein particles and their constituents	Nightingale Health	Liver_PSt3	Liver	Transport of Phosphatidylserine	Glycerides and phospholipids metabolism	0.0807213	0.00651544	7.95e-55	7.18e-52	0.0986145	0.00967502	6.78e-246	8.05e-245
L_HDL_FC ~ Liver_EX_xolest2_hse_bc	L_HDL_FC	Free cholesterol in large HDL	Lipoprotein particles and their constituents	Nightingale Health	Liver_EX_xolest2_hse_bc	Liver	Exchange of Cholesterol Ester (from FullR2) (from[e] toblood)	Steroid metabolism	-0.0764685	0.00584913	1.51e-48	9.97e-46	-0.0980537	0.00967411	6.89e-248	8.3e-247
XL_HDL_C_pct ~ Liver_PSSA2_hs	XL_HDL_C_pct	Total cholesterol to total lipids ratio in very large HDL	Lipoprotein particles and their constituents	Nightingale Health	Liver_PSSA2_hs	Liver	Phosphatidylserine Synthase Homo Sapiens	Glycerides and phospholipids metabolism	0.0483079	0.00233325	1.45e-20	2.36e-18	0.0986794	0.00967311	1.88e-246	2.24e-245
IDL_TG ~ Liver_CRMte	IDL_TG	Triglycerides in IDL	Lipoprotein particles and their constituents	Nightingale Health	Liver_CRMte	Liver	Ceramide Diffusion	Glycerides and phospholipids metabolism	0.0763892	0.00583508	2.85e-49	1.94e-46	0.0985889	0.00967194	8.11e-246	9.62e-245
LDL_TG ~ Liver_EX_retinol_cis_11e_bc	LDL_TG	Triglycerides in LDL	Lipoprotein particles and their constituents	Nightingale Health	Liver_EX_retinol_cis_11e_bc	Liver	Exchange of Cis-11-Retinol (from[e] toblood)	Vitamin A metabolism	0.0938491	0.00880387	3.97e-73	8.07e-70	0.0985588	0.00966945	2.07e-245	2.45e-244
LDL_TG ~ Liver_RETH2e	LDL_TG	Triglycerides in LDL	Lipoprotein particles and their constituents	Nightingale Health	Liver_RETH2e	Liver	Retinyl Ester Hydrolase (11-Cis), Extracellular	Vitamin A metabolism	0.0938491	0.00880387	3.97e-73	8.07e-70	0.0985588	0.00966945	2.07e-245	2.45e-244
HDL_FC_pct ~ Liver_RETFAt2	HDL_FC_pct	Free cholesterol to total lipids ratio in HDL	Lipoprotein particles and their constituents	Nightingale Health	Liver_RETFAt2	Liver	Fatty Acid Retinol Efflux (11-Cis)	Vitamin A metabolism	-0.0644421	0.00415631	8.38e-35	3e-32	-0.0980941	0.0096459	9.94e-243	1.16e-241
HDL_FC_pct ~ Liver_EX_11_cis_retfae_bc	HDL_FC_pct	Free cholesterol to total lipids ratio in HDL	Lipoprotein particles and their constituents	Nightingale Health	Liver_EX_11_cis_retfae_bc	Liver	EX_11_cis_retfa(e)_[bc]	Vitamin A metabolism	0.0702645	0.00493597	5.04e-41	2.53e-38	0.0980731	0.00963966	1.42e-242	1.66e-241
XS_VLDL_TG ~ Liver_LCAT18e	XS_VLDL_TG	Triglycerides in very small VLDL	Lipoprotein particles and their constituents	Nightingale Health	Liver_LCAT18e	Liver	Lecithin-Cholesterol Acyltransferase, Formation of 2-Linoleoylglycerophosphocholine	Steroid metabolism	-0.0634174	0.0040221	1.77e-34	6.17e-32	-0.0983021	0.0096259	6.17e-246	7.33e-245
XS_VLDL_TG ~ Liver_EX_pchol2linl_hse_bc	XS_VLDL_TG	Triglycerides in very small VLDL	Lipoprotein particles and their constituents	Nightingale Health	Liver_EX_pchol2linl_hse_bc	Liver	Exchange of 2-Linoleoylglycerophosphocholine (from[e] toblood)	Steroid metabolism	-0.0634174	0.0040221	1.77e-34	6.17e-32	-0.0983021	0.0096259	6.17e-246	7.33e-245
LDL_TG_pct ~ Liver_LPS	LDL_TG_pct	Triglycerides to total lipids ratio in LDL	Lipoprotein particles and their constituents	Nightingale Health	Liver_LPS	Liver	Lipase	Glycerides and phospholipids metabolism	-0.097445	0.0094908	1.03e-78	3.08e-75	-0.0982064	0.00960741	6.98e-243	8.17e-242
LDL_TG_pct ~ Liver_TAGt	LDL_TG_pct	Triglycerides to total lipids ratio in LDL	Lipoprotein particles and their constituents	Nightingale Health	Liver_TAGt	Liver	Triacylglycerol Transport	Glycerides and phospholipids metabolism	-0.097445	0.00949079	1.03e-78	3.08e-75	-0.0982064	0.0096074	6.98e-243	8.17e-242
LDL_TG_pct ~ Liver_EX_tag_hse_bc	LDL_TG_pct	Triglycerides to total lipids ratio in LDL	Lipoprotein particles and their constituents	Nightingale Health	Liver_EX_tag_hse_bc	Liver	Exchange of Triacylglycerol (Homo Sapiens) (from[e] toblood)	Glycerides and phospholipids metabolism	-0.097445	0.00949079	1.03e-78	3.08e-75	-0.0982064	0.0096074	6.98e-243	8.17e-242
M_HDL_FC_pct_C ~ Liver_CRMte	M_HDL_FC_pct_C	Free cholesterol to total cholesterol ratio in medium HDL	Lipoprotein particles and their constituents	Nightingale Health	Liver_CRMte	Liver	Ceramide Diffusion	Glycerides and phospholipids metabolism	0.0808459	0.00653631	6.85e-55	6.19e-52	0.0981408	0.00960652	1.14e-243	1.35e-242
M_HDL_CE_pct_C ~ Liver_CRMte	M_HDL_CE_pct_C	Esterified cholesterol to total cholesterol ratio in medium HDL	Lipoprotein particles and their constituents	Nightingale Health	Liver_CRMte	Liver	Ceramide Diffusion	Glycerides and phospholipids metabolism	-0.0808459	0.00653631	6.85e-55	6.19e-52	-0.0981408	0.00960652	1.14e-243	1.35e-242
M_HDL_FC_by_CE ~ Liver_CRMte	M_HDL_FC_by_CE	Ratio of free cholesterol to cholesteryl esters in medium HDL	Lipoprotein particles and their constituents	Nightingale Health	Liver_CRMte	Liver	Ceramide Diffusion	Glycerides and phospholipids metabolism	0.0804095	0.00646487	2.5e-54	2.22e-51	0.0981124	0.00959916	1.75e-243	2.05e-242
HDL_FC_by_CE ~ Liver_ETHP	HDL_FC_by_CE	Ratio of free cholesterol to cholesteryl esters in HDL	Lipoprotein particles and their constituents	Nightingale Health	Liver_ETHP	Liver	Ethanolamine Phosphate Phosphatase	Glycerides and phospholipids metabolism	0.0893481	0.00797856	2.62e-65	3.89e-62	0.0981716	0.00959676	2.02e-242	2.35e-241
XS_VLDL_L ~ Liver_CEPTE	XS_VLDL_L	Total lipids in very small VLDL	Lipoprotein particles and their constituents	Nightingale Health	Liver_CEPTE	Liver	Ethanolamine Phosphotransferase	Glycerides and phospholipids metabolism	-0.0522134	0.0027264	6.81e-24	1.38e-21	-0.0979623	0.00958122	6.49e-244	7.64e-243
XS_VLDL_L ~ Liver_PETHCT	XS_VLDL_L	Total lipids in very small VLDL	Lipoprotein particles and their constituents	Nightingale Health	Liver_PETHCT	Liver	Phosphoethanolamine Cytidyltransferase	Glycerides and phospholipids metabolism	-0.0522134	0.0027264	6.81e-24	1.38e-21	-0.0979623	0.00958122	6.49e-244	7.64e-243
S_HDL_FC_pct ~ Liver_EX_crm_hse_bc	S_HDL_FC_pct	Free cholesterol to total lipids ratio in small HDL	Lipoprotein particles and their constituents	Nightingale Health	Liver_EX_crm_hse_bc	Liver	Exchange of N-Acylsphingosine (from[e] toblood)	Glycerides and phospholipids metabolism	0.0373793	0.00139704	5.54e-13	5.11e-11	0.0976639	0.00957209	2.82e-242	3.29e-241
XS_VLDL_L ~ Liver_G3PCtr	XS_VLDL_L	Total lipids in very small VLDL	Lipoprotein particles and their constituents	Nightingale Health	Liver_G3PCtr	Liver	Transport of Glycerophosphocholine	Glycerides and phospholipids metabolism	-0.050269	0.00252703	2.92e-22	5.25e-20	-0.0979007	0.00956668	1.52e-243	1.78e-242
XS_VLDL_L ~ Liver_EX_g3pce_bc	XS_VLDL_L	Total lipids in very small VLDL	Lipoprotein particles and their constituents	Nightingale Health	Liver_EX_g3pce_bc	Liver	Exchange of Glycerophosphocholine (from[e] toblood)	Glycerides and phospholipids metabolism	-0.050269	0.00252703	2.92e-22	5.25e-20	-0.0979007	0.00956668	1.52e-243	1.78e-242
XS_VLDL_TG ~ Liver_RETINALt	XS_VLDL_TG	Triglycerides in very small VLDL	Lipoprotein particles and their constituents	Nightingale Health	Liver_RETINALt	Liver	Transport of Retinal	Vitamin A metabolism	-0.0574019	0.00329554	1.52e-28	4.04e-26	-0.0979524	0.00955151	4.82e-244	5.7e-243
XS_VLDL_TG ~ Liver_EX_retinale_bc	XS_VLDL_TG	Triglycerides in very small VLDL	Lipoprotein particles and their constituents	Nightingale Health	Liver_EX_retinale_bc	Liver	Exchange of Retinal (from[e] toblood)	Vitamin A metabolism	-0.0574019	0.00329554	1.52e-28	4.04e-26	-0.0979524	0.00955151	4.82e-244	5.7e-243
XS_VLDL_C ~ Liver_EX_ttdcae_bc	XS_VLDL_C	Total cholesterol in very small VLDL	Lipoprotein particles and their constituents	Nightingale Health	Liver_EX_ttdcae_bc	Liver	Exchange of Tetradecanoate (N-C14:0) (from[e] toblood)	Fatty acid metabolism	0.0391979	0.00153665	3.88e-14	3.9e-12	0.0976362	0.00953319	4.44e-243	5.21e-242
HDL_size ~ Liver_ETHP	HDL_size	Mean diameter for HDL particles	Lipoprotein particles and their constituents	Nightingale Health	Liver_ETHP	Liver	Ethanolamine Phosphate Phosphatase	Glycerides and phospholipids metabolism	0.0716594	0.00513507	1.42e-43	7.78e-41	0.0974435	0.0095323	8.22e-245	9.73e-244
HDL_FC_by_CE ~ Liver_PEt	HDL_FC_by_CE	Ratio of free cholesterol to cholesteryl esters in HDL	Lipoprotein particles and their constituents	Nightingale Health	Liver_PEt	Liver	Phosphatidylethanolamine Transport	Glycerides and phospholipids metabolism	-0.0855717	0.00732175	4.6e-60	5.16e-57	-0.0978041	0.009525	1.29e-240	1.49e-239
L_LDL_TG_pct ~ Liver_LPS	L_LDL_TG_pct	Triglycerides to total lipids ratio in large LDL	Lipoprotein particles and their constituents	Nightingale Health	Liver_LPS	Liver	Lipase	Glycerides and phospholipids metabolism	-0.0962218	0.0092583	3.43e-77	9.59e-74	-0.0977075	0.00951349	1.62e-240	1.88e-239
L_LDL_TG_pct ~ Liver_TAGt	L_LDL_TG_pct	Triglycerides to total lipids ratio in large LDL	Lipoprotein particles and their constituents	Nightingale Health	Liver_TAGt	Liver	Triacylglycerol Transport	Glycerides and phospholipids metabolism	-0.0962218	0.00925829	3.43e-77	9.59e-74	-0.0977075	0.00951349	1.62e-240	1.88e-239
L_LDL_TG_pct ~ Liver_EX_tag_hse_bc	L_LDL_TG_pct	Triglycerides to total lipids ratio in large LDL	Lipoprotein particles and their constituents	Nightingale Health	Liver_EX_tag_hse_bc	Liver	Exchange of Triacylglycerol (Homo Sapiens) (from[e] toblood)	Glycerides and phospholipids metabolism	-0.0962218	0.00925829	3.43e-77	9.59e-74	-0.0977075	0.00951349	1.62e-240	1.88e-239
L_LDL_TG ~ Liver_G3PCtr	L_LDL_TG	Triglycerides in large LDL	Lipoprotein particles and their constituents	Nightingale Health	Liver_G3PCtr	Liver	Transport of Glycerophosphocholine	Glycerides and phospholipids metabolism	-0.0893977	0.00799252	7.15e-67	1.2e-63	-0.0977678	0.00951209	1.28e-241	1.49e-240
L_LDL_TG ~ Liver_EX_g3pce_bc	L_LDL_TG	Triglycerides in large LDL	Lipoprotein particles and their constituents	Nightingale Health	Liver_EX_g3pce_bc	Liver	Exchange of Glycerophosphocholine (from[e] toblood)	Glycerides and phospholipids metabolism	-0.0893977	0.00799252	7.15e-67	1.2e-63	-0.0977678	0.00951209	1.28e-241	1.49e-240
HDL_size ~ Liver_EX_pchol2ole_hse_bc	HDL_size	Mean diameter for HDL particles	Lipoprotein particles and their constituents	Nightingale Health	Liver_EX_pchol2ole_hse_bc	Liver	Exchange of 2-Oleoylglycerophosphocholine (from[e] toblood)	Steroid metabolism	-0.0712926	0.00508264	3.8e-43	2.06e-40	-0.0972319	0.00949866	5.96e-244	7.03e-243
HDL_size ~ Liver_LCAT20e	HDL_size	Mean diameter for HDL particles	Lipoprotein particles and their constituents	Nightingale Health	Liver_LCAT20e	Liver	Lecithin-Cholesterol Acyltransferase, Formation of 2-Oleoylglycerophosphocholine	Steroid metabolism	-0.0712926	0.00508264	3.8e-43	2.06e-40	-0.0972319	0.00949866	5.96e-244	7.03e-243
HDL_FC_pct ~ Liver_EX_pchol_hse_bc	HDL_FC_pct	Free cholesterol to total lipids ratio in HDL	Lipoprotein particles and their constituents	Nightingale Health	Liver_EX_pchol_hse_bc	Liver	Exchange of Phosphatidylcholine (Homo Sapiens) (from[e] toblood)	Glycerides and phospholipids metabolism	0.06814	0.00463938	1.17e-38	5.24e-36	0.0973343	0.00949865	4.87e-239	5.47e-238
HDL_FC_pct_C ~ Liver_EX_g3pce_bc	HDL_FC_pct_C	Free cholesterol to total cholesterol ratio in HDL	Lipoprotein particles and their constituents	Nightingale Health	Liver_EX_g3pce_bc	Liver	Exchange of Glycerophosphocholine (from[e] toblood)	Glycerides and phospholipids metabolism	-0.0898706	0.00808471	3.72e-66	5.68e-63	-0.0976712	0.00949596	6.73e-240	7.72e-239
HDL_CE_pct_C ~ Liver_EX_g3pce_bc	HDL_CE_pct_C	Esterified cholesterol to total cholesterol ratio in HDL	Lipoprotein particles and their constituents	Nightingale Health	Liver_EX_g3pce_bc	Liver	Exchange of Glycerophosphocholine (from[e] toblood)	Glycerides and phospholipids metabolism	0.0898706	0.00808471	3.72e-66	5.68e-63	0.0976712	0.00949596	6.73e-240	7.72e-239
HDL_CE_pct_C ~ Liver_G3PCtr	HDL_CE_pct_C	Esterified cholesterol to total cholesterol ratio in HDL	Lipoprotein particles and their constituents	Nightingale Health	Liver_G3PCtr	Liver	Transport of Glycerophosphocholine	Glycerides and phospholipids metabolism	0.0898706	0.00808471	3.72e-66	5.68e-63	0.0976712	0.00949596	6.73e-240	7.72e-239
HDL_FC_pct_C ~ Liver_G3PCtr	HDL_FC_pct_C	Free cholesterol to total cholesterol ratio in HDL	Lipoprotein particles and their constituents	Nightingale Health	Liver_G3PCtr	Liver	Transport of Glycerophosphocholine	Glycerides and phospholipids metabolism	-0.0898706	0.00808471	3.72e-66	5.68e-63	-0.0976712	0.00949596	6.73e-240	7.72e-239
M_LDL_TG ~ Liver_LPS2e	M_LDL_TG	Triglycerides in medium LDL	Lipoprotein particles and their constituents	Nightingale Health	Liver_LPS2e	Liver	Lipase, Extracellular	Glycerides and phospholipids metabolism	-0.110122	0.0121209	3.46e-100	4.48e-96	-0.0976229	0.00949025	1.44e-241	1.67e-240
M_LDL_TG ~ Liver_MAGt	M_LDL_TG	Triglycerides in medium LDL	Lipoprotein particles and their constituents	Nightingale Health	Liver_MAGt	Liver	Monoacylglycerol 2 Transport	Glycerides and phospholipids metabolism	-0.110122	0.0121209	3.46e-100	4.48e-96	-0.0976229	0.00949025	1.44e-241	1.67e-240
M_LDL_TG ~ Liver_DAGt	M_LDL_TG	Triglycerides in medium LDL	Lipoprotein particles and their constituents	Nightingale Health	Liver_DAGt	Liver	Diacylglycerol Transport	Glycerides and phospholipids metabolism	-0.110122	0.0121209	3.46e-100	4.48e-96	-0.0976229	0.00949025	1.44e-241	1.67e-240
XS_VLDL_TG ~ Liver_LPS3	XS_VLDL_TG	Triglycerides in very small VLDL	Lipoprotein particles and their constituents	Nightingale Health	Liver_LPS3	Liver	Lipase	Glycerides and phospholipids metabolism	-0.0555401	0.00308484	8.03e-27	1.93e-24	-0.0975709	0.00947586	4.06e-242	4.72e-241
HDL_FC_pct ~ Liver_EX_retfae_bc	HDL_FC_pct	Free cholesterol to total lipids ratio in HDL	Lipoprotein particles and their constituents	Nightingale Health	Liver_EX_retfae_bc	Liver	Exchange of Fatty Acid Retinol (from[e] toblood)	Vitamin A metabolism	0.0710557	0.00504745	6.5e-42	3.38e-39	0.0971902	0.00946028	4.46e-238	4.97e-237
XS_VLDL_FC ~ Liver_EX_ocdcae_bc	XS_VLDL_FC	Free cholesterol in very small VLDL	Lipoprotein particles and their constituents	Nightingale Health	Liver_EX_ocdcae_bc	Liver	Exchange of Octadecanoate (N-C18:0) (from[e] toblood)	Fatty acid metabolism	0.0564949	0.00319202	1.06e-27	2.69e-25	0.0972988	0.00945659	2.82e-241	3.27e-240
HDL_size ~ Liver_LCAT53e	HDL_size	Mean diameter for HDL particles	Lipoprotein particles and their constituents	Nightingale Health	Liver_LCAT53e	Liver	Lecithin-Cholesterol Acyltransferase, Formation of Lysopc A C28:0	Steroid metabolism	-0.0711123	0.00505696	6.16e-43	3.32e-40	-0.0970129	0.00945592	7.39e-243	8.64e-242
HDL_size ~ Liver_EX_pcholn28_hse_bc	HDL_size	Mean diameter for HDL particles	Lipoprotein particles and their constituents	Nightingale Health	Liver_EX_pcholn28_hse_bc	Liver	Exchange of Lysopc A C28:0 (from[e] toblood)	Steroid metabolism	-0.0711123	0.00505696	6.16e-43	3.32e-40	-0.0970129	0.00945592	7.39e-243	8.64e-242
L_HDL_FC ~ Liver_XOLEST2te	L_HDL_FC	Free cholesterol in large HDL	Lipoprotein particles and their constituents	Nightingale Health	Liver_XOLEST2te	Liver	Cholesterol Ester Transporter	Steroid metabolism	-0.0759902	0.00577616	5.82e-48	3.76e-45	-0.0969373	0.00945433	2.81e-242	3.27e-241
L_HDL_FC ~ Liver_XOLEST2tebdL	L_HDL_FC	Free cholesterol in large HDL	Lipoprotein particles and their constituents	Nightingale Health	Liver_XOLEST2tebdL	Liver	Cholesterol Ester Transporter (Liver)	Steroid metabolism	-0.07599	0.00577613	5.82e-48	3.76e-45	-0.0969369	0.00945424	2.82e-242	3.29e-241
L_HDL_FC ~ Liver_EX_xolest2_hsbdL_bd	L_HDL_FC	Free cholesterol in large HDL	Lipoprotein particles and their constituents	Nightingale Health	Liver_EX_xolest2_hsbdL_bd	Liver	Exchange of Cholesterol Ester (from FullR2) (Liver)	Steroid metabolism	-0.07599	0.00577613	5.82e-48	3.76e-45	-0.0969369	0.00945424	2.82e-242	3.29e-241
HDL_FC_pct ~ Liver_RETH2e	HDL_FC_pct	Free cholesterol to total lipids ratio in HDL	Lipoprotein particles and their constituents	Nightingale Health	Liver_RETH2e	Liver	Retinyl Ester Hydrolase (11-Cis), Extracellular	Vitamin A metabolism	0.0700027	0.00489896	9.94e-41	4.92e-38	0.097105	0.0094506	7.8e-238	8.66e-237
HDL_FC_pct ~ Liver_EX_retinol_cis_11e_bc	HDL_FC_pct	Free cholesterol to total lipids ratio in HDL	Lipoprotein particles and their constituents	Nightingale Health	Liver_EX_retinol_cis_11e_bc	Liver	Exchange of Cis-11-Retinol (from[e] toblood)	Vitamin A metabolism	0.0700027	0.00489896	9.94e-41	4.92e-38	0.097105	0.0094506	7.8e-238	8.66e-237
L_LDL_TG ~ Liver_ETHP	L_LDL_TG	Triglycerides in large LDL	Lipoprotein particles and their constituents	Nightingale Health	Liver_ETHP	Liver	Ethanolamine Phosphate Phosphatase	Glycerides and phospholipids metabolism	0.0858899	0.00737751	7.53e-62	9.08e-59	0.0973765	0.00944042	8.33e-240	9.52e-239
XL_HDL_C_pct ~ Liver_G3PCtr	XL_HDL_C_pct	Total cholesterol to total lipids ratio in very large HDL	Lipoprotein particles and their constituents	Nightingale Health	Liver_G3PCtr	Liver	Transport of Glycerophosphocholine	Glycerides and phospholipids metabolism	0.0502115	0.00252235	4.2e-22	7.51e-20	0.0974745	0.00943846	1.7e-240	1.96e-239
XL_HDL_C_pct ~ Liver_EX_g3pce_bc	XL_HDL_C_pct	Total cholesterol to total lipids ratio in very large HDL	Lipoprotein particles and their constituents	Nightingale Health	Liver_EX_g3pce_bc	Liver	Exchange of Glycerophosphocholine (from[e] toblood)	Glycerides and phospholipids metabolism	0.0502115	0.00252235	4.2e-22	7.51e-20	0.0974745	0.00943846	1.7e-240	1.96e-239
LDL_TG ~ Liver_EX_spc_hse_bc	LDL_TG	Triglycerides in LDL	Lipoprotein particles and their constituents	Nightingale Health	Liver_EX_spc_hse_bc	Liver	Exchange of Sphingosylphosphorylcholine (Homo Sapiens) (from[e] toblood)	Glycerides and phospholipids metabolism	0.0909975	0.00827686	7.63e-69	1.39e-65	0.0973724	0.00943642	1.61e-239	1.84e-238
LDL_TG ~ Liver_SPC_HSt	LDL_TG	Triglycerides in LDL	Lipoprotein particles and their constituents	Nightingale Health	Liver_SPC_HSt	Liver	Sphingosylphosphorylcholine Transport (Diffusion)	Glycerides and phospholipids metabolism	0.0909975	0.00827686	7.63e-69	1.39e-65	0.0973724	0.00943642	1.61e-239	1.84e-238
LDL_TG ~ Liver_SPHMDAc	LDL_TG	Triglycerides in LDL	Lipoprotein particles and their constituents	Nightingale Health	Liver_SPHMDAc	Liver	Sphingomyelin Deacylase	Glycerides and phospholipids metabolism	0.0909975	0.00827686	7.63e-69	1.39e-65	0.0973724	0.00943642	1.61e-239	1.84e-238
XS_VLDL_FC ~ Liver_EX_pail_hse_bc	XS_VLDL_FC	Free cholesterol in very small VLDL	Lipoprotein particles and their constituents	Nightingale Health	Liver_EX_pail_hse_bc	Liver	Exchange of 1-Phosphatidyl-1D-Myo-Inositol (from[e] toblood)	Glycerides and phospholipids metabolism	-0.0534713	0.00285953	5.55e-25	1.21e-22	-0.0971417	0.00943151	1.22e-240	1.42e-239
HDL_FC_pct ~ Liver_EX_pe_hse_bc	HDL_FC_pct	Free cholesterol to total lipids ratio in HDL	Lipoprotein particles and their constituents	Nightingale Health	Liver_EX_pe_hse_bc	Liver	Exchange of Phosphatidylethanolamine (from[e] toblood)	Glycerides and phospholipids metabolism	0.0668103	0.00446208	3.04e-37	1.27e-34	0.0969588	0.00942169	4.13e-237	4.56e-236
M_HDL_FC_pct_C ~ Liver_EX_acalde_bc	M_HDL_FC_pct_C	Free cholesterol to total cholesterol ratio in medium HDL	Lipoprotein particles and their constituents	Nightingale Health	Liver_EX_acalde_bc	Liver	Exchange of Acetaldehyde (from[e] toblood)	Fatty acid metabolism	-0.0809684	0.00655778	4.58e-55	4.18e-52	-0.0971444	0.00941413	8.29e-239	9.27e-238
M_HDL_CE_pct_C ~ Liver_EX_acalde_bc	M_HDL_CE_pct_C	Esterified cholesterol to total cholesterol ratio in medium HDL	Lipoprotein particles and their constituents	Nightingale Health	Liver_EX_acalde_bc	Liver	Exchange of Acetaldehyde (from[e] toblood)	Fatty acid metabolism	0.0809684	0.00655778	4.58e-55	4.18e-52	0.0971444	0.00941413	8.29e-239	9.27e-238
M_HDL_CE_pct_C ~ Liver_ACALDt	M_HDL_CE_pct_C	Esterified cholesterol to total cholesterol ratio in medium HDL	Lipoprotein particles and their constituents	Nightingale Health	Liver_ACALDt	Liver	Acetaldehyde Reversible Transport	Glycolysis/gluconeogenesis	0.0809684	0.00655778	4.58e-55	4.18e-52	0.0971444	0.00941413	8.29e-239	9.27e-238
M_HDL_FC_pct_C ~ Liver_ACALDt	M_HDL_FC_pct_C	Free cholesterol to total cholesterol ratio in medium HDL	Lipoprotein particles and their constituents	Nightingale Health	Liver_ACALDt	Liver	Acetaldehyde Reversible Transport	Glycolysis/gluconeogenesis	-0.0809684	0.00655778	4.58e-55	4.18e-52	-0.0971444	0.00941413	8.29e-239	9.27e-238
HDL_TG ~ Liver_FACOAL181i	HDL_TG	Triglycerides in HDL	Lipoprotein particles and their constituents	Nightingale Health	Liver_FACOAL181i	Liver	C181 Fatty Acid Activation	Fatty acid metabolism	-0.0876555	0.00768522	5.81e-63	7.44e-60	-0.0972337	0.00941341	3.63e-239	4.14e-238
XL_HDL_C_pct ~ Liver_ETHP	XL_HDL_C_pct	Total cholesterol to total lipids ratio in very large HDL	Lipoprotein particles and their constituents	Nightingale Health	Liver_ETHP	Liver	Ethanolamine Phosphate Phosphatase	Glycerides and phospholipids metabolism	-0.0473608	0.00224166	8.1e-20	1.25e-17	-0.0973141	0.00940676	1.08e-239	1.24e-238
XS_VLDL_TG ~ Liver_EX_lpchol_hse_bc	XS_VLDL_TG	Triglycerides in very small VLDL	Lipoprotein particles and their constituents	Nightingale Health	Liver_EX_lpchol_hse_bc	Liver	Exchange of Lysophosphatidylcholine (from[e] toblood)	Glycerides and phospholipids metabolism	0.0599825	0.00359836	5.11e-31	1.53e-28	0.0971592	0.00939679	4.18e-240	4.81e-239
HDL_size ~ Liver_PEt	HDL_size	Mean diameter for HDL particles	Lipoprotein particles and their constituents	Nightingale Health	Liver_PEt	Liver	Phosphatidylethanolamine Transport	Glycerides and phospholipids metabolism	-0.0717156	0.00514313	1.22e-43	6.7e-41	-0.0967217	0.00939577	2.55e-241	2.96e-240
XS_VLDL_PL ~ Liver_LCAT32e	XS_VLDL_PL	Phospholipids in very small VLDL	Lipoprotein particles and their constituents	Nightingale Health	Liver_LCAT32e	Liver	Lecithin-Cholesterol Acyltransferase, Formation of 1-NoNADecanoylglycerophosphocholine	Steroid metabolism	-0.0502928	0.00252922	2.81e-22	5.06e-20	-0.0969855	0.00939348	4.88e-240	5.61e-239
XS_VLDL_PL ~ Liver_EX_pcholn19_hse_bc	XS_VLDL_PL	Phospholipids in very small VLDL	Lipoprotein particles and their constituents	Nightingale Health	Liver_EX_pcholn19_hse_bc	Liver	Exchange of 1-NoNADecanoylglycerophosphocholine, Sn1-Lpc (19:0) (from[e] toblood)	Steroid metabolism	-0.0502928	0.00252922	2.81e-22	5.06e-20	-0.0969855	0.00939348	4.88e-240	5.61e-239
XS_VLDL_TG ~ Liver_CAROtr	XS_VLDL_TG	Triglycerides in very small VLDL	Lipoprotein particles and their constituents	Nightingale Health	Liver_CAROtr	Liver	Beta-Carotene Transport via Diffusion	Vitamin A metabolism	-0.0569693	0.00324602	3.87e-28	1.01e-25	-0.0971099	0.00938754	7.18e-240	8.22e-239
XS_VLDL_TG ~ Liver_BCDO	XS_VLDL_TG	Triglycerides in very small VLDL	Lipoprotein particles and their constituents	Nightingale Health	Liver_BCDO	Liver	Beta-Carotene Dioxygenase	Vitamin A metabolism	-0.0569693	0.00324602	3.87e-28	1.01e-25	-0.0971099	0.00938754	7.18e-240	8.22e-239
XS_VLDL_TG ~ Liver_EX_caroe_bc	XS_VLDL_TG	Triglycerides in very small VLDL	Lipoprotein particles and their constituents	Nightingale Health	Liver_EX_caroe_bc	Liver	Exchange of Beta-Carotene (from[e] toblood)	Vitamin A metabolism	-0.0569693	0.00324602	3.87e-28	1.01e-25	-0.0971099	0.00938754	7.18e-240	8.22e-239
HDL_TG ~ Liver_EX_chsterole_bc	HDL_TG	Triglycerides in HDL	Lipoprotein particles and their constituents	Nightingale Health	Liver_EX_chsterole_bc	Liver	EX_chsterol(e)_[bc]	Steroid metabolism	-0.0877507	0.00769287	5.05e-63	6.65e-60	-0.0970967	0.00938267	2.18e-238	2.43e-237
M_HDL_FC_by_CE ~ Liver_EX_acalde_bc	M_HDL_FC_by_CE	Ratio of free cholesterol to cholesteryl esters in medium HDL	Lipoprotein particles and their constituents	Nightingale Health	Liver_EX_acalde_bc	Liver	Exchange of Acetaldehyde (from[e] toblood)	Fatty acid metabolism	-0.0813808	0.00662408	1.26e-55	1.17e-52	-0.0969884	0.00938218	5.29e-238	5.88e-237
M_HDL_FC_by_CE ~ Liver_ACALDt	M_HDL_FC_by_CE	Ratio of free cholesterol to cholesteryl esters in medium HDL	Lipoprotein particles and their constituents	Nightingale Health	Liver_ACALDt	Liver	Acetaldehyde Reversible Transport	Glycolysis/gluconeogenesis	-0.0813808	0.00662408	1.26e-55	1.17e-52	-0.0969884	0.00938218	5.29e-238	5.88e-237
L_HDL_FC ~ Liver_r1516	L_HDL_FC	Free cholesterol in large HDL	Lipoprotein particles and their constituents	Nightingale Health	Liver_r1516	Liver	ATP-Binding Cassette (ABC) Tcdb:3.A.1.211.1	Fatty acid metabolism	-0.0762423	0.00581167	3.02e-48	1.97e-45	-0.0965176	0.00937351	3.24e-240	3.74e-239
XS_VLDL_FC ~ Liver_EX_pcholeic_hse_bc	XS_VLDL_FC	Free cholesterol in very small VLDL	Lipoprotein particles and their constituents	Nightingale Health	Liver_EX_pcholeic_hse_bc	Liver	Exchange of 1-Eicosadienoylglycerophosphocholine (Delta 11, 14) (from[e] toblood)	Glycerides and phospholipids metabolism	-0.0582168	0.00338937	2.59e-29	7.1e-27	-0.0968501	0.00937278	3.8e-239	4.31e-238
XS_VLDL_FC ~ Liver_LCAT5e	XS_VLDL_FC	Free cholesterol in very small VLDL	Lipoprotein particles and their constituents	Nightingale Health	Liver_LCAT5e	Liver	Lecithin-Cholesterol Acyltransferase, Formation of 1-Eicosadienoylglycerophosphocholine (Delta 11, 14)	Steroid metabolism	-0.0582168	0.00338937	2.59e-29	7.1e-27	-0.0968501	0.00937278	3.8e-239	4.31e-238
XS_VLDL_FC ~ Liver_LCAT6e	XS_VLDL_FC	Free cholesterol in very small VLDL	Lipoprotein particles and their constituents	Nightingale Health	Liver_LCAT6e	Liver	Lecithin-Cholesterol Acyltransferase, Formation of 1-Eicosatrienoylglycerophosphocholine (Delta 11, 14, 17)	Steroid metabolism	-0.0582144	0.00338909	2.6e-29	7.14e-27	-0.0968501	0.00937277	3.8e-239	4.31e-238
XS_VLDL_FC ~ Liver_EX_pcholet_hse_bc	XS_VLDL_FC	Free cholesterol in very small VLDL	Lipoprotein particles and their constituents	Nightingale Health	Liver_EX_pcholet_hse_bc	Liver	Exchange of 1-Eicosatrienoylglycerophosphocholine (Delta 11, 14, 17) (from[e] toblood)	Glycerides and phospholipids metabolism	-0.0582144	0.00338909	2.6e-29	7.14e-27	-0.0968501	0.00937277	3.8e-239	4.31e-238
XS_VLDL_FC ~ Liver_LCAT7e	XS_VLDL_FC	Free cholesterol in very small VLDL	Lipoprotein particles and their constituents	Nightingale Health	Liver_LCAT7e	Liver	Lecithin-Cholesterol Acyltransferase, Formation of 1-Heptadecanoylglycerophosphocholine	Steroid metabolism	-0.0582192	0.00338965	2.58e-29	7.07e-27	-0.0968501	0.00937277	3.8e-239	4.31e-238
XS_VLDL_FC ~ Liver_EX_pcholhep_hse_bc	XS_VLDL_FC	Free cholesterol in very small VLDL	Lipoprotein particles and their constituents	Nightingale Health	Liver_EX_pcholhep_hse_bc	Liver	Exchange of 1-Heptadecanoylglycerophosphocholine (from[e] toblood)	Glycerides and phospholipids metabolism	-0.0582192	0.00338965	2.58e-29	7.07e-27	-0.0968501	0.00937277	3.8e-239	4.31e-238
XS_VLDL_FC ~ Liver_EX_pcholdoc_hse_bc	XS_VLDL_FC	Free cholesterol in very small VLDL	Lipoprotein particles and their constituents	Nightingale Health	Liver_EX_pcholdoc_hse_bc	Liver	Exchange of 1-Docosahexaenoylglycerophosphocholine (from[e] toblood)	Steroid metabolism	-0.0582198	0.00338972	2.57e-29	7.07e-27	-0.09685	0.00937276	3.8e-239	4.31e-238
XS_VLDL_FC ~ Liver_LCAT57e	XS_VLDL_FC	Free cholesterol in very small VLDL	Lipoprotein particles and their constituents	Nightingale Health	Liver_LCAT57e	Liver	Lecithin-Cholesterol Acyltransferase, Formation of 1-Docosahexaenoylglycerophosphocholine	Steroid metabolism	-0.0582198	0.00338972	2.57e-29	7.07e-27	-0.09685	0.00937276	3.8e-239	4.31e-238
XS_VLDL_FC ~ Liver_LCAT14e	XS_VLDL_FC	Free cholesterol in very small VLDL	Lipoprotein particles and their constituents	Nightingale Health	Liver_LCAT14e	Liver	Lecithin-Cholesterol Acyltransferase, Formation of 1-Palmitoylglycerophosphocholine	Steroid metabolism	-0.0582104	0.00338863	2.63e-29	7.19e-27	-0.0968499	0.00937272	3.81e-239	4.31e-238
XS_VLDL_FC ~ Liver_EX_pcholpalm_hse_bc	XS_VLDL_FC	Free cholesterol in very small VLDL	Lipoprotein particles and their constituents	Nightingale Health	Liver_EX_pcholpalm_hse_bc	Liver	Exchange of 1-Palmitoylglycerophosphocholine (from[e] toblood)	Steroid metabolism	-0.0582104	0.00338863	2.63e-29	7.19e-27	-0.0968499	0.00937272	3.81e-239	4.31e-238
XS_VLDL_FC ~ Liver_EX_pcholole_hse_bc	XS_VLDL_FC	Free cholesterol in very small VLDL	Lipoprotein particles and their constituents	Nightingale Health	Liver_EX_pcholole_hse_bc	Liver	Exchange of 1-Oleoylglycerophosphocholine (Delta 9) (from[e] toblood)	Steroid metabolism	-0.0582101	0.00338859	2.63e-29	7.19e-27	-0.0968498	0.00937271	3.81e-239	4.31e-238
XS_VLDL_FC ~ Liver_LCAT11e	XS_VLDL_FC	Free cholesterol in very small VLDL	Lipoprotein particles and their constituents	Nightingale Health	Liver_LCAT11e	Liver	Lecithin-Cholesterol Acyltransferase, Formation of 1-Oleoylglycerophosphocholine (Delta 9)	Steroid metabolism	-0.0582101	0.00338859	2.63e-29	7.19e-27	-0.0968498	0.00937271	3.81e-239	4.31e-238
XS_VLDL_FC ~ Liver_LCAT13e	XS_VLDL_FC	Free cholesterol in very small VLDL	Lipoprotein particles and their constituents	Nightingale Health	Liver_LCAT13e	Liver	Lecithin-Cholesterol Acyltransferase, Formation of 1-Palmitoleoylglycerophosphocholine (Delta 9)	Steroid metabolism	-0.0582101	0.0033886	2.63e-29	7.19e-27	-0.0968498	0.00937271	3.81e-239	4.31e-238
XS_VLDL_FC ~ Liver_EX_pcholpalme_hse_bc	XS_VLDL_FC	Free cholesterol in very small VLDL	Lipoprotein particles and their constituents	Nightingale Health	Liver_EX_pcholpalme_hse_bc	Liver	Exchange of 1-Palmitoleoylglycerophosphocholine (Delta 9) (from[e] toblood)	Steroid metabolism	-0.0582101	0.0033886	2.63e-29	7.19e-27	-0.0968498	0.00937271	3.81e-239	4.31e-238
XS_VLDL_FC ~ Liver_LCAT22e	XS_VLDL_FC	Free cholesterol in very small VLDL	Lipoprotein particles and their constituents	Nightingale Health	Liver_LCAT22e	Liver	Lecithin-Cholesterol Acyltransferase, Formation of 2-Stearoylglycerophosphocholine	Steroid metabolism	-0.0582086	0.00338842	2.64e-29	7.21e-27	-0.0968495	0.00937266	3.82e-239	4.31e-238
XS_VLDL_FC ~ Liver_EX_pchol2ste_hse_bc	XS_VLDL_FC	Free cholesterol in very small VLDL	Lipoprotein particles and their constituents	Nightingale Health	Liver_EX_pchol2ste_hse_bc	Liver	Exchange of 2-Stearoylglycerophosphocholine (from[e] toblood)	Steroid metabolism	-0.0582086	0.00338842	2.64e-29	7.21e-27	-0.0968495	0.00937266	3.82e-239	4.31e-238
XS_VLDL_FC ~ Liver_EX_pcholmyr_hse_bc	XS_VLDL_FC	Free cholesterol in very small VLDL	Lipoprotein particles and their constituents	Nightingale Health	Liver_EX_pcholmyr_hse_bc	Liver	Exchange of 1-Myristoylglycerophosphocholine (from[e] toblood)	Steroid metabolism	-0.0582082	0.00338837	2.64e-29	7.22e-27	-0.0968495	0.00937265	3.83e-239	4.31e-238
XS_VLDL_FC ~ Liver_LCAT10e	XS_VLDL_FC	Free cholesterol in very small VLDL	Lipoprotein particles and their constituents	Nightingale Health	Liver_LCAT10e	Liver	Lecithin-Cholesterol Acyltransferase, Formation of 1-Myristoylglycerophosphocholine	Steroid metabolism	-0.0582082	0.00338837	2.64e-29	7.22e-27	-0.0968495	0.00937265	3.83e-239	4.31e-238
XS_VLDL_FC ~ Liver_LCAT8e	XS_VLDL_FC	Free cholesterol in very small VLDL	Lipoprotein particles and their constituents	Nightingale Health	Liver_LCAT8e	Liver	Lecithin-Cholesterol Acyltransferase, Formation of 1-Linoleoylglycerophosphocholine (Delta 9, 12)	Steroid metabolism	-0.0582306	0.00339098	2.51e-29	6.91e-27	-0.0968491	0.00937259	3.84e-239	4.32e-238
XS_VLDL_FC ~ Liver_EX_pchollinl_hse_bc	XS_VLDL_FC	Free cholesterol in very small VLDL	Lipoprotein particles and their constituents	Nightingale Health	Liver_EX_pchollinl_hse_bc	Liver	Exchange of 1-Linoleoylglycerophosphocholine (Delta 9, 12) (from[e] toblood)	Steroid metabolism	-0.0582306	0.00339098	2.51e-29	6.91e-27	-0.0968491	0.00937259	3.84e-239	4.32e-238
XS_VLDL_FC ~ Liver_LCAT2e	XS_VLDL_FC	Free cholesterol in very small VLDL	Lipoprotein particles and their constituents	Nightingale Health	Liver_LCAT2e	Liver	Lecithin-Cholesterol Acyltransferase, Formation of 1-Arachidonoylglycerophosphocholine	Steroid metabolism	-0.0582309	0.00339101	2.51e-29	6.91e-27	-0.0968491	0.00937259	3.84e-239	4.32e-238
XS_VLDL_FC ~ Liver_EX_pcholar_hse_bc	XS_VLDL_FC	Free cholesterol in very small VLDL	Lipoprotein particles and their constituents	Nightingale Health	Liver_EX_pcholar_hse_bc	Liver	Exchange of 1-Arachidonoyl-Glycero-3-Phosphocholine (from[e] toblood)	Steroid metabolism	-0.0582309	0.00339101	2.51e-29	6.91e-27	-0.0968491	0.00937259	3.84e-239	4.32e-238
L_HDL_FC ~ Liver_EX_ttdcae_bc	L_HDL_FC	Free cholesterol in large HDL	Lipoprotein particles and their constituents	Nightingale Health	Liver_EX_ttdcae_bc	Liver	Exchange of Tetradecanoate (N-C14:0) (from[e] toblood)	Fatty acid metabolism	0.0779768	0.0060771	2.25e-50	1.64e-47	0.0965227	0.00937229	3.48e-240	4.01e-239
XS_VLDL_FC ~ Liver_EX_pcholste_hse_bc	XS_VLDL_FC	Free cholesterol in very small VLDL	Lipoprotein particles and their constituents	Nightingale Health	Liver_EX_pcholste_hse_bc	Liver	Exchange of 1-Stearoylglycerophosphocholine (from[e] toblood)	Steroid metabolism	-0.0582638	0.00339484	2.34e-29	6.44e-27	-0.0968433	0.0093715	4.09e-239	4.6e-238
XS_VLDL_FC ~ Liver_LCAT15e	XS_VLDL_FC	Free cholesterol in very small VLDL	Lipoprotein particles and their constituents	Nightingale Health	Liver_LCAT15e	Liver	Lecithin-Cholesterol Acyltransferase, Formation of 1-Stearoylglycerophosphocholine	Steroid metabolism	-0.0582638	0.00339484	2.34e-29	6.44e-27	-0.0968433	0.0093715	4.09e-239	4.6e-238
M_HDL_FC_by_CE ~ Liver_LPASE	M_HDL_FC_by_CE	Ratio of free cholesterol to cholesteryl esters in medium HDL	Lipoprotein particles and their constituents	Nightingale Health	Liver_LPASE	Liver	Lysophospholipase	Glycerides and phospholipids metabolism	0.0764157	0.00583983	3.11e-49	2.12e-46	0.0969185	0.00937093	1.02e-237	1.13e-236
M_HDL_FC_pct_C ~ Liver_LPASE	M_HDL_FC_pct_C	Free cholesterol to total cholesterol ratio in medium HDL	Lipoprotein particles and their constituents	Nightingale Health	Liver_LPASE	Liver	Lysophospholipase	Glycerides and phospholipids metabolism	0.0765715	0.0058645	2.04e-49	1.39e-46	0.0969025	0.00936959	1.11e-237	1.22e-236
M_HDL_CE_pct_C ~ Liver_LPASE	M_HDL_CE_pct_C	Esterified cholesterol to total cholesterol ratio in medium HDL	Lipoprotein particles and their constituents	Nightingale Health	Liver_LPASE	Liver	Lysophospholipase	Glycerides and phospholipids metabolism	-0.0765715	0.0058645	2.04e-49	1.39e-46	-0.0969025	0.00936959	1.11e-237	1.22e-236
XS_VLDL_FC ~ Liver_EX_pchol2palm_hse_bc	XS_VLDL_FC	Free cholesterol in very small VLDL	Lipoprotein particles and their constituents	Nightingale Health	Liver_EX_pchol2palm_hse_bc	Liver	Exchange of 2-Palmitoylglycerophosphocholine (from[e] toblood)	Steroid metabolism	-0.0583941	0.00341004	1.75e-29	4.86e-27	-0.0967749	0.00935847	8.77e-239	9.8e-238
XS_VLDL_FC ~ Liver_LCAT21e	XS_VLDL_FC	Free cholesterol in very small VLDL	Lipoprotein particles and their constituents	Nightingale Health	Liver_LCAT21e	Liver	Lecithin-Cholesterol Acyltransferase, Formation of 2-Palmitoylglycerophosphocholine	Steroid metabolism	-0.0583941	0.00341004	1.75e-29	4.86e-27	-0.0967749	0.00935847	8.77e-239	9.8e-238
L_HDL_TG ~ Liver_HMR_0770	L_HDL_TG	Triglycerides in large HDL	Lipoprotein particles and their constituents	Nightingale Health	Liver_HMR_0770	Liver	HMR_0770	Glycerides and phospholipids metabolism	0.0728804	0.00531144	3.11e-44	1.74e-41	0.0969825	0.00935449	1.07e-238	1.2e-237
IDL_TG ~ Liver_PCHOLP_hs	IDL_TG	Triglycerides in IDL	Lipoprotein particles and their constituents	Nightingale Health	Liver_PCHOLP_hs	Liver	Choline Phosphatase	Glycerides and phospholipids metabolism	-0.0712878	0.00508239	3.97e-43	2.15e-40	-0.0969265	0.00935282	9.71e-238	1.08e-236
L_LDL_TG ~ Liver_CEPTE	L_LDL_TG	Triglycerides in large LDL	Lipoprotein particles and their constituents	Nightingale Health	Liver_CEPTE	Liver	Ethanolamine Phosphotransferase	Glycerides and phospholipids metabolism	-0.0877312	0.00769584	1.89e-64	2.72e-61	-0.0969096	0.00934721	1.9e-237	2.1e-236
L_LDL_TG ~ Liver_PETHCT	L_LDL_TG	Triglycerides in large LDL	Lipoprotein particles and their constituents	Nightingale Health	Liver_PETHCT	Liver	Phosphoethanolamine Cytidyltransferase	Glycerides and phospholipids metabolism	-0.0877312	0.00769584	1.89e-64	2.72e-61	-0.0969096	0.00934721	1.9e-237	2.1e-236
L_LDL_TG ~ Liver_PEt	L_LDL_TG	Triglycerides in large LDL	Lipoprotein particles and their constituents	Nightingale Health	Liver_PEt	Liver	Phosphatidylethanolamine Transport	Glycerides and phospholipids metabolism	-0.0875079	0.00765876	3.8e-64	5.35e-61	-0.0968663	0.0093444	2.24e-237	2.47e-236
M_HDL_CE_pct_C ~ Liver_HMR_9805	M_HDL_CE_pct_C	Esterified cholesterol to total cholesterol ratio in medium HDL	Lipoprotein particles and their constituents	Nightingale Health	Liver_HMR_9805	Liver	Sn-Glycero-3-Phosphocholine Cholinephosphohydrolase	Glycerides and phospholipids metabolism	0.0803084	0.00645344	3.24e-54	2.87e-51	0.0966679	0.00932568	1.42e-236	1.56e-235
M_HDL_FC_pct_C ~ Liver_HMR_9805	M_HDL_FC_pct_C	Free cholesterol to total cholesterol ratio in medium HDL	Lipoprotein particles and their constituents	Nightingale Health	Liver_HMR_9805	Liver	Sn-Glycero-3-Phosphocholine Cholinephosphohydrolase	Glycerides and phospholipids metabolism	-0.0803084	0.00645344	3.24e-54	2.87e-51	-0.0966679	0.00932568	1.42e-236	1.56e-235
LDL_TG ~ Liver_EX_pchol_hse_bc	LDL_TG	Triglycerides in LDL	Lipoprotein particles and their constituents	Nightingale Health	Liver_EX_pchol_hse_bc	Liver	Exchange of Phosphatidylcholine (Homo Sapiens) (from[e] toblood)	Glycerides and phospholipids metabolism	0.0934012	0.00871896	1.95e-72	3.86e-69	0.0967612	0.00932218	1.24e-236	1.37e-235
XS_VLDL_FC ~ Liver_LCAT30e	XS_VLDL_FC	Free cholesterol in very small VLDL	Lipoprotein particles and their constituents	Nightingale Health	Liver_LCAT30e	Liver	Lecithin-Cholesterol Acyltransferase, Formation of 1-Octadeca-Trienoylglycerophosphocholine	Steroid metabolism	-0.0584781	0.00341984	1.46e-29	4.08e-27	-0.0965752	0.0093202	8.23e-238	9.13e-237
XS_VLDL_FC ~ Liver_EX_pcholn183_hse_bc	XS_VLDL_FC	Free cholesterol in very small VLDL	Lipoprotein particles and their constituents	Nightingale Health	Liver_EX_pcholn183_hse_bc	Liver	Exchange of 1-Octadeca-Trienoylglycerophosphocholine, Sn1-Lpc (18:3, Delta 9, 12, 15) (from[e] toblood)	Steroid metabolism	-0.0584781	0.00341984	1.46e-29	4.08e-27	-0.0965752	0.0093202	8.23e-238	9.13e-237
HDL_size ~ Liver_EX_g3pce_bc	HDL_size	Mean diameter for HDL particles	Lipoprotein particles and their constituents	Nightingale Health	Liver_EX_g3pce_bc	Liver	Exchange of Glycerophosphocholine (from[e] toblood)	Glycerides and phospholipids metabolism	-0.0731707	0.00535396	2.31e-45	1.33e-42	-0.0962593	0.00930239	6.24e-239	7e-238
HDL_size ~ Liver_G3PCtr	HDL_size	Mean diameter for HDL particles	Lipoprotein particles and their constituents	Nightingale Health	Liver_G3PCtr	Liver	Transport of Glycerophosphocholine	Glycerides and phospholipids metabolism	-0.0731707	0.00535396	2.31e-45	1.33e-42	-0.0962593	0.00930239	6.24e-239	7e-238
HDL_TG ~ Liver_EX_11_cis_retfae_bc	HDL_TG	Triglycerides in HDL	Lipoprotein particles and their constituents	Nightingale Health	Liver_EX_11_cis_retfae_bc	Liver	EX_11_cis_retfa(e)_[bc]	Vitamin A metabolism	0.0878662	0.0077186	3.15e-63	4.17e-60	0.0966583	0.0092995	2.77e-236	3.04e-235
HDL_FC_pct ~ Liver_EX_spc_hse_bc	HDL_FC_pct	Free cholesterol to total lipids ratio in HDL	Lipoprotein particles and their constituents	Nightingale Health	Liver_EX_spc_hse_bc	Liver	Exchange of Sphingosylphosphorylcholine (Homo Sapiens) (from[e] toblood)	Glycerides and phospholipids metabolism	0.0692279	0.00479121	7.2e-40	3.44e-37	0.0963162	0.00929462	6.32e-234	6.81e-233
HDL_FC_pct ~ Liver_SPC_HSt	HDL_FC_pct	Free cholesterol to total lipids ratio in HDL	Lipoprotein particles and their constituents	Nightingale Health	Liver_SPC_HSt	Liver	Sphingosylphosphorylcholine Transport (Diffusion)	Glycerides and phospholipids metabolism	0.0692279	0.00479121	7.2e-40	3.44e-37	0.0963162	0.00929462	6.32e-234	6.81e-233
HDL_FC_pct ~ Liver_SPHMDAc	HDL_FC_pct	Free cholesterol to total lipids ratio in HDL	Lipoprotein particles and their constituents	Nightingale Health	Liver_SPHMDAc	Liver	Sphingomyelin Deacylase	Glycerides and phospholipids metabolism	0.0692279	0.00479121	7.2e-40	3.44e-37	0.0963162	0.00929462	6.32e-234	6.81e-233
HDL_FC_pct_C ~ Liver_EX_pcholn19_hse_bc	HDL_FC_pct_C	Free cholesterol to total cholesterol ratio in HDL	Lipoprotein particles and their constituents	Nightingale Health	Liver_EX_pcholn19_hse_bc	Liver	Exchange of 1-NoNADecanoylglycerophosphocholine, Sn1-Lpc (19:0) (from[e] toblood)	Steroid metabolism	-0.0767791	0.00590033	1.02e-48	6.78e-46	-0.0965511	0.00929298	8.6e-235	9.34e-234
HDL_CE_pct_C ~ Liver_EX_pcholn19_hse_bc	HDL_CE_pct_C	Esterified cholesterol to total cholesterol ratio in HDL	Lipoprotein particles and their constituents	Nightingale Health	Liver_EX_pcholn19_hse_bc	Liver	Exchange of 1-NoNADecanoylglycerophosphocholine, Sn1-Lpc (19:0) (from[e] toblood)	Steroid metabolism	0.0767791	0.00590033	1.02e-48	6.78e-46	0.0965511	0.00929298	8.6e-235	9.34e-234
HDL_FC_pct_C ~ Liver_LCAT32e	HDL_FC_pct_C	Free cholesterol to total cholesterol ratio in HDL	Lipoprotein particles and their constituents	Nightingale Health	Liver_LCAT32e	Liver	Lecithin-Cholesterol Acyltransferase, Formation of 1-NoNADecanoylglycerophosphocholine	Steroid metabolism	-0.0767791	0.00590033	1.02e-48	6.78e-46	-0.0965511	0.00929298	8.6e-235	9.34e-234
HDL_CE_pct_C ~ Liver_LCAT32e	HDL_CE_pct_C	Esterified cholesterol to total cholesterol ratio in HDL	Lipoprotein particles and their constituents	Nightingale Health	Liver_LCAT32e	Liver	Lecithin-Cholesterol Acyltransferase, Formation of 1-NoNADecanoylglycerophosphocholine	Steroid metabolism	0.0767791	0.00590033	1.02e-48	6.78e-46	0.0965511	0.00929298	8.6e-235	9.34e-234
M_HDL_FC_by_CE ~ Liver_HMR_9805	M_HDL_FC_by_CE	Ratio of free cholesterol to cholesteryl esters in medium HDL	Lipoprotein particles and their constituents	Nightingale Health	Liver_HMR_9805	Liver	Sn-Glycero-3-Phosphocholine Cholinephosphohydrolase	Glycerides and phospholipids metabolism	-0.0802289	0.00644061	3.94e-54	3.47e-51	-0.0964968	0.00929096	1.07e-235	1.17e-234
HDL_size ~ Liver_CHOLESTle	HDL_size	Mean diameter for HDL particles	Lipoprotein particles and their constituents	Nightingale Health	Liver_CHOLESTle	Liver	Hydrolysis of Cholesterol Ester by Cholesterol Esterase	Steroid metabolism	0.0717482	0.00514781	1.12e-43	6.15e-41	0.0962003	0.00929068	1.24e-238	1.39e-237
M_HDL_FC_pct ~ Liver_DAGt	M_HDL_FC_pct	Free cholesterol to total lipids ratio in medium HDL	Lipoprotein particles and their constituents	Nightingale Health	Liver_DAGt	Liver	Diacylglycerol Transport	Glycerides and phospholipids metabolism	-0.0407806	0.00166318	3.73e-15	4.07e-13	-0.0962415	0.00928411	4.41e-235	4.81e-234
M_HDL_FC_pct ~ Liver_LPS2e	M_HDL_FC_pct	Free cholesterol to total lipids ratio in medium HDL	Lipoprotein particles and their constituents	Nightingale Health	Liver_LPS2e	Liver	Lipase, Extracellular	Glycerides and phospholipids metabolism	-0.0407806	0.00166318	3.73e-15	4.07e-13	-0.0962415	0.00928411	4.41e-235	4.81e-234
M_HDL_FC_pct ~ Liver_MAGt	M_HDL_FC_pct	Free cholesterol to total lipids ratio in medium HDL	Lipoprotein particles and their constituents	Nightingale Health	Liver_MAGt	Liver	Monoacylglycerol 2 Transport	Glycerides and phospholipids metabolism	-0.0407806	0.00166318	3.73e-15	4.07e-13	-0.0962415	0.00928411	4.41e-235	4.81e-234
XL_HDL_PL_pct ~ Liver_DAGt	XL_HDL_PL_pct	Phospholipids to total lipids ratio in very large HDL	Lipoprotein particles and their constituents	Nightingale Health	Liver_DAGt	Liver	Diacylglycerol Transport	Glycerides and phospholipids metabolism	-0.0470598	0.00221478	1.34e-19	2.04e-17	-0.0963309	0.00926043	4.09e-236	4.49e-235
XL_HDL_PL_pct ~ Liver_LPS2e	XL_HDL_PL_pct	Phospholipids to total lipids ratio in very large HDL	Lipoprotein particles and their constituents	Nightingale Health	Liver_LPS2e	Liver	Lipase, Extracellular	Glycerides and phospholipids metabolism	-0.0470598	0.00221478	1.34e-19	2.04e-17	-0.0963309	0.00926043	4.09e-236	4.49e-235
XL_HDL_PL_pct ~ Liver_MAGt	XL_HDL_PL_pct	Phospholipids to total lipids ratio in very large HDL	Lipoprotein particles and their constituents	Nightingale Health	Liver_MAGt	Liver	Monoacylglycerol 2 Transport	Glycerides and phospholipids metabolism	-0.0470598	0.00221478	1.34e-19	2.04e-17	-0.0963309	0.00926043	4.09e-236	4.49e-235
XS_VLDL_TG ~ Liver_EX_pchol2ole_hse_bc	XS_VLDL_TG	Triglycerides in very small VLDL	Lipoprotein particles and their constituents	Nightingale Health	Liver_EX_pchol2ole_hse_bc	Liver	Exchange of 2-Oleoylglycerophosphocholine (from[e] toblood)	Steroid metabolism	-0.0624802	0.00390403	1.63e-33	5.52e-31	-0.096406	0.00925874	1.36e-236	1.5e-235
XS_VLDL_TG ~ Liver_LCAT20e	XS_VLDL_TG	Triglycerides in very small VLDL	Lipoprotein particles and their constituents	Nightingale Health	Liver_LCAT20e	Liver	Lecithin-Cholesterol Acyltransferase, Formation of 2-Oleoylglycerophosphocholine	Steroid metabolism	-0.0624802	0.00390403	1.63e-33	5.52e-31	-0.096406	0.00925874	1.36e-236	1.5e-235
XS_VLDL_C ~ Liver_r1516	XS_VLDL_C	Total cholesterol in very small VLDL	Lipoprotein particles and their constituents	Nightingale Health	Liver_r1516	Liver	ATP-Binding Cassette (ABC) Tcdb:3.A.1.211.1	Fatty acid metabolism	-0.0365442	0.00133561	1.76e-12	1.57e-10	-0.096206	0.00925659	4.69e-236	5.14e-235
HDL_FC_by_CE ~ Liver_EX_g3pce_bc	HDL_FC_by_CE	Ratio of free cholesterol to cholesteryl esters in HDL	Lipoprotein particles and their constituents	Nightingale Health	Liver_EX_g3pce_bc	Liver	Exchange of Glycerophosphocholine (from[e] toblood)	Glycerides and phospholipids metabolism	-0.090261	0.00815511	1.02e-66	1.66e-63	-0.0964286	0.00925387	8.52e-234	9.18e-233
HDL_FC_by_CE ~ Liver_G3PCtr	HDL_FC_by_CE	Ratio of free cholesterol to cholesteryl esters in HDL	Lipoprotein particles and their constituents	Nightingale Health	Liver_G3PCtr	Liver	Transport of Glycerophosphocholine	Glycerides and phospholipids metabolism	-0.090261	0.00815511	1.02e-66	1.66e-63	-0.0964286	0.00925387	8.52e-234	9.18e-233
XS_VLDL_L ~ Liver_LPS3	XS_VLDL_L	Total lipids in very small VLDL	Lipoprotein particles and their constituents	Nightingale Health	Liver_LPS3	Liver	Lipase	Glycerides and phospholipids metabolism	-0.0422063	0.00178143	3.77e-16	4.45e-14	-0.0962744	0.0092526	1.39e-235	1.53e-234
HDL_size ~ Liver_CEPTE	HDL_size	Mean diameter for HDL particles	Lipoprotein particles and their constituents	Nightingale Health	Liver_CEPTE	Liver	Ethanolamine Phosphotransferase	Glycerides and phospholipids metabolism	-0.0719836	0.00518163	5.91e-44	3.28e-41	-0.0959971	0.00925155	1.25e-237	1.38e-236
HDL_size ~ Liver_PETHCT	HDL_size	Mean diameter for HDL particles	Lipoprotein particles and their constituents	Nightingale Health	Liver_PETHCT	Liver	Phosphoethanolamine Cytidyltransferase	Glycerides and phospholipids metabolism	-0.0719836	0.00518163	5.91e-44	3.28e-41	-0.0959971	0.00925155	1.25e-237	1.38e-236
M_LDL_TG ~ Liver_LPS	M_LDL_TG	Triglycerides in medium LDL	Lipoprotein particles and their constituents	Nightingale Health	Liver_LPS	Liver	Lipase	Glycerides and phospholipids metabolism	-0.108547	0.0117782	2.16e-97	2.44e-93	-0.0963748	0.00924943	1.83e-235	2e-234
M_LDL_TG ~ Liver_TAGt	M_LDL_TG	Triglycerides in medium LDL	Lipoprotein particles and their constituents	Nightingale Health	Liver_TAGt	Liver	Triacylglycerol Transport	Glycerides and phospholipids metabolism	-0.108547	0.0117782	2.16e-97	2.44e-93	-0.0963748	0.00924943	1.83e-235	2e-234
M_LDL_TG ~ Liver_EX_tag_hse_bc	M_LDL_TG	Triglycerides in medium LDL	Lipoprotein particles and their constituents	Nightingale Health	Liver_EX_tag_hse_bc	Liver	Exchange of Triacylglycerol (Homo Sapiens) (from[e] toblood)	Glycerides and phospholipids metabolism	-0.108547	0.0117782	2.16e-97	2.44e-93	-0.0963748	0.00924943	1.83e-235	2e-234
IDL_TG ~ Liver_LCAT34e	IDL_TG	Triglycerides in IDL	Lipoprotein particles and their constituents	Nightingale Health	Liver_LCAT34e	Liver	Lecithin-Cholesterol Acyltransferase, Formation of 1-Eicosatetraenoylglycerophosphocholine (Delta 8, 11, 14, 17)	Steroid metabolism	-0.0779648	0.00607804	2.96e-51	2.32e-48	-0.096234	0.0092279	1.41e-234	1.53e-233
IDL_TG ~ Liver_EX_pcholn204_hse_bc	IDL_TG	Triglycerides in IDL	Lipoprotein particles and their constituents	Nightingale Health	Liver_EX_pcholn204_hse_bc	Liver	Exchange of 1-Eicosatetraenoylglycerophosphocholine (Delta 8, 11, 14, 17), Sn1-Lpc (20:4) (from[e] toblood)	Steroid metabolism	-0.0779648	0.00607804	2.96e-51	2.32e-48	-0.096234	0.0092279	1.41e-234	1.53e-233
HDL_TG ~ Liver_EX_retinol_cis_11e_bc	HDL_TG	Triglycerides in HDL	Lipoprotein particles and their constituents	Nightingale Health	Liver_EX_retinol_cis_11e_bc	Liver	Exchange of Cis-11-Retinol (from[e] toblood)	Vitamin A metabolism	0.0871991	0.00760144	2.71e-62	3.31e-59	0.0962798	0.00922766	1.82e-234	1.97e-233
HDL_TG ~ Liver_RETH2e	HDL_TG	Triglycerides in HDL	Lipoprotein particles and their constituents	Nightingale Health	Liver_RETH2e	Liver	Retinyl Ester Hydrolase (11-Cis), Extracellular	Vitamin A metabolism	0.0871991	0.00760144	2.71e-62	3.31e-59	0.0962798	0.00922766	1.82e-234	1.97e-233
HDL_CE_pct_C ~ Liver_CEPTE	HDL_CE_pct_C	Esterified cholesterol to total cholesterol ratio in HDL	Lipoprotein particles and their constituents	Nightingale Health	Liver_CEPTE	Liver	Ethanolamine Phosphotransferase	Glycerides and phospholipids metabolism	0.0868287	0.00754208	8.02e-62	9.62e-59	0.0962141	0.00921937	6.11e-233	6.53e-232
HDL_CE_pct_C ~ Liver_PETHCT	HDL_CE_pct_C	Esterified cholesterol to total cholesterol ratio in HDL	Lipoprotein particles and their constituents	Nightingale Health	Liver_PETHCT	Liver	Phosphoethanolamine Cytidyltransferase	Glycerides and phospholipids metabolism	0.0868287	0.00754208	8.02e-62	9.62e-59	0.0962141	0.00921937	6.11e-233	6.53e-232
HDL_FC_pct_C ~ Liver_CEPTE	HDL_FC_pct_C	Free cholesterol to total cholesterol ratio in HDL	Lipoprotein particles and their constituents	Nightingale Health	Liver_CEPTE	Liver	Ethanolamine Phosphotransferase	Glycerides and phospholipids metabolism	-0.0868287	0.00754208	8.02e-62	9.62e-59	-0.0962141	0.00921937	6.11e-233	6.53e-232
HDL_FC_pct_C ~ Liver_PETHCT	HDL_FC_pct_C	Free cholesterol to total cholesterol ratio in HDL	Lipoprotein particles and their constituents	Nightingale Health	Liver_PETHCT	Liver	Phosphoethanolamine Cytidyltransferase	Glycerides and phospholipids metabolism	-0.0868287	0.00754208	8.02e-62	9.62e-59	-0.0962141	0.00921937	6.11e-233	6.53e-232
XS_VLDL_TG ~ Liver_EX_pcholn28_hse_bc	XS_VLDL_TG	Triglycerides in very small VLDL	Lipoprotein particles and their constituents	Nightingale Health	Liver_EX_pcholn28_hse_bc	Liver	Exchange of Lysopc A C28:0 (from[e] toblood)	Steroid metabolism	-0.0623729	0.00389062	2.1e-33	7.08e-31	-0.096198	0.00921886	1.4e-235	1.54e-234
XS_VLDL_TG ~ Liver_LCAT53e	XS_VLDL_TG	Triglycerides in very small VLDL	Lipoprotein particles and their constituents	Nightingale Health	Liver_LCAT53e	Liver	Lecithin-Cholesterol Acyltransferase, Formation of Lysopc A C28:0	Steroid metabolism	-0.0623729	0.00389062	2.1e-33	7.08e-31	-0.096198	0.00921886	1.4e-235	1.54e-234
XL_HDL_C_pct ~ Liver_EX_pail_hse_bc	XL_HDL_C_pct	Total cholesterol to total lipids ratio in very large HDL	Lipoprotein particles and their constituents	Nightingale Health	Liver_EX_pail_hse_bc	Liver	Exchange of 1-Phosphatidyl-1D-Myo-Inositol (from[e] toblood)	Glycerides and phospholipids metabolism	0.0455512	0.0020752	1.84e-18	2.6e-16	0.0962599	0.00921512	7.89e-235	8.59e-234
HDL_TG ~ Liver_PCHOLHSTDe	HDL_TG	Triglycerides in HDL	Lipoprotein particles and their constituents	Nightingale Health	Liver_PCHOLHSTDe	Liver	Transport of Phosphatidylcholine	Glycerides and phospholipids metabolism	-0.0898099	0.00806519	5.37e-66	8.11e-63	-0.096182	0.00921065	4.9e-234	5.29e-233
S_HDL_FC_pct ~ Liver_EX_hdceae_bc	S_HDL_FC_pct	Free cholesterol to total lipids ratio in small HDL	Lipoprotein particles and their constituents	Nightingale Health	Liver_EX_hdceae_bc	Liver	Exchange of Hexadecenoate (N-C16:1) (from[e] toblood)	Fatty acid metabolism	0.0336687	0.00113325	8.33e-11	6.47e-09	0.0957599	0.00920932	3.93e-233	4.21e-232
M_HDL_FC_pct_C ~ Liver_LCAT34e	M_HDL_FC_pct_C	Free cholesterol to total cholesterol ratio in medium HDL	Lipoprotein particles and their constituents	Nightingale Health	Liver_LCAT34e	Liver	Lecithin-Cholesterol Acyltransferase, Formation of 1-Eicosatetraenoylglycerophosphocholine (Delta 8, 11, 14, 17)	Steroid metabolism	-0.0798861	0.00638345	1.21e-53	1.05e-50	-0.0959815	0.00920164	1.93e-233	2.07e-232
M_HDL_CE_pct_C ~ Liver_LCAT34e	M_HDL_CE_pct_C	Esterified cholesterol to total cholesterol ratio in medium HDL	Lipoprotein particles and their constituents	Nightingale Health	Liver_LCAT34e	Liver	Lecithin-Cholesterol Acyltransferase, Formation of 1-Eicosatetraenoylglycerophosphocholine (Delta 8, 11, 14, 17)	Steroid metabolism	0.0798861	0.00638345	1.21e-53	1.05e-50	0.0959815	0.00920164	1.93e-233	2.07e-232
M_HDL_FC_pct_C ~ Liver_EX_pcholn204_hse_bc	M_HDL_FC_pct_C	Free cholesterol to total cholesterol ratio in medium HDL	Lipoprotein particles and their constituents	Nightingale Health	Liver_EX_pcholn204_hse_bc	Liver	Exchange of 1-Eicosatetraenoylglycerophosphocholine (Delta 8, 11, 14, 17), Sn1-Lpc (20:4) (from[e] toblood)	Steroid metabolism	-0.0798861	0.00638345	1.21e-53	1.05e-50	-0.0959815	0.00920164	1.93e-233	2.07e-232
M_HDL_CE_pct_C ~ Liver_EX_pcholn204_hse_bc	M_HDL_CE_pct_C	Esterified cholesterol to total cholesterol ratio in medium HDL	Lipoprotein particles and their constituents	Nightingale Health	Liver_EX_pcholn204_hse_bc	Liver	Exchange of 1-Eicosatetraenoylglycerophosphocholine (Delta 8, 11, 14, 17), Sn1-Lpc (20:4) (from[e] toblood)	Steroid metabolism	0.0798861	0.00638345	1.21e-53	1.05e-50	0.0959815	0.00920164	1.93e-233	2.07e-232
LDL_TG ~ Liver_EX_retfae_bc	LDL_TG	Triglycerides in LDL	Lipoprotein particles and their constituents	Nightingale Health	Liver_EX_retfae_bc	Liver	Exchange of Fatty Acid Retinol (from[e] toblood)	Vitamin A metabolism	0.0901918	0.00813121	1.16e-67	2.07e-64	0.0961488	0.00919795	1.71e-233	1.84e-232
M_HDL_FC_by_CE ~ Liver_LCAT34e	M_HDL_FC_by_CE	Ratio of free cholesterol to cholesteryl esters in medium HDL	Lipoprotein particles and their constituents	Nightingale Health	Liver_LCAT34e	Liver	Lecithin-Cholesterol Acyltransferase, Formation of 1-Eicosatetraenoylglycerophosphocholine (Delta 8, 11, 14, 17)	Steroid metabolism	-0.07969	0.00635088	2.13e-53	1.82e-50	-0.0959159	0.00918734	4.41e-233	4.72e-232
M_HDL_FC_by_CE ~ Liver_EX_pcholn204_hse_bc	M_HDL_FC_by_CE	Ratio of free cholesterol to cholesteryl esters in medium HDL	Lipoprotein particles and their constituents	Nightingale Health	Liver_EX_pcholn204_hse_bc	Liver	Exchange of 1-Eicosatetraenoylglycerophosphocholine (Delta 8, 11, 14, 17), Sn1-Lpc (20:4) (from[e] toblood)	Steroid metabolism	-0.07969	0.00635088	2.13e-53	1.82e-50	-0.0959159	0.00918734	4.41e-233	4.72e-232
XS_VLDL_FC ~ Liver_LCAT18e	XS_VLDL_FC	Free cholesterol in very small VLDL	Lipoprotein particles and their constituents	Nightingale Health	Liver_LCAT18e	Liver	Lecithin-Cholesterol Acyltransferase, Formation of 2-Linoleoylglycerophosphocholine	Steroid metabolism	-0.0583745	0.00340771	1.83e-29	5.07e-27	-0.0958775	0.00918676	2.02e-234	2.19e-233
XS_VLDL_FC ~ Liver_EX_pchol2linl_hse_bc	XS_VLDL_FC	Free cholesterol in very small VLDL	Lipoprotein particles and their constituents	Nightingale Health	Liver_EX_pchol2linl_hse_bc	Liver	Exchange of 2-Linoleoylglycerophosphocholine (from[e] toblood)	Steroid metabolism	-0.0583745	0.00340771	1.83e-29	5.07e-27	-0.0958775	0.00918676	2.02e-234	2.19e-233
XL_HDL_PL_pct ~ Liver_LPS	XL_HDL_PL_pct	Phospholipids to total lipids ratio in very large HDL	Lipoprotein particles and their constituents	Nightingale Health	Liver_LPS	Liver	Lipase	Glycerides and phospholipids metabolism	-0.0465396	0.002166	3.35e-19	4.96e-17	-0.095919	0.00918207	3.99e-234	4.31e-233
XL_HDL_PL_pct ~ Liver_EX_tag_hse_bc	XL_HDL_PL_pct	Phospholipids to total lipids ratio in very large HDL	Lipoprotein particles and their constituents	Nightingale Health	Liver_EX_tag_hse_bc	Liver	Exchange of Triacylglycerol (Homo Sapiens) (from[e] toblood)	Glycerides and phospholipids metabolism	-0.0465396	0.002166	3.35e-19	4.96e-17	-0.095919	0.00918207	3.99e-234	4.31e-233
XL_HDL_PL_pct ~ Liver_TAGt	XL_HDL_PL_pct	Phospholipids to total lipids ratio in very large HDL	Lipoprotein particles and their constituents	Nightingale Health	Liver_TAGt	Liver	Triacylglycerol Transport	Glycerides and phospholipids metabolism	-0.0465396	0.002166	3.35e-19	4.96e-17	-0.095919	0.00918207	3.99e-234	4.31e-233
L_HDL_L ~ Liver_EX_xolest2_hse_bc	L_HDL_L	Total lipids in large HDL	Lipoprotein particles and their constituents	Nightingale Health	Liver_EX_xolest2_hse_bc	Liver	Exchange of Cholesterol Ester (from FullR2) (from[e] toblood)	Steroid metabolism	-0.0783697	0.00614347	6.57e-51	4.99e-48	-0.095468	0.00916237	1.5e-233	1.62e-232
IDL_TG ~ Liver_CHOLtr	IDL_TG	Triglycerides in IDL	Lipoprotein particles and their constituents	Nightingale Health	Liver_CHOLtr	Liver	Choline Intracellular Transport	Glycerides and phospholipids metabolism	-0.0698911	0.00488586	1.59e-41	8.06e-39	-0.0959386	0.00916187	6.6e-233	7.04e-232
IDL_TG ~ Liver_PCHOL_HSter	IDL_TG	Triglycerides in IDL	Lipoprotein particles and their constituents	Nightingale Health	Liver_PCHOL_HSter	Liver	Phosphatidylcholine Scramblase	Glycerides and phospholipids metabolism	-0.0698911	0.00488586	1.59e-41	8.06e-39	-0.0959386	0.00916187	6.6e-233	7.04e-232
IDL_TG ~ Liver_PCHOLPr_hs	IDL_TG	Triglycerides in IDL	Lipoprotein particles and their constituents	Nightingale Health	Liver_PCHOLPr_hs	Liver	Choline Phosphatase	Glycerides and phospholipids metabolism	-0.0698911	0.00488586	1.59e-41	8.06e-39	-0.0959386	0.00916187	6.6e-233	7.04e-232
IDL_TG ~ Liver_ALDD2x	IDL_TG	Triglycerides in IDL	Lipoprotein particles and their constituents	Nightingale Health	Liver_ALDD2x	Liver	Aldehyde Dehydrogenase (Acetaldehyde, NAD)	Fatty acid metabolism	0.0739303	0.00546597	2.93e-46	1.74e-43	0.0959187	0.00915281	1.12e-232	1.19e-231
M_HDL_CE_pct_C ~ Liver_ALDD2x	M_HDL_CE_pct_C	Esterified cholesterol to total cholesterol ratio in medium HDL	Lipoprotein particles and their constituents	Nightingale Health	Liver_ALDD2x	Liver	Aldehyde Dehydrogenase (Acetaldehyde, NAD)	Fatty acid metabolism	-0.0774254	0.00599695	1.7e-50	1.27e-47	-0.095772	0.00914817	4.32e-232	4.59e-231
M_HDL_FC_pct_C ~ Liver_ALDD2x	M_HDL_FC_pct_C	Free cholesterol to total cholesterol ratio in medium HDL	Lipoprotein particles and their constituents	Nightingale Health	Liver_ALDD2x	Liver	Aldehyde Dehydrogenase (Acetaldehyde, NAD)	Fatty acid metabolism	0.0774254	0.00599695	1.7e-50	1.27e-47	0.095772	0.00914817	4.32e-232	4.59e-231
LDL_TG ~ Liver_RETFAt2	LDL_TG	Triglycerides in LDL	Lipoprotein particles and their constituents	Nightingale Health	Liver_RETFAt2	Liver	Fatty Acid Retinol Efflux (11-Cis)	Vitamin A metabolism	-0.093094	0.00866318	5.53e-72	1.07e-68	-0.0958562	0.00914694	3.34e-232	3.54e-231
M_HDL_FC_pct_C ~ Liver_PSt3	M_HDL_FC_pct_C	Free cholesterol to total cholesterol ratio in medium HDL	Lipoprotein particles and their constituents	Nightingale Health	Liver_PSt3	Liver	Transport of Phosphatidylserine	Glycerides and phospholipids metabolism	0.0802715	0.00644345	3.91e-54	3.45e-51	0.0957458	0.00914471	5.29e-232	5.6e-231
M_HDL_CE_pct_C ~ Liver_PSt3	M_HDL_CE_pct_C	Esterified cholesterol to total cholesterol ratio in medium HDL	Lipoprotein particles and their constituents	Nightingale Health	Liver_PSt3	Liver	Transport of Phosphatidylserine	Glycerides and phospholipids metabolism	-0.0802715	0.00644345	3.91e-54	3.45e-51	-0.0957458	0.00914471	5.29e-232	5.6e-231
IDL_TG ~ Liver_ACALDt	IDL_TG	Triglycerides in IDL	Lipoprotein particles and their constituents	Nightingale Health	Liver_ACALDt	Liver	Acetaldehyde Reversible Transport	Glycolysis/gluconeogenesis	-0.0751658	0.0056503	9.18e-48	5.83e-45	-0.0958273	0.00914097	2.23e-232	2.38e-231
IDL_TG ~ Liver_EX_acalde_bc	IDL_TG	Triglycerides in IDL	Lipoprotein particles and their constituents	Nightingale Health	Liver_EX_acalde_bc	Liver	Exchange of Acetaldehyde (from[e] toblood)	Fatty acid metabolism	-0.0751658	0.0056503	9.18e-48	5.83e-45	-0.0958273	0.00914097	2.23e-232	2.38e-231
S_HDL_FC_pct ~ Liver_ALDD2x	S_HDL_FC_pct	Free cholesterol to total lipids ratio in small HDL	Lipoprotein particles and their constituents	Nightingale Health	Liver_ALDD2x	Liver	Aldehyde Dehydrogenase (Acetaldehyde, NAD)	Fatty acid metabolism	0.0309547	0.000958271	2.35e-09	1.61e-07	0.0953416	0.00912247	6.07e-231	6.39e-230
M_HDL_FC_pct ~ Liver_EX_tag_hse_bc	M_HDL_FC_pct	Free cholesterol to total lipids ratio in medium HDL	Lipoprotein particles and their constituents	Nightingale Health	Liver_EX_tag_hse_bc	Liver	Exchange of Triacylglycerol (Homo Sapiens) (from[e] toblood)	Glycerides and phospholipids metabolism	-0.0399816	0.00159896	1.25e-14	1.31e-12	-0.0954024	0.00912181	5.45e-231	5.74e-230
M_HDL_FC_pct ~ Liver_TAGt	M_HDL_FC_pct	Free cholesterol to total lipids ratio in medium HDL	Lipoprotein particles and their constituents	Nightingale Health	Liver_TAGt	Liver	Triacylglycerol Transport	Glycerides and phospholipids metabolism	-0.0399816	0.00159896	1.25e-14	1.31e-12	-0.0954024	0.00912181	5.45e-231	5.74e-230
M_HDL_FC_pct ~ Liver_LPS	M_HDL_FC_pct	Free cholesterol to total lipids ratio in medium HDL	Lipoprotein particles and their constituents	Nightingale Health	Liver_LPS	Liver	Lipase	Glycerides and phospholipids metabolism	-0.0399816	0.00159896	1.25e-14	1.31e-12	-0.0954024	0.0091218	5.45e-231	5.74e-230
L_LDL_TG ~ Liver_EX_pcholn19_hse_bc	L_LDL_TG	Triglycerides in large LDL	Lipoprotein particles and their constituents	Nightingale Health	Liver_EX_pcholn19_hse_bc	Liver	Exchange of 1-NoNADecanoylglycerophosphocholine, Sn1-Lpc (19:0) (from[e] toblood)	Steroid metabolism	-0.0879566	0.00773594	8.91e-65	1.29e-61	-0.0956457	0.00911711	1.25e-231	1.33e-230
L_LDL_TG ~ Liver_LCAT32e	L_LDL_TG	Triglycerides in large LDL	Lipoprotein particles and their constituents	Nightingale Health	Liver_LCAT32e	Liver	Lecithin-Cholesterol Acyltransferase, Formation of 1-NoNADecanoylglycerophosphocholine	Steroid metabolism	-0.0879566	0.00773594	8.91e-65	1.29e-61	-0.0956457	0.00911711	1.25e-231	1.33e-230
M_HDL_FC_by_CE ~ Liver_PSt3	M_HDL_FC_by_CE	Ratio of free cholesterol to cholesteryl esters in medium HDL	Lipoprotein particles and their constituents	Nightingale Health	Liver_PSt3	Liver	Transport of Phosphatidylserine	Glycerides and phospholipids metabolism	0.0805902	0.00649418	1.44e-54	1.29e-51	0.0955993	0.00911522	2.92e-231	3.09e-230
M_HDL_FC_by_CE ~ Liver_ALDD2x	M_HDL_FC_by_CE	Ratio of free cholesterol to cholesteryl esters in medium HDL	Lipoprotein particles and their constituents	Nightingale Health	Liver_ALDD2x	Liver	Aldehyde Dehydrogenase (Acetaldehyde, NAD)	Fatty acid metabolism	0.0772152	0.00596354	3.05e-50	2.23e-47	0.0955465	0.00910365	5.73e-231	6.04e-230
HDL_FC_pct_C ~ Liver_r0186	HDL_FC_pct_C	Free cholesterol to total cholesterol ratio in HDL	Lipoprotein particles and their constituents	Nightingale Health	Liver_r0186	Liver	Ethanolamine-Phosphate Phospho-Lyase (Deaminating)	Glycerides and phospholipids metabolism	0.0764825	0.0058512	2.51e-48	1.65e-45	0.0956178	0.00910034	6.02e-230	6.31e-229
HDL_CE_pct_C ~ Liver_r0186	HDL_CE_pct_C	Esterified cholesterol to total cholesterol ratio in HDL	Lipoprotein particles and their constituents	Nightingale Health	Liver_r0186	Liver	Ethanolamine-Phosphate Phospho-Lyase (Deaminating)	Glycerides and phospholipids metabolism	-0.0764825	0.0058512	2.51e-48	1.65e-45	-0.0956178	0.00910034	6.02e-230	6.31e-229
S_HDL_FC_pct ~ Liver_PSt3	S_HDL_FC_pct	Free cholesterol to total lipids ratio in small HDL	Lipoprotein particles and their constituents	Nightingale Health	Liver_PSt3	Liver	Transport of Phosphatidylserine	Glycerides and phospholipids metabolism	0.0330136	0.00108996	1.9e-10	1.43e-08	0.095188	0.00909538	2.92e-230	3.07e-229
XS_VLDL_PL ~ Liver_r1050bdL	XS_VLDL_PL	Phospholipids in very small VLDL	Lipoprotein particles and their constituents	Nightingale Health	Liver_r1050bdL	Liver	Vesicular Transport (Liver)	Steroid metabolism	0.0341576	0.0011669	4.36e-11	3.47e-09	0.0954442	0.00909077	2.46e-232	2.61e-231
XS_VLDL_PL ~ Liver_EX_chsterolbdL_bd	XS_VLDL_PL	Phospholipids in very small VLDL	Lipoprotein particles and their constituents	Nightingale Health	Liver_EX_chsterolbdL_bd	Liver	Exchange of CholesterolExchange of Cholesterol Sulfate (Liver)	Steroid metabolism	0.0341576	0.0011669	4.36e-11	3.47e-09	0.0954442	0.00909077	2.46e-232	2.61e-231
XS_VLDL_C ~ Liver_PCHOLHSTDe	XS_VLDL_C	Total cholesterol in very small VLDL	Lipoprotein particles and their constituents	Nightingale Health	Liver_PCHOLHSTDe	Liver	Transport of Phosphatidylcholine	Glycerides and phospholipids metabolism	-0.0448924	0.00201553	4.52e-18	6.18e-16	-0.0952848	0.00907705	1.69e-231	1.79e-230
IDL_TG ~ Liver_LPASE	IDL_TG	Triglycerides in IDL	Lipoprotein particles and their constituents	Nightingale Health	Liver_LPASE	Liver	Lysophospholipase	Glycerides and phospholipids metabolism	0.0720072	0.00518471	5.8e-44	3.22e-41	0.0954948	0.00907688	9.35e-231	9.84e-230
L_HDL_PL ~ Liver_EX_xolest2_hse_bc	L_HDL_PL	Phospholipids in large HDL	Lipoprotein particles and their constituents	Nightingale Health	Liver_EX_xolest2_hse_bc	Liver	Exchange of Cholesterol Ester (from FullR2) (from[e] toblood)	Steroid metabolism	-0.0695275	0.00483551	2.03e-40	9.91e-38	-0.0950515	0.0090721	3.03e-232	3.22e-231
XS_VLDL_PL ~ Liver_EX_ps_hse_bc	XS_VLDL_PL	Phospholipids in very small VLDL	Lipoprotein particles and their constituents	Nightingale Health	Liver_EX_ps_hse_bc	Liver	Exchange of Phosphatidylserine (Homo Sapiens) (from[e] toblood)	Glycerides and phospholipids metabolism	0.0464064	0.00215365	3.34e-19	4.95e-17	0.0953045	0.00905985	1.5e-231	1.59e-230
HDL_FC_by_CE ~ Liver_EX_pcholn19_hse_bc	HDL_FC_by_CE	Ratio of free cholesterol to cholesteryl esters in HDL	Lipoprotein particles and their constituents	Nightingale Health	Liver_EX_pcholn19_hse_bc	Liver	Exchange of 1-NoNADecanoylglycerophosphocholine, Sn1-Lpc (19:0) (from[e] toblood)	Steroid metabolism	-0.0771417	0.0059562	3.65e-49	2.47e-46	-0.0953154	0.00905482	8.64e-229	9.02e-228
HDL_FC_by_CE ~ Liver_LCAT32e	HDL_FC_by_CE	Ratio of free cholesterol to cholesteryl esters in HDL	Lipoprotein particles and their constituents	Nightingale Health	Liver_LCAT32e	Liver	Lecithin-Cholesterol Acyltransferase, Formation of 1-NoNADecanoylglycerophosphocholine	Steroid metabolism	-0.0771417	0.0059562	3.65e-49	2.47e-46	-0.0953154	0.00905482	8.64e-229	9.02e-228
LDL_TG ~ Liver_EX_pe_hse_bc	LDL_TG	Triglycerides in LDL	Lipoprotein particles and their constituents	Nightingale Health	Liver_EX_pe_hse_bc	Liver	Exchange of Phosphatidylethanolamine (from[e] toblood)	Glycerides and phospholipids metabolism	0.0922668	0.00850756	1.02e-70	1.93e-67	0.0953524	0.00905225	8.24e-230	8.63e-229
XL_HDL_C_pct ~ Liver_CEPTE	XL_HDL_C_pct	Total cholesterol to total lipids ratio in very large HDL	Lipoprotein particles and their constituents	Nightingale Health	Liver_CEPTE	Liver	Ethanolamine Phosphotransferase	Glycerides and phospholipids metabolism	0.0478673	0.00229156	3.18e-20	5.05e-18	0.0954097	0.00904399	1.73e-230	1.82e-229
XL_HDL_C_pct ~ Liver_PETHCT	XL_HDL_C_pct	Total cholesterol to total lipids ratio in very large HDL	Lipoprotein particles and their constituents	Nightingale Health	Liver_PETHCT	Liver	Phosphoethanolamine Cytidyltransferase	Glycerides and phospholipids metabolism	0.0478673	0.00229156	3.18e-20	5.05e-18	0.0954097	0.00904399	1.73e-230	1.82e-229
HDL_FC_pct ~ Liver_FACOAL181i	HDL_FC_pct	Free cholesterol to total lipids ratio in HDL	Lipoprotein particles and their constituents	Nightingale Health	Liver_FACOAL181i	Liver	C181 Fatty Acid Activation	Fatty acid metabolism	-0.0618947	0.00383171	3.27e-32	1.05e-29	-0.0949883	0.00904145	1.39e-227	1.44e-226
HDL_size ~ Liver_OLEICFATPtc	HDL_size	Mean diameter for HDL particles	Lipoprotein particles and their constituents	Nightingale Health	Liver_OLEICFATPtc	Liver	Uptake of Octadecenoate	Fatty acid metabolism	-0.0768629	0.00590791	6.93e-50	4.95e-47	-0.094873	0.00903598	4.06e-232	4.31e-231
HDL_TG ~ Liver_PCt	HDL_TG	Triglycerides in HDL	Lipoprotein particles and their constituents	Nightingale Health	Liver_PCt	Liver	Phosphatidylcholine Transporter	Glycerides and phospholipids metabolism	-0.0890352	0.00792623	6.92e-65	1.01e-61	-0.0952324	0.00903109	1.71e-229	1.78e-228
XS_VLDL_C ~ Liver_PCt	XS_VLDL_C	Total cholesterol in very small VLDL	Lipoprotein particles and their constituents	Nightingale Health	Liver_PCt	Liver	Phosphatidylcholine Transporter	Glycerides and phospholipids metabolism	-0.0436098	0.00190202	3.86e-17	4.91e-15	-0.0950203	0.00902823	2.94e-230	3.09e-229
M_LDL_TG_pct ~ Liver_EX_xolest2_hse_bc	M_LDL_TG_pct	Triglycerides to total lipids ratio in medium LDL	Lipoprotein particles and their constituents	Nightingale Health	Liver_EX_xolest2_hse_bc	Liver	Exchange of Cholesterol Ester (from FullR2) (from[e] toblood)	Steroid metabolism	-0.0866305	0.00749995	1.44e-62	1.78e-59	-0.0952368	0.00902806	5.67e-229	5.93e-228
XS_VLDL_L ~ Liver_LCAT32e	XS_VLDL_L	Total lipids in very small VLDL	Lipoprotein particles and their constituents	Nightingale Health	Liver_LCAT32e	Liver	Lecithin-Cholesterol Acyltransferase, Formation of 1-NoNADecanoylglycerophosphocholine	Steroid metabolism	-0.0514191	0.00264395	3.22e-23	6.19e-21	-0.0949894	0.00901895	1.16e-229	1.22e-228
XS_VLDL_L ~ Liver_EX_pcholn19_hse_bc	XS_VLDL_L	Total lipids in very small VLDL	Lipoprotein particles and their constituents	Nightingale Health	Liver_EX_pcholn19_hse_bc	Liver	Exchange of 1-NoNADecanoylglycerophosphocholine, Sn1-Lpc (19:0) (from[e] toblood)	Steroid metabolism	-0.0514191	0.00264395	3.22e-23	6.19e-21	-0.0949894	0.00901895	1.16e-229	1.22e-228
M_HDL_FC_by_CE ~ Liver_EX_hdceae_bc	M_HDL_FC_by_CE	Ratio of free cholesterol to cholesteryl esters in medium HDL	Lipoprotein particles and their constituents	Nightingale Health	Liver_EX_hdceae_bc	Liver	Exchange of Hexadecenoate (N-C16:1) (from[e] toblood)	Fatty acid metabolism	0.0752636	0.00566371	8.47e-48	5.38e-45	0.0949987	0.00900469	1.81e-228	1.89e-227
IDL_CE_pct ~ Liver_DAGt	IDL_CE_pct	Cholesterol esters to total lipids ratio in IDL	Lipoprotein particles and their constituents	Nightingale Health	Liver_DAGt	Liver	Diacylglycerol Transport	Glycerides and phospholipids metabolism	0.0781223	0.00610449	1.84e-51	1.46e-48	0.0949303	0.00899139	1.78e-227	1.84e-226
IDL_CE_pct ~ Liver_MAGt	IDL_CE_pct	Cholesterol esters to total lipids ratio in IDL	Lipoprotein particles and their constituents	Nightingale Health	Liver_MAGt	Liver	Monoacylglycerol 2 Transport	Glycerides and phospholipids metabolism	0.0781223	0.00610449	1.84e-51	1.46e-48	0.0949303	0.00899139	1.78e-227	1.84e-226
IDL_CE_pct ~ Liver_LPS2e	IDL_CE_pct	Cholesterol esters to total lipids ratio in IDL	Lipoprotein particles and their constituents	Nightingale Health	Liver_LPS2e	Liver	Lipase, Extracellular	Glycerides and phospholipids metabolism	0.0781223	0.00610449	1.84e-51	1.46e-48	0.0949303	0.00899139	1.78e-227	1.84e-226
HDL_FC_by_CE ~ Liver_PETHCT	HDL_FC_by_CE	Ratio of free cholesterol to cholesteryl esters in HDL	Lipoprotein particles and their constituents	Nightingale Health	Liver_PETHCT	Liver	Phosphoethanolamine Cytidyltransferase	Glycerides and phospholipids metabolism	-0.0873269	0.00762888	1.63e-62	2.01e-59	-0.0950077	0.00898766	4.22e-227	4.34e-226
HDL_FC_by_CE ~ Liver_CEPTE	HDL_FC_by_CE	Ratio of free cholesterol to cholesteryl esters in HDL	Lipoprotein particles and their constituents	Nightingale Health	Liver_CEPTE	Liver	Ethanolamine Phosphotransferase	Glycerides and phospholipids metabolism	-0.0873269	0.00762888	1.63e-62	2.01e-59	-0.0950077	0.00898766	4.22e-227	4.34e-226
L_LDL_TG ~ Liver_EX_ps_hse_bc	L_LDL_TG	Triglycerides in large LDL	Lipoprotein particles and their constituents	Nightingale Health	Liver_EX_ps_hse_bc	Liver	Exchange of Phosphatidylserine (Homo Sapiens) (from[e] toblood)	Glycerides and phospholipids metabolism	0.0859105	0.00738103	7.05e-62	8.56e-59	0.0950042	0.00898221	3.23e-228	3.36e-227
S_HDL_FC_pct ~ Liver_CRMte	S_HDL_FC_pct	Free cholesterol to total lipids ratio in small HDL	Lipoprotein particles and their constituents	Nightingale Health	Liver_CRMte	Liver	Ceramide Diffusion	Glycerides and phospholipids metabolism	0.0368872	0.00136043	1.11e-12	1e-10	0.0946013	0.00898178	2.13e-227	2.2e-226
HDL_FC_pct ~ Liver_PSSA2_hs	HDL_FC_pct	Free cholesterol to total lipids ratio in HDL	Lipoprotein particles and their constituents	Nightingale Health	Liver_PSSA2_hs	Liver	Phosphatidylserine Synthase Homo Sapiens	Glycerides and phospholipids metabolism	-0.0629821	0.003967	2.72e-33	9.14e-31	-0.0946059	0.00897239	7.47e-226	7.6e-225
M_HDL_CE_pct_C ~ Liver_EX_hdceae_bc	M_HDL_CE_pct_C	Esterified cholesterol to total cholesterol ratio in medium HDL	Lipoprotein particles and their constituents	Nightingale Health	Liver_EX_hdceae_bc	Liver	Exchange of Hexadecenoate (N-C16:1) (from[e] toblood)	Fatty acid metabolism	-0.0767359	0.00588735	1.33e-49	9.15e-47	-0.0948145	0.00897148	1.25e-227	1.3e-226
M_HDL_FC_pct_C ~ Liver_EX_hdceae_bc	M_HDL_FC_pct_C	Free cholesterol to total cholesterol ratio in medium HDL	Lipoprotein particles and their constituents	Nightingale Health	Liver_EX_hdceae_bc	Liver	Exchange of Hexadecenoate (N-C16:1) (from[e] toblood)	Fatty acid metabolism	0.0767359	0.00588735	1.33e-49	9.15e-47	0.0948145	0.00897148	1.25e-227	1.3e-226
HDL_size ~ Liver_OCDCEAtr	HDL_size	Mean diameter for HDL particles	Lipoprotein particles and their constituents	Nightingale Health	Liver_OCDCEAtr	Liver	Fatty Acid Transport via Diffusion	Fatty acid metabolism	0.0718167	0.00515764	9.27e-44	5.13e-41	0.0945186	0.00897122	1.84e-230	1.93e-229
HDL_TG ~ Liver_EX_pe_hse_bc	HDL_TG	Triglycerides in HDL	Lipoprotein particles and their constituents	Nightingale Health	Liver_EX_pe_hse_bc	Liver	Exchange of Phosphatidylethanolamine (from[e] toblood)	Glycerides and phospholipids metabolism	0.0895232	0.00801166	1.44e-65	2.15e-62	0.0949284	0.00896863	6.48e-228	6.73e-227
XS_VLDL_FC ~ Liver_PSSA2_hs	XS_VLDL_FC	Free cholesterol in very small VLDL	Lipoprotein particles and their constituents	Nightingale Health	Liver_PSSA2_hs	Liver	Phosphatidylserine Synthase Homo Sapiens	Glycerides and phospholipids metabolism	-0.0525963	0.00276664	3.19e-24	6.63e-22	-0.0947035	0.00895854	1.27e-228	1.32e-227
L_HDL_L ~ Liver_XOLEST2te	L_HDL_L	Total lipids in large HDL	Lipoprotein particles and their constituents	Nightingale Health	Liver_XOLEST2te	Liver	Cholesterol Ester Transporter	Steroid metabolism	-0.077799	0.00605431	3.41e-50	2.48e-47	-0.0943744	0.00895297	3.09e-228	3.22e-227
L_HDL_L ~ Liver_XOLEST2tebdL	L_HDL_L	Total lipids in large HDL	Lipoprotein particles and their constituents	Nightingale Health	Liver_XOLEST2tebdL	Liver	Cholesterol Ester Transporter (Liver)	Steroid metabolism	-0.0777989	0.00605428	3.41e-50	2.48e-47	-0.094374	0.00895289	3.11e-228	3.23e-227
L_HDL_L ~ Liver_EX_xolest2_hsbdL_bd	L_HDL_L	Total lipids in large HDL	Lipoprotein particles and their constituents	Nightingale Health	Liver_EX_xolest2_hsbdL_bd	Liver	Exchange of Cholesterol Ester (from FullR2) (Liver)	Steroid metabolism	-0.0777989	0.00605428	3.41e-50	2.48e-47	-0.094374	0.00895289	3.11e-228	3.23e-227
IDL_TG ~ Liver_EX_lneldce_bc	IDL_TG	Triglycerides in IDL	Lipoprotein particles and their constituents	Nightingale Health	Liver_EX_lneldce_bc	Liver	Exchange of Linoelaidic Acid (from[e] toblood)	Fatty acid metabolism	0.076122	0.00579485	6.07e-49	4.07e-46	0.0948043	0.00893842	2.98e-227	3.07e-226
IDL_TG ~ Liver_FACOAL1822	IDL_TG	Triglycerides in IDL	Lipoprotein particles and their constituents	Nightingale Health	Liver_FACOAL1822	Liver	Fatty-Acid- Coenzyme A Ligase	Fatty acid metabolism	0.076122	0.00579485	6.07e-49	4.07e-46	0.0948043	0.00893842	2.98e-227	3.07e-226
IDL_TG ~ Liver_LNELDCt	IDL_TG	Triglycerides in IDL	Lipoprotein particles and their constituents	Nightingale Health	Liver_LNELDCt	Liver	Fatty Acid Transport via Diffusion	Fatty acid metabolism	0.076122	0.00579485	6.07e-49	4.07e-46	0.0948043	0.00893842	2.98e-227	3.07e-226
L_LDL_TG ~ Liver_EX_gluside_hse_bc	L_LDL_TG	Triglycerides in large LDL	Lipoprotein particles and their constituents	Nightingale Health	Liver_EX_gluside_hse_bc	Liver	Exchange/Demand Reaction (from[e] toblood)	Glycerides and phospholipids metabolism	0.0750391	0.00563202	1.33e-47	8.39e-45	0.0947198	0.00893183	6.07e-227	6.23e-226
L_HDL_TG ~ Liver_SPHMYLNtg	L_HDL_TG	Triglycerides in large HDL	Lipoprotein particles and their constituents	Nightingale Health	Liver_SPHMYLNtg	Liver	Sphingomyelin Intracellular Transport	Glycerides and phospholipids metabolism	0.0712943	0.00508499	2.03e-42	1.08e-39	0.0946951	0.00891661	1.42e-227	1.47e-226
HDL_TG ~ Liver_EX_spc_hse_bc	HDL_TG	Triglycerides in HDL	Lipoprotein particles and their constituents	Nightingale Health	Liver_EX_spc_hse_bc	Liver	Exchange of Sphingosylphosphorylcholine (Homo Sapiens) (from[e] toblood)	Glycerides and phospholipids metabolism	0.084401	0.00712147	1.84e-58	1.97e-55	0.0946519	0.00891578	1.41e-226	1.44e-225
HDL_TG ~ Liver_SPC_HSt	HDL_TG	Triglycerides in HDL	Lipoprotein particles and their constituents	Nightingale Health	Liver_SPC_HSt	Liver	Sphingosylphosphorylcholine Transport (Diffusion)	Glycerides and phospholipids metabolism	0.084401	0.00712147	1.84e-58	1.97e-55	0.0946519	0.00891578	1.41e-226	1.44e-225
HDL_TG ~ Liver_SPHMDAc	HDL_TG	Triglycerides in HDL	Lipoprotein particles and their constituents	Nightingale Health	Liver_SPHMDAc	Liver	Sphingomyelin Deacylase	Glycerides and phospholipids metabolism	0.084401	0.00712147	1.84e-58	1.97e-55	0.0946519	0.00891578	1.41e-226	1.44e-225
L_HDL_FC ~ Liver_PCHOLHSTDe	L_HDL_FC	Free cholesterol in large HDL	Lipoprotein particles and their constituents	Nightingale Health	Liver_PCHOLHSTDe	Liver	Transport of Phosphatidylcholine	Glycerides and phospholipids metabolism	-0.072766	0.00529544	4.17e-44	2.32e-41	-0.0940385	0.00889867	4.23e-228	4.4e-227
XS_VLDL_C ~ Liver_EX_pe_hse_bc	XS_VLDL_C	Total cholesterol in very small VLDL	Lipoprotein particles and their constituents	Nightingale Health	Liver_EX_pe_hse_bc	Liver	Exchange of Phosphatidylethanolamine (from[e] toblood)	Glycerides and phospholipids metabolism	0.0428294	0.00183457	1.38e-16	1.68e-14	0.0943261	0.0088957	6.8e-227	6.98e-226
HDL_FC_by_CE ~ Liver_r0186	HDL_FC_by_CE	Ratio of free cholesterol to cholesteryl esters in HDL	Lipoprotein particles and their constituents	Nightingale Health	Liver_r0186	Liver	Ethanolamine-Phosphate Phospho-Lyase (Deaminating)	Glycerides and phospholipids metabolism	0.0767531	0.00589267	1.17e-48	7.75e-46	0.0945288	0.00889263	1.03e-224	1.04e-223
L_HDL_C ~ Liver_DAGt	L_HDL_C	Total cholesterol in large HDL	Lipoprotein particles and their constituents	Nightingale Health	Liver_DAGt	Liver	Diacylglycerol Transport	Glycerides and phospholipids metabolism	-0.0849014	0.00721468	1.68e-59	1.87e-56	-0.0940494	0.00889137	1.2e-227	1.24e-226
L_HDL_C ~ Liver_MAGt	L_HDL_C	Total cholesterol in large HDL	Lipoprotein particles and their constituents	Nightingale Health	Liver_MAGt	Liver	Monoacylglycerol 2 Transport	Glycerides and phospholipids metabolism	-0.0849014	0.00721468	1.68e-59	1.87e-56	-0.0940494	0.00889137	1.2e-227	1.24e-226
L_HDL_C ~ Liver_LPS2e	L_HDL_C	Total cholesterol in large HDL	Lipoprotein particles and their constituents	Nightingale Health	Liver_LPS2e	Liver	Lipase, Extracellular	Glycerides and phospholipids metabolism	-0.0849014	0.00721468	1.68e-59	1.87e-56	-0.0940494	0.00889137	1.2e-227	1.24e-226
XS_VLDL_C ~ Liver_EX_11_cis_retfae_bc	XS_VLDL_C	Total cholesterol in very small VLDL	Lipoprotein particles and their constituents	Nightingale Health	Liver_EX_11_cis_retfae_bc	Liver	EX_11_cis_retfa(e)_[bc]	Vitamin A metabolism	0.0442497	0.00195827	1.33e-17	1.75e-15	0.0942659	0.00888252	1.47e-226	1.5e-225
L_HDL_TG ~ Liver_DESAT18_3	L_HDL_TG	Triglycerides in large HDL	Lipoprotein particles and their constituents	Nightingale Health	Liver_DESAT18_3	Liver	Stearoyl Coenzyme A Desaturase (N-C18:0CoA -> N-C18:1CoA)	Fatty acid metabolism	0.0674505	0.00456327	3.1e-38	1.38e-35	0.0944727	0.00888096	1.15e-226	1.18e-225
L_HDL_PL ~ Liver_XOLEST2te	L_HDL_PL	Phospholipids in large HDL	Lipoprotein particles and their constituents	Nightingale Health	Liver_XOLEST2te	Liver	Cholesterol Ester Transporter	Steroid metabolism	-0.0690706	0.00477215	6.54e-40	3.13e-37	-0.0939922	0.00887058	4.13e-227	4.25e-226
L_HDL_PL ~ Liver_XOLEST2tebdL	L_HDL_PL	Phospholipids in large HDL	Lipoprotein particles and their constituents	Nightingale Health	Liver_XOLEST2tebdL	Liver	Cholesterol Ester Transporter (Liver)	Steroid metabolism	-0.0690705	0.00477213	6.55e-40	3.13e-37	-0.0939917	0.0088705	4.15e-227	4.27e-226
L_HDL_PL ~ Liver_EX_xolest2_hsbdL_bd	L_HDL_PL	Phospholipids in large HDL	Lipoprotein particles and their constituents	Nightingale Health	Liver_EX_xolest2_hsbdL_bd	Liver	Exchange of Cholesterol Ester (from FullR2) (Liver)	Steroid metabolism	-0.0690705	0.00477213	6.55e-40	3.13e-37	-0.0939917	0.0088705	4.15e-227	4.27e-226
L_HDL_L ~ Liver_EX_ttdcae_bc	L_HDL_L	Total lipids in large HDL	Lipoprotein particles and their constituents	Nightingale Health	Liver_EX_ttdcae_bc	Liver	Exchange of Tetradecanoate (N-C14:0) (from[e] toblood)	Fatty acid metabolism	0.0793416	0.00629164	4.26e-52	3.47e-49	0.0939291	0.00886837	4.33e-226	4.42e-225
M_HDL_FC_pct_C ~ Liver_FACOAL1822	M_HDL_FC_pct_C	Free cholesterol to total cholesterol ratio in medium HDL	Lipoprotein particles and their constituents	Nightingale Health	Liver_FACOAL1822	Liver	Fatty-Acid- Coenzyme A Ligase	Fatty acid metabolism	0.0786129	0.00618215	5.27e-52	4.25e-49	0.0943077	0.00886813	5.1e-225	5.16e-224
M_HDL_FC_pct_C ~ Liver_LNELDCt	M_HDL_FC_pct_C	Free cholesterol to total cholesterol ratio in medium HDL	Lipoprotein particles and their constituents	Nightingale Health	Liver_LNELDCt	Liver	Fatty Acid Transport via Diffusion	Fatty acid metabolism	0.0786129	0.00618215	5.27e-52	4.25e-49	0.0943077	0.00886813	5.1e-225	5.16e-224
M_HDL_CE_pct_C ~ Liver_FACOAL1822	M_HDL_CE_pct_C	Esterified cholesterol to total cholesterol ratio in medium HDL	Lipoprotein particles and their constituents	Nightingale Health	Liver_FACOAL1822	Liver	Fatty-Acid- Coenzyme A Ligase	Fatty acid metabolism	-0.0786129	0.00618215	5.27e-52	4.25e-49	-0.0943077	0.00886813	5.1e-225	5.16e-224
M_HDL_CE_pct_C ~ Liver_LNELDCt	M_HDL_CE_pct_C	Esterified cholesterol to total cholesterol ratio in medium HDL	Lipoprotein particles and their constituents	Nightingale Health	Liver_LNELDCt	Liver	Fatty Acid Transport via Diffusion	Fatty acid metabolism	-0.0786129	0.00618215	5.27e-52	4.25e-49	-0.0943077	0.00886813	5.1e-225	5.16e-224
M_HDL_CE_pct_C ~ Liver_EX_lneldce_bc	M_HDL_CE_pct_C	Esterified cholesterol to total cholesterol ratio in medium HDL	Lipoprotein particles and their constituents	Nightingale Health	Liver_EX_lneldce_bc	Liver	Exchange of Linoelaidic Acid (from[e] toblood)	Fatty acid metabolism	-0.0786129	0.00618215	5.27e-52	4.25e-49	-0.0943077	0.00886813	5.1e-225	5.16e-224
M_HDL_FC_pct_C ~ Liver_EX_lneldce_bc	M_HDL_FC_pct_C	Free cholesterol to total cholesterol ratio in medium HDL	Lipoprotein particles and their constituents	Nightingale Health	Liver_EX_lneldce_bc	Liver	Exchange of Linoelaidic Acid (from[e] toblood)	Fatty acid metabolism	0.0786129	0.00618215	5.27e-52	4.25e-49	0.0943077	0.00886813	5.1e-225	5.16e-224
XS_VLDL_FC ~ Liver_EX_pchol2ole_hse_bc	XS_VLDL_FC	Free cholesterol in very small VLDL	Lipoprotein particles and their constituents	Nightingale Health	Liver_EX_pchol2ole_hse_bc	Liver	Exchange of 2-Oleoylglycerophosphocholine (from[e] toblood)	Steroid metabolism	-0.0577065	0.00333013	7.89e-29	2.12e-26	-0.0941844	0.00886639	2.77e-226	2.83e-225
XS_VLDL_FC ~ Liver_LCAT20e	XS_VLDL_FC	Free cholesterol in very small VLDL	Lipoprotein particles and their constituents	Nightingale Health	Liver_LCAT20e	Liver	Lecithin-Cholesterol Acyltransferase, Formation of 2-Oleoylglycerophosphocholine	Steroid metabolism	-0.0577065	0.00333013	7.89e-29	2.12e-26	-0.0941844	0.00886639	2.77e-226	2.83e-225
L_HDL_L ~ Liver_r1516	L_HDL_L	Total lipids in large HDL	Lipoprotein particles and their constituents	Nightingale Health	Liver_r1516	Liver	ATP-Binding Cassette (ABC) Tcdb:3.A.1.211.1	Fatty acid metabolism	-0.0771999	0.00595846	2e-49	1.37e-46	-0.093905	0.00886418	5.53e-226	5.63e-225
HDL_FC_pct ~ Liver_EX_pcholole_hse_bc	HDL_FC_pct	Free cholesterol to total lipids ratio in HDL	Lipoprotein particles and their constituents	Nightingale Health	Liver_EX_pcholole_hse_bc	Liver	Exchange of 1-Oleoylglycerophosphocholine (Delta 9) (from[e] toblood)	Steroid metabolism	-0.0615113	0.00378329	7.95e-32	2.49e-29	-0.093988	0.00886027	4.8e-223	4.78e-222
HDL_FC_pct ~ Liver_LCAT11e	HDL_FC_pct	Free cholesterol to total lipids ratio in HDL	Lipoprotein particles and their constituents	Nightingale Health	Liver_LCAT11e	Liver	Lecithin-Cholesterol Acyltransferase, Formation of 1-Oleoylglycerophosphocholine (Delta 9)	Steroid metabolism	-0.0615113	0.00378329	7.95e-32	2.49e-29	-0.093988	0.00886027	4.8e-223	4.78e-222
HDL_FC_pct ~ Liver_EX_pcholpalme_hse_bc	HDL_FC_pct	Free cholesterol to total lipids ratio in HDL	Lipoprotein particles and their constituents	Nightingale Health	Liver_EX_pcholpalme_hse_bc	Liver	Exchange of 1-Palmitoleoylglycerophosphocholine (Delta 9) (from[e] toblood)	Steroid metabolism	-0.0615112	0.00378327	7.95e-32	2.49e-29	-0.093988	0.00886026	4.81e-223	4.78e-222
HDL_FC_pct ~ Liver_LCAT13e	HDL_FC_pct	Free cholesterol to total lipids ratio in HDL	Lipoprotein particles and their constituents	Nightingale Health	Liver_LCAT13e	Liver	Lecithin-Cholesterol Acyltransferase, Formation of 1-Palmitoleoylglycerophosphocholine (Delta 9)	Steroid metabolism	-0.0615112	0.00378327	7.95e-32	2.49e-29	-0.093988	0.00886026	4.81e-223	4.78e-222
HDL_FC_pct ~ Liver_EX_pcholpalm_hse_bc	HDL_FC_pct	Free cholesterol to total lipids ratio in HDL	Lipoprotein particles and their constituents	Nightingale Health	Liver_EX_pcholpalm_hse_bc	Liver	Exchange of 1-Palmitoylglycerophosphocholine (from[e] toblood)	Steroid metabolism	-0.0615108	0.00378322	7.96e-32	2.49e-29	-0.093988	0.00886026	4.81e-223	4.78e-222
HDL_FC_pct ~ Liver_LCAT14e	HDL_FC_pct	Free cholesterol to total lipids ratio in HDL	Lipoprotein particles and their constituents	Nightingale Health	Liver_LCAT14e	Liver	Lecithin-Cholesterol Acyltransferase, Formation of 1-Palmitoylglycerophosphocholine	Steroid metabolism	-0.0615108	0.00378322	7.96e-32	2.49e-29	-0.093988	0.00886026	4.81e-223	4.78e-222
HDL_FC_pct ~ Liver_EX_pchol2ste_hse_bc	HDL_FC_pct	Free cholesterol to total lipids ratio in HDL	Lipoprotein particles and their constituents	Nightingale Health	Liver_EX_pchol2ste_hse_bc	Liver	Exchange of 2-Stearoylglycerophosphocholine (from[e] toblood)	Steroid metabolism	-0.0615131	0.00378351	7.92e-32	2.48e-29	-0.093988	0.00886026	4.81e-223	4.78e-222
HDL_FC_pct ~ Liver_LCAT22e	HDL_FC_pct	Free cholesterol to total lipids ratio in HDL	Lipoprotein particles and their constituents	Nightingale Health	Liver_LCAT22e	Liver	Lecithin-Cholesterol Acyltransferase, Formation of 2-Stearoylglycerophosphocholine	Steroid metabolism	-0.0615131	0.00378351	7.92e-32	2.48e-29	-0.093988	0.00886026	4.81e-223	4.78e-222
HDL_FC_pct ~ Liver_LCAT10e	HDL_FC_pct	Free cholesterol to total lipids ratio in HDL	Lipoprotein particles and their constituents	Nightingale Health	Liver_LCAT10e	Liver	Lecithin-Cholesterol Acyltransferase, Formation of 1-Myristoylglycerophosphocholine	Steroid metabolism	-0.0615135	0.00378356	7.91e-32	2.48e-29	-0.093988	0.00886026	4.81e-223	4.78e-222
HDL_FC_pct ~ Liver_EX_pcholmyr_hse_bc	HDL_FC_pct	Free cholesterol to total lipids ratio in HDL	Lipoprotein particles and their constituents	Nightingale Health	Liver_EX_pcholmyr_hse_bc	Liver	Exchange of 1-Myristoylglycerophosphocholine (from[e] toblood)	Steroid metabolism	-0.0615135	0.00378356	7.91e-32	2.48e-29	-0.093988	0.00886026	4.81e-223	4.78e-222
HDL_FC_pct ~ Liver_EX_pcholet_hse_bc	HDL_FC_pct	Free cholesterol to total lipids ratio in HDL	Lipoprotein particles and their constituents	Nightingale Health	Liver_EX_pcholet_hse_bc	Liver	Exchange of 1-Eicosatrienoylglycerophosphocholine (Delta 11, 14, 17) (from[e] toblood)	Glycerides and phospholipids metabolism	-0.0615055	0.00378258	8.06e-32	2.52e-29	-0.0939876	0.00886019	4.82e-223	4.79e-222
HDL_FC_pct ~ Liver_LCAT6e	HDL_FC_pct	Free cholesterol to total lipids ratio in HDL	Lipoprotein particles and their constituents	Nightingale Health	Liver_LCAT6e	Liver	Lecithin-Cholesterol Acyltransferase, Formation of 1-Eicosatrienoylglycerophosphocholine (Delta 11, 14, 17)	Steroid metabolism	-0.0615055	0.00378258	8.06e-32	2.52e-29	-0.0939876	0.00886019	4.82e-223	4.79e-222
HDL_FC_pct ~ Liver_EX_pcholeic_hse_bc	HDL_FC_pct	Free cholesterol to total lipids ratio in HDL	Lipoprotein particles and their constituents	Nightingale Health	Liver_EX_pcholeic_hse_bc	Liver	Exchange of 1-Eicosadienoylglycerophosphocholine (Delta 11, 14) (from[e] toblood)	Glycerides and phospholipids metabolism	-0.0615024	0.0037822	8.11e-32	2.53e-29	-0.0939872	0.00886013	4.84e-223	4.8e-222
HDL_FC_pct ~ Liver_LCAT5e	HDL_FC_pct	Free cholesterol to total lipids ratio in HDL	Lipoprotein particles and their constituents	Nightingale Health	Liver_LCAT5e	Liver	Lecithin-Cholesterol Acyltransferase, Formation of 1-Eicosadienoylglycerophosphocholine (Delta 11, 14)	Steroid metabolism	-0.0615024	0.0037822	8.11e-32	2.53e-29	-0.0939872	0.00886013	4.84e-223	4.8e-222
HDL_FC_pct ~ Liver_EX_pcholhep_hse_bc	HDL_FC_pct	Free cholesterol to total lipids ratio in HDL	Lipoprotein particles and their constituents	Nightingale Health	Liver_EX_pcholhep_hse_bc	Liver	Exchange of 1-Heptadecanoylglycerophosphocholine (from[e] toblood)	Glycerides and phospholipids metabolism	-0.0614994	0.00378183	8.17e-32	2.54e-29	-0.0939868	0.00886005	4.86e-223	4.82e-222
HDL_FC_pct ~ Liver_LCAT7e	HDL_FC_pct	Free cholesterol to total lipids ratio in HDL	Lipoprotein particles and their constituents	Nightingale Health	Liver_LCAT7e	Liver	Lecithin-Cholesterol Acyltransferase, Formation of 1-Heptadecanoylglycerophosphocholine	Steroid metabolism	-0.0614994	0.00378183	8.17e-32	2.54e-29	-0.0939868	0.00886005	4.86e-223	4.82e-222
HDL_FC_pct ~ Liver_EX_pcholdoc_hse_bc	HDL_FC_pct	Free cholesterol to total lipids ratio in HDL	Lipoprotein particles and their constituents	Nightingale Health	Liver_EX_pcholdoc_hse_bc	Liver	Exchange of 1-Docosahexaenoylglycerophosphocholine (from[e] toblood)	Steroid metabolism	-0.0614988	0.00378175	8.18e-32	2.55e-29	-0.0939867	0.00886003	4.87e-223	4.82e-222
HDL_FC_pct ~ Liver_LCAT57e	HDL_FC_pct	Free cholesterol to total lipids ratio in HDL	Lipoprotein particles and their constituents	Nightingale Health	Liver_LCAT57e	Liver	Lecithin-Cholesterol Acyltransferase, Formation of 1-Docosahexaenoylglycerophosphocholine	Steroid metabolism	-0.0614988	0.00378175	8.18e-32	2.55e-29	-0.0939867	0.00886003	4.87e-223	4.82e-222
HDL_FC_pct ~ Liver_LCAT8e	HDL_FC_pct	Free cholesterol to total lipids ratio in HDL	Lipoprotein particles and their constituents	Nightingale Health	Liver_LCAT8e	Liver	Lecithin-Cholesterol Acyltransferase, Formation of 1-Linoleoylglycerophosphocholine (Delta 9, 12)	Steroid metabolism	-0.061486	0.00378018	8.42e-32	2.61e-29	-0.0939843	0.00885961	4.99e-223	4.93e-222
HDL_FC_pct ~ Liver_EX_pchollinl_hse_bc	HDL_FC_pct	Free cholesterol to total lipids ratio in HDL	Lipoprotein particles and their constituents	Nightingale Health	Liver_EX_pchollinl_hse_bc	Liver	Exchange of 1-Linoleoylglycerophosphocholine (Delta 9, 12) (from[e] toblood)	Steroid metabolism	-0.061486	0.00378018	8.42e-32	2.61e-29	-0.0939843	0.00885961	4.99e-223	4.93e-222
HDL_FC_pct ~ Liver_LCAT2e	HDL_FC_pct	Free cholesterol to total lipids ratio in HDL	Lipoprotein particles and their constituents	Nightingale Health	Liver_LCAT2e	Liver	Lecithin-Cholesterol Acyltransferase, Formation of 1-Arachidonoylglycerophosphocholine	Steroid metabolism	-0.0614856	0.00378014	8.43e-32	2.61e-29	-0.0939843	0.00885959	4.99e-223	4.93e-222
HDL_FC_pct ~ Liver_EX_pcholar_hse_bc	HDL_FC_pct	Free cholesterol to total lipids ratio in HDL	Lipoprotein particles and their constituents	Nightingale Health	Liver_EX_pcholar_hse_bc	Liver	Exchange of 1-Arachidonoyl-Glycero-3-Phosphocholine (from[e] toblood)	Steroid metabolism	-0.0614856	0.00378014	8.43e-32	2.61e-29	-0.0939843	0.00885959	4.99e-223	4.93e-222
HDL_FC_pct ~ Liver_LCAT15e	HDL_FC_pct	Free cholesterol to total lipids ratio in HDL	Lipoprotein particles and their constituents	Nightingale Health	Liver_LCAT15e	Liver	Lecithin-Cholesterol Acyltransferase, Formation of 1-Stearoylglycerophosphocholine	Steroid metabolism	-0.0614468	0.00377538	9.19e-32	2.83e-29	-0.0939745	0.0088578	5.54e-223	5.46e-222
HDL_FC_pct ~ Liver_EX_pcholste_hse_bc	HDL_FC_pct	Free cholesterol to total lipids ratio in HDL	Lipoprotein particles and their constituents	Nightingale Health	Liver_EX_pcholste_hse_bc	Liver	Exchange of 1-Stearoylglycerophosphocholine (from[e] toblood)	Steroid metabolism	-0.0614468	0.00377538	9.19e-32	2.83e-29	-0.0939745	0.0088578	5.54e-223	5.46e-222
XS_VLDL_FC ~ Liver_RETINALt	XS_VLDL_FC	Free cholesterol in very small VLDL	Lipoprotein particles and their constituents	Nightingale Health	Liver_RETINALt	Liver	Transport of Retinal	Vitamin A metabolism	-0.0472682	0.00223451	7.25e-20	1.12e-17	-0.0941548	0.00885557	5.22e-226	5.32e-225
XS_VLDL_FC ~ Liver_EX_retinale_bc	XS_VLDL_FC	Free cholesterol in very small VLDL	Lipoprotein particles and their constituents	Nightingale Health	Liver_EX_retinale_bc	Liver	Exchange of Retinal (from[e] toblood)	Vitamin A metabolism	-0.0472682	0.00223451	7.25e-20	1.12e-17	-0.0941548	0.00885557	5.22e-226	5.32e-225
HDL_TG ~ Liver_EX_pchol_hse_bc	HDL_TG	Triglycerides in HDL	Lipoprotein particles and their constituents	Nightingale Health	Liver_EX_pchol_hse_bc	Liver	Exchange of Phosphatidylcholine (Homo Sapiens) (from[e] toblood)	Glycerides and phospholipids metabolism	0.0863448	0.00744946	4.43e-61	5.21e-58	0.0943082	0.00885325	5.36e-225	5.42e-224
XS_VLDL_PL ~ Liver_r0186	XS_VLDL_PL	Phospholipids in very small VLDL	Lipoprotein particles and their constituents	Nightingale Health	Liver_r0186	Liver	Ethanolamine-Phosphate Phospho-Lyase (Deaminating)	Glycerides and phospholipids metabolism	0.0469603	0.00220538	1.26e-19	1.93e-17	0.0941373	0.00884501	4.38e-226	4.47e-225
HDL_FC_pct ~ Liver_EX_pchol2palm_hse_bc	HDL_FC_pct	Free cholesterol to total lipids ratio in HDL	Lipoprotein particles and their constituents	Nightingale Health	Liver_EX_pchol2palm_hse_bc	Liver	Exchange of 2-Palmitoylglycerophosphocholine (from[e] toblood)	Steroid metabolism	-0.0612341	0.00374943	1.48e-31	4.51e-29	-0.0938797	0.00884018	1.53e-222	1.5e-221
HDL_FC_pct ~ Liver_LCAT21e	HDL_FC_pct	Free cholesterol to total lipids ratio in HDL	Lipoprotein particles and their constituents	Nightingale Health	Liver_LCAT21e	Liver	Lecithin-Cholesterol Acyltransferase, Formation of 2-Palmitoylglycerophosphocholine	Steroid metabolism	-0.0612341	0.00374943	1.48e-31	4.51e-29	-0.0938797	0.00884018	1.53e-222	1.5e-221
M_HDL_FC_by_CE ~ Liver_FACOAL1822	M_HDL_FC_by_CE	Ratio of free cholesterol to cholesteryl esters in medium HDL	Lipoprotein particles and their constituents	Nightingale Health	Liver_FACOAL1822	Liver	Fatty-Acid- Coenzyme A Ligase	Fatty acid metabolism	0.0789031	0.00622701	2.17e-52	1.78e-49	0.0941358	0.00883426	3.64e-224	3.66e-223
M_HDL_FC_by_CE ~ Liver_LNELDCt	M_HDL_FC_by_CE	Ratio of free cholesterol to cholesteryl esters in medium HDL	Lipoprotein particles and their constituents	Nightingale Health	Liver_LNELDCt	Liver	Fatty Acid Transport via Diffusion	Fatty acid metabolism	0.0789031	0.00622701	2.17e-52	1.78e-49	0.0941358	0.00883426	3.64e-224	3.66e-223
M_HDL_FC_by_CE ~ Liver_EX_lneldce_bc	M_HDL_FC_by_CE	Ratio of free cholesterol to cholesteryl esters in medium HDL	Lipoprotein particles and their constituents	Nightingale Health	Liver_EX_lneldce_bc	Liver	Exchange of Linoelaidic Acid (from[e] toblood)	Fatty acid metabolism	0.0789031	0.00622701	2.17e-52	1.78e-49	0.0941358	0.00883426	3.64e-224	3.66e-223
XS_VLDL_FC ~ Liver_LCAT53e	XS_VLDL_FC	Free cholesterol in very small VLDL	Lipoprotein particles and their constituents	Nightingale Health	Liver_LCAT53e	Liver	Lecithin-Cholesterol Acyltransferase, Formation of Lysopc A C28:0	Steroid metabolism	-0.0576256	0.0033208	9.41e-29	2.51e-26	-0.0939998	0.00883176	2.1e-225	2.13e-224
XS_VLDL_FC ~ Liver_EX_pcholn28_hse_bc	XS_VLDL_FC	Free cholesterol in very small VLDL	Lipoprotein particles and their constituents	Nightingale Health	Liver_EX_pcholn28_hse_bc	Liver	Exchange of Lysopc A C28:0 (from[e] toblood)	Steroid metabolism	-0.0576256	0.0033208	9.41e-29	2.51e-26	-0.0939998	0.00883176	2.1e-225	2.13e-224
XS_VLDL_L ~ Liver_EX_ps_hse_bc	XS_VLDL_L	Total lipids in very small VLDL	Lipoprotein particles and their constituents	Nightingale Health	Liver_EX_ps_hse_bc	Liver	Exchange of Phosphatidylserine (Homo Sapiens) (from[e] toblood)	Glycerides and phospholipids metabolism	0.0479451	0.00229894	2.15e-20	3.46e-18	0.0940508	0.00882733	8.36e-225	8.45e-224
HDL_FC_pct_C ~ Liver_EX_sphmyln_hse_bc	HDL_FC_pct_C	Free cholesterol to total cholesterol ratio in HDL	Lipoprotein particles and their constituents	Nightingale Health	Liver_EX_sphmyln_hse_bc	Liver	Exchange of Sphingomyelin (from[e] toblood)	Glycerides and phospholipids metabolism	0.0789803	0.00623176	2.31e-51	1.82e-48	0.0941544	0.00882709	4.48e-223	4.48e-222
HDL_CE_pct_C ~ Liver_EX_sphmyln_hse_bc	HDL_CE_pct_C	Esterified cholesterol to total cholesterol ratio in HDL	Lipoprotein particles and their constituents	Nightingale Health	Liver_EX_sphmyln_hse_bc	Liver	Exchange of Sphingomyelin (from[e] toblood)	Glycerides and phospholipids metabolism	-0.0789803	0.00623176	2.31e-51	1.82e-48	-0.0941544	0.00882709	4.48e-223	4.48e-222
L_HDL_PL ~ Liver_EX_ttdcae_bc	L_HDL_PL	Phospholipids in large HDL	Lipoprotein particles and their constituents	Nightingale Health	Liver_EX_ttdcae_bc	Liver	Exchange of Tetradecanoate (N-C14:0) (from[e] toblood)	Fatty acid metabolism	0.0703321	0.00494399	2.74e-41	1.38e-38	0.0937284	0.00882101	7.56e-226	7.69e-225
L_LDL_TG ~ Liver_EX_sphmyln_hse_bc	L_LDL_TG	Triglycerides in large LDL	Lipoprotein particles and their constituents	Nightingale Health	Liver_EX_sphmyln_hse_bc	Liver	Exchange of Sphingomyelin (from[e] toblood)	Glycerides and phospholipids metabolism	0.0803494	0.00645731	2.45e-54	2.18e-51	0.094114	0.00881717	4.81e-224	4.83e-223
XS_VLDL_L ~ Liver_r1050bdL	XS_VLDL_L	Total lipids in very small VLDL	Lipoprotein particles and their constituents	Nightingale Health	Liver_r1050bdL	Liver	Vesicular Transport (Liver)	Steroid metabolism	0.0347227	0.00120578	2.08e-11	1.7e-09	0.0939146	0.00880921	2.41e-224	2.42e-223
XS_VLDL_L ~ Liver_EX_chsterolbdL_bd	XS_VLDL_L	Total lipids in very small VLDL	Lipoprotein particles and their constituents	Nightingale Health	Liver_EX_chsterolbdL_bd	Liver	Exchange of CholesterolExchange of Cholesterol Sulfate (Liver)	Steroid metabolism	0.0347227	0.00120578	2.08e-11	1.7e-09	0.0939146	0.00880921	2.41e-224	2.42e-223
L_HDL_FC ~ Liver_EX_pe_hse_bc	L_HDL_FC	Free cholesterol in large HDL	Lipoprotein particles and their constituents	Nightingale Health	Liver_EX_pe_hse_bc	Liver	Exchange of Phosphatidylethanolamine (from[e] toblood)	Glycerides and phospholipids metabolism	0.0732854	0.00537101	1.03e-44	5.8e-42	0.0935778	0.00880757	8.91e-226	9.06e-225
XS_VLDL_FC ~ Liver_CHOLESTle	XS_VLDL_FC	Free cholesterol in very small VLDL	Lipoprotein particles and their constituents	Nightingale Health	Liver_CHOLESTle	Liver	Hydrolysis of Cholesterol Ester by Cholesterol Esterase	Steroid metabolism	0.0573235	0.00328635	1.8e-28	4.75e-26	0.0938999	0.00880591	9.52e-225	9.61e-224
HDL_size ~ Liver_LPS3	HDL_size	Mean diameter for HDL particles	Lipoprotein particles and their constituents	Nightingale Health	Liver_LPS3	Liver	Lipase	Glycerides and phospholipids metabolism	-0.0750702	0.00563554	1.16e-47	7.33e-45	-0.0936416	0.00880488	3.29e-226	3.36e-225
M_LDL_TG_pct ~ Liver_XOLEST2te	M_LDL_TG_pct	Triglycerides to total lipids ratio in medium LDL	Lipoprotein particles and their constituents	Nightingale Health	Liver_XOLEST2te	Liver	Cholesterol Ester Transporter	Steroid metabolism	-0.0857051	0.00734076	2.84e-61	3.36e-58	-0.094	0.00879458	4.43e-223	4.44e-222
M_LDL_TG_pct ~ Liver_EX_xolest2_hsbdL_bd	M_LDL_TG_pct	Triglycerides to total lipids ratio in medium LDL	Lipoprotein particles and their constituents	Nightingale Health	Liver_EX_xolest2_hsbdL_bd	Liver	Exchange of Cholesterol Ester (from FullR2) (Liver)	Steroid metabolism	-0.0857049	0.00734072	2.84e-61	3.36e-58	-0.0939996	0.00879451	4.45e-223	4.45e-222
M_LDL_TG_pct ~ Liver_XOLEST2tebdL	M_LDL_TG_pct	Triglycerides to total lipids ratio in medium LDL	Lipoprotein particles and their constituents	Nightingale Health	Liver_XOLEST2tebdL	Liver	Cholesterol Ester Transporter (Liver)	Steroid metabolism	-0.0857049	0.00734072	2.84e-61	3.36e-58	-0.0939996	0.00879451	4.45e-223	4.45e-222
HDL_FC_pct ~ Liver_LCAT30e	HDL_FC_pct	Free cholesterol to total lipids ratio in HDL	Lipoprotein particles and their constituents	Nightingale Health	Liver_LCAT30e	Liver	Lecithin-Cholesterol Acyltransferase, Formation of 1-Octadeca-Trienoylglycerophosphocholine	Steroid metabolism	-0.0608903	0.00370767	3.19e-31	9.6e-29	-0.0936272	0.00879313	2.31e-221	2.24e-220
HDL_FC_pct ~ Liver_EX_pcholn183_hse_bc	HDL_FC_pct	Free cholesterol to total lipids ratio in HDL	Lipoprotein particles and their constituents	Nightingale Health	Liver_EX_pcholn183_hse_bc	Liver	Exchange of 1-Octadeca-Trienoylglycerophosphocholine, Sn1-Lpc (18:3, Delta 9, 12, 15) (from[e] toblood)	Steroid metabolism	-0.0608903	0.00370767	3.19e-31	9.6e-29	-0.0936272	0.00879313	2.31e-221	2.24e-220
HDL_FC ~ Liver_EX_xolest2_hse_bc	HDL_FC	Free cholesterol in HDL	Lipoprotein particles and their constituents	Nightingale Health	Liver_EX_xolest2_hse_bc	Liver	Exchange of Cholesterol Ester (from FullR2) (from[e] toblood)	Steroid metabolism	-0.0638253	0.00407355	3.84e-34	1.33e-31	-0.0936248	0.00879212	1.72e-222	1.68e-221
L_HDL_FC ~ Liver_PCt	L_HDL_FC	Free cholesterol in large HDL	Lipoprotein particles and their constituents	Nightingale Health	Liver_PCt	Liver	Phosphatidylcholine Transporter	Glycerides and phospholipids metabolism	-0.0725634	0.00526507	7.3e-44	4.04e-41	-0.0934617	0.0087905	2.43e-225	2.47e-224
L_HDL_PL ~ Liver_r1516	L_HDL_PL	Phospholipids in large HDL	Lipoprotein particles and their constituents	Nightingale Health	Liver_r1516	Liver	ATP-Binding Cassette (ABC) Tcdb:3.A.1.211.1	Fatty acid metabolism	-0.0677626	0.00459084	1.86e-38	8.31e-36	-0.0934896	0.00877724	9.86e-225	9.95e-224
S_HDL_FC_pct ~ Liver_FACOAL1822	S_HDL_FC_pct	Free cholesterol to total lipids ratio in small HDL	Lipoprotein particles and their constituents	Nightingale Health	Liver_FACOAL1822	Liver	Fatty-Acid- Coenzyme A Ligase	Fatty acid metabolism	0.033708	0.00113631	7.86e-11	6.12e-09	0.0935177	0.0087738	3.69e-222	3.61e-221
S_HDL_FC_pct ~ Liver_LNELDCt	S_HDL_FC_pct	Free cholesterol to total lipids ratio in small HDL	Lipoprotein particles and their constituents	Nightingale Health	Liver_LNELDCt	Liver	Fatty Acid Transport via Diffusion	Fatty acid metabolism	0.033708	0.00113631	7.86e-11	6.12e-09	0.0935177	0.0087738	3.69e-222	3.61e-221
S_HDL_FC_pct ~ Liver_EX_lneldce_bc	S_HDL_FC_pct	Free cholesterol to total lipids ratio in small HDL	Lipoprotein particles and their constituents	Nightingale Health	Liver_EX_lneldce_bc	Liver	Exchange of Linoelaidic Acid (from[e] toblood)	Fatty acid metabolism	0.033708	0.00113631	7.86e-11	6.12e-09	0.0935177	0.0087738	3.69e-222	3.61e-221
HDL_FC_pct_C ~ Liver_EX_gluside_hse_bc	HDL_FC_pct_C	Free cholesterol to total cholesterol ratio in HDL	Lipoprotein particles and their constituents	Nightingale Health	Liver_EX_gluside_hse_bc	Liver	Exchange/Demand Reaction (from[e] toblood)	Glycerides and phospholipids metabolism	0.082502	0.00679877	6.89e-56	6.58e-53	0.0938112	0.00876366	1.76e-221	1.71e-220
HDL_CE_pct_C ~ Liver_EX_gluside_hse_bc	HDL_CE_pct_C	Esterified cholesterol to total cholesterol ratio in HDL	Lipoprotein particles and their constituents	Nightingale Health	Liver_EX_gluside_hse_bc	Liver	Exchange/Demand Reaction (from[e] toblood)	Glycerides and phospholipids metabolism	-0.082502	0.00679877	6.89e-56	6.58e-53	-0.0938112	0.00876366	1.76e-221	1.71e-220
XS_VLDL_C ~ Liver_EX_pchol_hse_bc	XS_VLDL_C	Total cholesterol in very small VLDL	Lipoprotein particles and their constituents	Nightingale Health	Liver_EX_pchol_hse_bc	Liver	Exchange of Phosphatidylcholine (Homo Sapiens) (from[e] toblood)	Glycerides and phospholipids metabolism	0.043595	0.00190073	3.96e-17	5.04e-15	0.0936176	0.00876214	1.67e-223	1.67e-222
IDL_CE_pct ~ Liver_LPS	IDL_CE_pct	Cholesterol esters to total lipids ratio in IDL	Lipoprotein particles and their constituents	Nightingale Health	Liver_LPS	Liver	Lipase	Glycerides and phospholipids metabolism	0.0771124	0.00594759	3.51e-50	2.55e-47	0.0936842	0.00875655	1.45e-221	1.41e-220
IDL_CE_pct ~ Liver_TAGt	IDL_CE_pct	Cholesterol esters to total lipids ratio in IDL	Lipoprotein particles and their constituents	Nightingale Health	Liver_TAGt	Liver	Triacylglycerol Transport	Glycerides and phospholipids metabolism	0.0771124	0.00594759	3.51e-50	2.55e-47	0.0936842	0.00875655	1.46e-221	1.41e-220
IDL_CE_pct ~ Liver_EX_tag_hse_bc	IDL_CE_pct	Cholesterol esters to total lipids ratio in IDL	Lipoprotein particles and their constituents	Nightingale Health	Liver_EX_tag_hse_bc	Liver	Exchange of Triacylglycerol (Homo Sapiens) (from[e] toblood)	Glycerides and phospholipids metabolism	0.0771124	0.00594759	3.51e-50	2.55e-47	0.0936842	0.00875655	1.46e-221	1.41e-220
L_LDL_TG ~ Liver_r0186	L_LDL_TG	Triglycerides in large LDL	Lipoprotein particles and their constituents	Nightingale Health	Liver_r0186	Liver	Ethanolamine-Phosphate Phospho-Lyase (Deaminating)	Glycerides and phospholipids metabolism	0.0786074	0.00617882	4.59e-52	3.73e-49	0.0937576	0.00874845	2.63e-222	2.57e-221
HDL_CE_pct_C ~ Liver_EX_ethampe_bc	HDL_CE_pct_C	Esterified cholesterol to total cholesterol ratio in HDL	Lipoprotein particles and their constituents	Nightingale Health	Liver_EX_ethampe_bc	Liver	Exchange of Ethanolamine Phosphate (from[e] toblood)	Glycerides and phospholipids metabolism	-0.0824134	0.0067867	8.59e-56	8.03e-53	-0.0936477	0.00873817	7.71e-221	7.43e-220
HDL_FC_pct_C ~ Liver_EX_ethampe_bc	HDL_FC_pct_C	Free cholesterol to total cholesterol ratio in HDL	Lipoprotein particles and their constituents	Nightingale Health	Liver_EX_ethampe_bc	Liver	Exchange of Ethanolamine Phosphate (from[e] toblood)	Glycerides and phospholipids metabolism	0.0824134	0.0067867	8.59e-56	8.03e-53	0.0936477	0.00873817	7.71e-221	7.43e-220
HDL_CE_pct_C ~ Liver_ETHAMPtr	HDL_CE_pct_C	Esterified cholesterol to total cholesterol ratio in HDL	Lipoprotein particles and their constituents	Nightingale Health	Liver_ETHAMPtr	Liver	Transport of Ethanolamine Phosphate	Glycerides and phospholipids metabolism	-0.0824134	0.0067867	8.59e-56	8.03e-53	-0.0936477	0.00873817	7.71e-221	7.43e-220
HDL_FC_pct_C ~ Liver_ETHAMPtr	HDL_FC_pct_C	Free cholesterol to total cholesterol ratio in HDL	Lipoprotein particles and their constituents	Nightingale Health	Liver_ETHAMPtr	Liver	Transport of Ethanolamine Phosphate	Glycerides and phospholipids metabolism	0.0824134	0.0067867	8.59e-56	8.03e-53	0.0936477	0.00873817	7.71e-221	7.43e-220
XS_VLDL_FC ~ Liver_EX_lpchol_hse_bc	XS_VLDL_FC	Free cholesterol in very small VLDL	Lipoprotein particles and their constituents	Nightingale Health	Liver_EX_lpchol_hse_bc	Liver	Exchange of Lysophosphatidylcholine (from[e] toblood)	Glycerides and phospholipids metabolism	0.0549343	0.00301808	2.8e-26	6.57e-24	0.0934316	0.00871791	1.63e-222	1.6e-221
XS_VLDL_C ~ Liver_EX_retinol_cis_11e_bc	XS_VLDL_C	Total cholesterol in very small VLDL	Lipoprotein particles and their constituents	Nightingale Health	Liver_EX_retinol_cis_11e_bc	Liver	Exchange of Cis-11-Retinol (from[e] toblood)	Vitamin A metabolism	0.0436622	0.00190662	3.54e-17	4.52e-15	0.093378	0.00871631	2.43e-222	2.38e-221
XS_VLDL_C ~ Liver_RETH2e	XS_VLDL_C	Total cholesterol in very small VLDL	Lipoprotein particles and their constituents	Nightingale Health	Liver_RETH2e	Liver	Retinyl Ester Hydrolase (11-Cis), Extracellular	Vitamin A metabolism	0.0436622	0.00190662	3.54e-17	4.52e-15	0.093378	0.00871631	2.43e-222	2.38e-221
XS_VLDL_C ~ Liver_EX_retfae_bc	XS_VLDL_C	Total cholesterol in very small VLDL	Lipoprotein particles and their constituents	Nightingale Health	Liver_EX_retfae_bc	Liver	Exchange of Fatty Acid Retinol (from[e] toblood)	Vitamin A metabolism	0.0401763	0.00161433	8.92e-15	9.46e-13	0.0933758	0.00871271	3e-222	2.93e-221
M_HDL_FC_by_CE ~ Liver_EX_xolest181_hse_bc	M_HDL_FC_by_CE	Ratio of free cholesterol to cholesteryl esters in medium HDL	Lipoprotein particles and their constituents	Nightingale Health	Liver_EX_xolest181_hse_bc	Liver	Exchange of 1-Vaccenoyl-Cholesterol, Cholesterol-Ester (18:1, Delta 11) (from[e] toblood)	Steroid metabolism	-0.0791703	0.00626891	9.9e-53	8.19e-50	-0.0934124	0.00870701	5.93e-221	5.74e-220
M_HDL_FC_by_CE ~ Liver_LCAT25e	M_HDL_FC_by_CE	Ratio of free cholesterol to cholesteryl esters in medium HDL	Lipoprotein particles and their constituents	Nightingale Health	Liver_LCAT25e	Liver	Lecithin-Cholesterol Acyltransferase, Formation of Cholesterol-Ester (18:1)	Steroid metabolism	-0.0791703	0.00626891	9.9e-53	8.19e-50	-0.0934124	0.00870701	5.93e-221	5.74e-220
M_HDL_FC_by_CE ~ Liver_LCAT23e	M_HDL_FC_by_CE	Ratio of free cholesterol to cholesteryl esters in medium HDL	Lipoprotein particles and their constituents	Nightingale Health	Liver_LCAT23e	Liver	Lecithin-Cholesterol Acyltransferase, Formation of Cholesterol-Ester (18:3)	Steroid metabolism	-0.0791688	0.00626867	9.94e-53	8.21e-50	-0.0934111	0.00870677	6.01e-221	5.82e-220
M_HDL_FC_by_CE ~ Liver_EX_xolest183_hse_bc	M_HDL_FC_by_CE	Ratio of free cholesterol to cholesteryl esters in medium HDL	Lipoprotein particles and their constituents	Nightingale Health	Liver_EX_xolest183_hse_bc	Liver	Exchange of 1-Gamma-Linolenoyl-Cholesterol, Cholesterol-Ester (18:3, Delta 6, 9, 12) (from[e] toblood)	Steroid metabolism	-0.0791688	0.00626867	9.94e-53	8.21e-50	-0.0934111	0.00870677	6.01e-221	5.82e-220
M_HDL_FC_by_CE ~ Liver_EX_xolest204_hse_bc	M_HDL_FC_by_CE	Ratio of free cholesterol to cholesteryl esters in medium HDL	Lipoprotein particles and their constituents	Nightingale Health	Liver_EX_xolest204_hse_bc	Liver	Exchange of Cholesteryl Arachidonate, Cholesterol-Ester (20:4, Delta 5, 8, 11, 14) (from[e] toblood)	Steroid metabolism	-0.0791677	0.00626849	9.98e-53	8.23e-50	-0.0934095	0.00870647	6.12e-221	5.91e-220
M_HDL_FC_by_CE ~ Liver_LCAT27e	M_HDL_FC_by_CE	Ratio of free cholesterol to cholesteryl esters in medium HDL	Lipoprotein particles and their constituents	Nightingale Health	Liver_LCAT27e	Liver	Lecithin-Cholesterol Acyltransferase, Formation of Cholesterol-Ester (20:4)	Steroid metabolism	-0.0791677	0.00626849	9.98e-53	8.23e-50	-0.0934095	0.00870647	6.12e-221	5.91e-220
L_HDL_FC ~ Liver_EX_chsterole_bc	L_HDL_FC	Free cholesterol in large HDL	Lipoprotein particles and their constituents	Nightingale Health	Liver_EX_chsterole_bc	Liver	EX_chsterol(e)_[bc]	Steroid metabolism	-0.0758453	0.00574755	9.87e-48	6.25e-45	-0.0930298	0.00870645	3.38e-223	3.39e-222
L_HDL_C ~ Liver_EX_tag_hse_bc	L_HDL_C	Total cholesterol in large HDL	Lipoprotein particles and their constituents	Nightingale Health	Liver_EX_tag_hse_bc	Liver	Exchange of Triacylglycerol (Homo Sapiens) (from[e] toblood)	Glycerides and phospholipids metabolism	-0.0840977	0.00707869	2.08e-58	2.21e-55	-0.0930583	0.00870511	6.66e-223	6.56e-222
L_HDL_C ~ Liver_TAGt	L_HDL_C	Total cholesterol in large HDL	Lipoprotein particles and their constituents	Nightingale Health	Liver_TAGt	Liver	Triacylglycerol Transport	Glycerides and phospholipids metabolism	-0.0840977	0.00707869	2.08e-58	2.21e-55	-0.0930583	0.00870511	6.66e-223	6.56e-222
L_HDL_C ~ Liver_LPS	L_HDL_C	Total cholesterol in large HDL	Lipoprotein particles and their constituents	Nightingale Health	Liver_LPS	Liver	Lipase	Glycerides and phospholipids metabolism	-0.0840977	0.00707869	2.08e-58	2.21e-55	-0.0930583	0.00870511	6.66e-223	6.56e-222
HDL_size ~ Liver_EX_lpchol_hse_bc	HDL_size	Mean diameter for HDL particles	Lipoprotein particles and their constituents	Nightingale Health	Liver_EX_lpchol_hse_bc	Liver	Exchange of Lysophosphatidylcholine (from[e] toblood)	Glycerides and phospholipids metabolism	0.0687114	0.00472125	3.39e-40	1.64e-37	0.0931162	0.00870436	1.22e-223	1.23e-222
M_HDL_CE_pct_C ~ Liver_EX_xolest181_hse_bc	M_HDL_CE_pct_C	Esterified cholesterol to total cholesterol ratio in medium HDL	Lipoprotein particles and their constituents	Nightingale Health	Liver_EX_xolest181_hse_bc	Liver	Exchange of 1-Vaccenoyl-Cholesterol, Cholesterol-Ester (18:1, Delta 11) (from[e] toblood)	Steroid metabolism	0.0796296	0.00634237	2.61e-53	2.22e-50	0.0933797	0.00870249	7.74e-221	7.45e-220
M_HDL_CE_pct_C ~ Liver_LCAT25e	M_HDL_CE_pct_C	Esterified cholesterol to total cholesterol ratio in medium HDL	Lipoprotein particles and their constituents	Nightingale Health	Liver_LCAT25e	Liver	Lecithin-Cholesterol Acyltransferase, Formation of Cholesterol-Ester (18:1)	Steroid metabolism	0.0796296	0.00634237	2.61e-53	2.22e-50	0.0933797	0.00870249	7.74e-221	7.45e-220
M_HDL_FC_pct_C ~ Liver_EX_xolest181_hse_bc	M_HDL_FC_pct_C	Free cholesterol to total cholesterol ratio in medium HDL	Lipoprotein particles and their constituents	Nightingale Health	Liver_EX_xolest181_hse_bc	Liver	Exchange of 1-Vaccenoyl-Cholesterol, Cholesterol-Ester (18:1, Delta 11) (from[e] toblood)	Steroid metabolism	-0.0796296	0.00634237	2.61e-53	2.22e-50	-0.0933797	0.00870249	7.74e-221	7.45e-220
M_HDL_FC_pct_C ~ Liver_LCAT25e	M_HDL_FC_pct_C	Free cholesterol to total cholesterol ratio in medium HDL	Lipoprotein particles and their constituents	Nightingale Health	Liver_LCAT25e	Liver	Lecithin-Cholesterol Acyltransferase, Formation of Cholesterol-Ester (18:1)	Steroid metabolism	-0.0796296	0.00634237	2.61e-53	2.22e-50	-0.0933797	0.00870249	7.74e-221	7.45e-220
M_HDL_CE_pct_C ~ Liver_LCAT23e	M_HDL_CE_pct_C	Esterified cholesterol to total cholesterol ratio in medium HDL	Lipoprotein particles and their constituents	Nightingale Health	Liver_LCAT23e	Liver	Lecithin-Cholesterol Acyltransferase, Formation of Cholesterol-Ester (18:3)	Steroid metabolism	0.0796285	0.00634219	2.62e-53	2.22e-50	0.0933784	0.00870226	7.85e-221	7.54e-220
M_HDL_CE_pct_C ~ Liver_EX_xolest183_hse_bc	M_HDL_CE_pct_C	Esterified cholesterol to total cholesterol ratio in medium HDL	Lipoprotein particles and their constituents	Nightingale Health	Liver_EX_xolest183_hse_bc	Liver	Exchange of 1-Gamma-Linolenoyl-Cholesterol, Cholesterol-Ester (18:3, Delta 6, 9, 12) (from[e] toblood)	Steroid metabolism	0.0796285	0.00634219	2.62e-53	2.22e-50	0.0933784	0.00870226	7.85e-221	7.54e-220
M_HDL_FC_pct_C ~ Liver_EX_xolest183_hse_bc	M_HDL_FC_pct_C	Free cholesterol to total cholesterol ratio in medium HDL	Lipoprotein particles and their constituents	Nightingale Health	Liver_EX_xolest183_hse_bc	Liver	Exchange of 1-Gamma-Linolenoyl-Cholesterol, Cholesterol-Ester (18:3, Delta 6, 9, 12) (from[e] toblood)	Steroid metabolism	-0.0796285	0.00634219	2.62e-53	2.22e-50	-0.0933784	0.00870226	7.85e-221	7.54e-220
M_HDL_FC_pct_C ~ Liver_LCAT23e	M_HDL_FC_pct_C	Free cholesterol to total cholesterol ratio in medium HDL	Lipoprotein particles and their constituents	Nightingale Health	Liver_LCAT23e	Liver	Lecithin-Cholesterol Acyltransferase, Formation of Cholesterol-Ester (18:3)	Steroid metabolism	-0.0796285	0.00634219	2.62e-53	2.22e-50	-0.0933784	0.00870226	7.85e-221	7.54e-220
M_HDL_CE_pct_C ~ Liver_EX_xolest204_hse_bc	M_HDL_CE_pct_C	Esterified cholesterol to total cholesterol ratio in medium HDL	Lipoprotein particles and their constituents	Nightingale Health	Liver_EX_xolest204_hse_bc	Liver	Exchange of Cholesteryl Arachidonate, Cholesterol-Ester (20:4, Delta 5, 8, 11, 14) (from[e] toblood)	Steroid metabolism	0.0796275	0.00634204	2.62e-53	2.22e-50	0.0933768	0.00870197	7.98e-221	7.65e-220
M_HDL_CE_pct_C ~ Liver_LCAT27e	M_HDL_CE_pct_C	Esterified cholesterol to total cholesterol ratio in medium HDL	Lipoprotein particles and their constituents	Nightingale Health	Liver_LCAT27e	Liver	Lecithin-Cholesterol Acyltransferase, Formation of Cholesterol-Ester (20:4)	Steroid metabolism	0.0796275	0.00634204	2.62e-53	2.22e-50	0.0933768	0.00870197	7.98e-221	7.65e-220
M_HDL_FC_pct_C ~ Liver_EX_xolest204_hse_bc	M_HDL_FC_pct_C	Free cholesterol to total cholesterol ratio in medium HDL	Lipoprotein particles and their constituents	Nightingale Health	Liver_EX_xolest204_hse_bc	Liver	Exchange of Cholesteryl Arachidonate, Cholesterol-Ester (20:4, Delta 5, 8, 11, 14) (from[e] toblood)	Steroid metabolism	-0.0796275	0.00634204	2.62e-53	2.22e-50	-0.0933768	0.00870197	7.98e-221	7.65e-220
M_HDL_FC_pct_C ~ Liver_LCAT27e	M_HDL_FC_pct_C	Free cholesterol to total cholesterol ratio in medium HDL	Lipoprotein particles and their constituents	Nightingale Health	Liver_LCAT27e	Liver	Lecithin-Cholesterol Acyltransferase, Formation of Cholesterol-Ester (20:4)	Steroid metabolism	-0.0796275	0.00634204	2.62e-53	2.22e-50	-0.0933768	0.00870197	7.98e-221	7.65e-220
L_HDL_TG ~ Liver_PSHSABCtc	L_HDL_TG	Triglycerides in large HDL	Lipoprotein particles and their constituents	Nightingale Health	Liver_PSHSABCtc	Liver	Phosphatidylserine Transport by ABCa1	Glycerides and phospholipids metabolism	-0.0748426	0.00560048	1.5e-46	8.98e-44	-0.0934772	0.00869287	6.85e-222	6.68e-221
HDL_FC_by_CE ~ Liver_EX_sphmyln_hse_bc	HDL_FC_by_CE	Ratio of free cholesterol to cholesteryl esters in HDL	Lipoprotein particles and their constituents	Nightingale Health	Liver_EX_sphmyln_hse_bc	Liver	Exchange of Sphingomyelin (from[e] toblood)	Glycerides and phospholipids metabolism	0.0792091	0.00626793	1.19e-51	9.44e-49	0.0934137	0.00868725	1.51e-219	1.44e-218
XS_VLDL_TG ~ Liver_G3PCtr	XS_VLDL_TG	Triglycerides in very small VLDL	Lipoprotein particles and their constituents	Nightingale Health	Liver_G3PCtr	Liver	Transport of Glycerophosphocholine	Glycerides and phospholipids metabolism	-0.0605817	0.00367044	1.32e-31	4.02e-29	-0.0933175	0.00866789	1.45e-221	1.41e-220
XS_VLDL_TG ~ Liver_EX_g3pce_bc	XS_VLDL_TG	Triglycerides in very small VLDL	Lipoprotein particles and their constituents	Nightingale Health	Liver_EX_g3pce_bc	Liver	Exchange of Glycerophosphocholine (from[e] toblood)	Glycerides and phospholipids metabolism	-0.0605817	0.00367044	1.32e-31	4.02e-29	-0.0933175	0.00866789	1.45e-221	1.41e-220
XS_VLDL_CE ~ Liver_EX_chsterole_bc	XS_VLDL_CE	Cholesterol esters in very small VLDL	Lipoprotein particles and their constituents	Nightingale Health	Liver_EX_chsterole_bc	Liver	EX_chsterol(e)_[bc]	Steroid metabolism	-0.0308293	0.000950587	2.7e-09	1.84e-07	-0.0930459	0.00865861	1.44e-221	1.41e-220
HDL_FC_pct_C ~ Liver_SMS	HDL_FC_pct_C	Free cholesterol to total cholesterol ratio in HDL	Lipoprotein particles and their constituents	Nightingale Health	Liver_SMS	Liver	Sphingomyelin Synthase (Homo Sapiens)	Glycerides and phospholipids metabolism	0.0763066	0.00581546	4.84e-48	3.14e-45	0.0932249	0.00864891	1.35e-218	1.28e-217
HDL_CE_pct_C ~ Liver_SMS	HDL_CE_pct_C	Esterified cholesterol to total cholesterol ratio in HDL	Lipoprotein particles and their constituents	Nightingale Health	Liver_SMS	Liver	Sphingomyelin Synthase (Homo Sapiens)	Glycerides and phospholipids metabolism	-0.0763066	0.00581546	4.84e-48	3.14e-45	-0.0932249	0.00864891	1.35e-218	1.28e-217
XS_VLDL_FC ~ Liver_BCDO	XS_VLDL_FC	Free cholesterol in very small VLDL	Lipoprotein particles and their constituents	Nightingale Health	Liver_BCDO	Liver	Beta-Carotene Dioxygenase	Vitamin A metabolism	-0.0481556	0.00231916	1.47e-20	2.38e-18	-0.0930243	0.00864434	1.21e-220	1.15e-219
XS_VLDL_FC ~ Liver_CAROtr	XS_VLDL_FC	Free cholesterol in very small VLDL	Lipoprotein particles and their constituents	Nightingale Health	Liver_CAROtr	Liver	Beta-Carotene Transport via Diffusion	Vitamin A metabolism	-0.0481556	0.00231916	1.47e-20	2.38e-18	-0.0930243	0.00864434	1.21e-220	1.15e-219
XS_VLDL_FC ~ Liver_EX_caroe_bc	XS_VLDL_FC	Free cholesterol in very small VLDL	Lipoprotein particles and their constituents	Nightingale Health	Liver_EX_caroe_bc	Liver	Exchange of Beta-Carotene (from[e] toblood)	Vitamin A metabolism	-0.0481556	0.00231916	1.47e-20	2.38e-18	-0.0930243	0.00864434	1.21e-220	1.15e-219
HDL_FC_pct ~ Liver_LCAT18e	HDL_FC_pct	Free cholesterol to total lipids ratio in HDL	Lipoprotein particles and their constituents	Nightingale Health	Liver_LCAT18e	Liver	Lecithin-Cholesterol Acyltransferase, Formation of 2-Linoleoylglycerophosphocholine	Steroid metabolism	-0.0600659	0.00360849	1.98e-30	5.76e-28	-0.092819	0.00864287	1.34e-217	1.26e-216
HDL_FC_pct ~ Liver_EX_pchol2linl_hse_bc	HDL_FC_pct	Free cholesterol to total lipids ratio in HDL	Lipoprotein particles and their constituents	Nightingale Health	Liver_EX_pchol2linl_hse_bc	Liver	Exchange of 2-Linoleoylglycerophosphocholine (from[e] toblood)	Steroid metabolism	-0.0600659	0.00360849	1.98e-30	5.76e-28	-0.092819	0.00864287	1.34e-217	1.26e-216
XS_VLDL_C ~ Liver_RETFAt2	XS_VLDL_C	Total cholesterol in very small VLDL	Lipoprotein particles and their constituents	Nightingale Health	Liver_RETFAt2	Liver	Fatty Acid Retinol Efflux (11-Cis)	Vitamin A metabolism	-0.0456758	0.00208643	1.19e-18	1.7e-16	-0.0929708	0.00864056	2.03e-220	1.94e-219
XS_VLDL_CE ~ Liver_EX_xolest2_hse_bc	XS_VLDL_CE	Cholesterol esters in very small VLDL	Lipoprotein particles and their constituents	Nightingale Health	Liver_EX_xolest2_hse_bc	Liver	Exchange of Cholesterol Ester (from FullR2) (from[e] toblood)	Steroid metabolism	-0.0379408	0.0014397	2.44e-13	2.32e-11	-0.0929181	0.00863564	5.55e-221	5.38e-220
HDL_TG ~ Liver_EX_retfae_bc	HDL_TG	Triglycerides in HDL	Lipoprotein particles and their constituents	Nightingale Health	Liver_EX_retfae_bc	Liver	Exchange of Fatty Acid Retinol (from[e] toblood)	Vitamin A metabolism	0.0833976	0.00695324	4.05e-57	4.09e-54	0.0931642	0.00863252	2.04e-219	1.95e-218
XS_VLDL_PL ~ Liver_EX_gluside_hse_bc	XS_VLDL_PL	Phospholipids in very small VLDL	Lipoprotein particles and their constituents	Nightingale Health	Liver_EX_gluside_hse_bc	Liver	Exchange/Demand Reaction (from[e] toblood)	Glycerides and phospholipids metabolism	0.0373769	0.00139725	5.47e-13	5.05e-11	0.0929963	0.00862858	1.4e-220	1.34e-219
L_HDL_FC ~ Liver_EX_11_cis_retfae_bc	L_HDL_FC	Free cholesterol in large HDL	Lipoprotein particles and their constituents	Nightingale Health	Liver_EX_11_cis_retfae_bc	Liver	EX_11_cis_retfa(e)_[bc]	Vitamin A metabolism	0.0742526	0.00551497	7.23e-46	4.26e-43	0.0925507	0.00861567	6.99e-221	6.75e-220
HDL_FC ~ Liver_XOLEST2te	HDL_FC	Free cholesterol in HDL	Lipoprotein particles and their constituents	Nightingale Health	Liver_XOLEST2te	Liver	Cholesterol Ester Transporter	Steroid metabolism	-0.0634355	0.00402394	9.56e-34	3.25e-31	-0.0926407	0.00860784	7.48e-218	7.08e-217
HDL_FC ~ Liver_XOLEST2tebdL	HDL_FC	Free cholesterol in HDL	Lipoprotein particles and their constituents	Nightingale Health	Liver_XOLEST2tebdL	Liver	Cholesterol Ester Transporter (Liver)	Steroid metabolism	-0.0634355	0.00402393	9.56e-34	3.25e-31	-0.0926402	0.00860774	7.52e-218	7.11e-217
HDL_FC ~ Liver_EX_xolest2_hsbdL_bd	HDL_FC	Free cholesterol in HDL	Lipoprotein particles and their constituents	Nightingale Health	Liver_EX_xolest2_hsbdL_bd	Liver	Exchange of Cholesterol Ester (from FullR2) (Liver)	Steroid metabolism	-0.0634355	0.00402393	9.56e-34	3.25e-31	-0.0926402	0.00860774	7.52e-218	7.11e-217
HDL_FC ~ Liver_EX_ttdcae_bc	HDL_FC	Free cholesterol in HDL	Lipoprotein particles and their constituents	Nightingale Health	Liver_EX_ttdcae_bc	Liver	Exchange of Tetradecanoate (N-C14:0) (from[e] toblood)	Fatty acid metabolism	0.0648068	0.00419917	3.82e-35	1.39e-32	0.0926214	0.00860675	7.97e-218	7.53e-217
HDL_FC_by_CE ~ Liver_EX_gluside_hse_bc	HDL_FC_by_CE	Ratio of free cholesterol to cholesteryl esters in HDL	Lipoprotein particles and their constituents	Nightingale Health	Liver_EX_gluside_hse_bc	Liver	Exchange/Demand Reaction (from[e] toblood)	Glycerides and phospholipids metabolism	0.0826837	0.00682875	3.97e-56	3.84e-53	0.0928891	0.00859067	4.04e-217	3.78e-216
IDL_TG ~ Liver_LCAT49e	IDL_TG	Triglycerides in IDL	Lipoprotein particles and their constituents	Nightingale Health	Liver_LCAT49e	Liver	Lecithin-Cholesterol Acyltransferase, Formation of 1-Dihomo-Linolenoylglycerophosphocholine (20:3, Delta 8, 11, 14)	Steroid metabolism	-0.0753187	0.00567246	6.06e-48	3.91e-45	-0.0928458	0.00859001	1.94e-218	1.84e-217
IDL_TG ~ Liver_EX_pcholn203_hse_bc	IDL_TG	Triglycerides in IDL	Lipoprotein particles and their constituents	Nightingale Health	Liver_EX_pcholn203_hse_bc	Liver	Exchange of 1-Dihomo-Linolenoylglycerophosphocholine (20:3, Delta 8, 11, 14), Lysopc A C20:3 (from[e] toblood)	Steroid metabolism	-0.0753187	0.00567246	6.06e-48	3.91e-45	-0.0928458	0.00859001	1.94e-218	1.84e-217
L_HDL_TG ~ Liver_LCAT51e	L_HDL_TG	Triglycerides in large HDL	Lipoprotein particles and their constituents	Nightingale Health	Liver_LCAT51e	Liver	Lecithin-Cholesterol Acyltransferase, Formation of Lysopc A C26:1 (Delta 5)	Steroid metabolism	-0.0753517	0.00568019	3.43e-47	2.14e-44	-0.0928023	0.00858036	4.93e-219	4.69e-218
L_HDL_TG ~ Liver_EX_pcholn261_hse_bc	L_HDL_TG	Triglycerides in large HDL	Lipoprotein particles and their constituents	Nightingale Health	Liver_EX_pcholn261_hse_bc	Liver	Exchange of Lysopc A C26:1 (Delta 5) (from[e] toblood)	Steroid metabolism	-0.0753517	0.00568019	3.43e-47	2.14e-44	-0.0928023	0.00858036	4.93e-219	4.69e-218
L_LDL_TG ~ Liver_ETHAMPtr	L_LDL_TG	Triglycerides in large LDL	Lipoprotein particles and their constituents	Nightingale Health	Liver_ETHAMPtr	Liver	Transport of Ethanolamine Phosphate	Glycerides and phospholipids metabolism	0.0785367	0.00616891	5.53e-52	4.46e-49	0.0928054	0.00858026	4.69e-218	4.44e-217
L_LDL_TG ~ Liver_EX_ethampe_bc	L_LDL_TG	Triglycerides in large LDL	Lipoprotein particles and their constituents	Nightingale Health	Liver_EX_ethampe_bc	Liver	Exchange of Ethanolamine Phosphate (from[e] toblood)	Glycerides and phospholipids metabolism	0.0785367	0.00616891	5.53e-52	4.46e-49	0.0928054	0.00858026	4.69e-218	4.44e-217
HDL_FC ~ Liver_r1516	HDL_FC	Free cholesterol in HDL	Lipoprotein particles and their constituents	Nightingale Health	Liver_r1516	Liver	ATP-Binding Cassette (ABC) Tcdb:3.A.1.211.1	Fatty acid metabolism	-0.0617691	0.00381461	4.48e-32	1.42e-29	-0.0924567	0.00857941	3.89e-217	3.64e-216
XS_VLDL_PL ~ Liver_CHOLPtr	XS_VLDL_PL	Phospholipids in very small VLDL	Lipoprotein particles and their constituents	Nightingale Health	Liver_CHOLPtr	Liver	Transport of Choline Phosphate	Glycerides and phospholipids metabolism	0.0411286	0.00169147	2.07e-15	2.3e-13	0.0927061	0.00857255	3.72e-219	3.55e-218
XS_VLDL_PL ~ Liver_EX_cholpe_bc	XS_VLDL_PL	Phospholipids in very small VLDL	Lipoprotein particles and their constituents	Nightingale Health	Liver_EX_cholpe_bc	Liver	Exchange of Choline Phosphate (from[e] toblood)	Glycerides and phospholipids metabolism	0.0411286	0.00169147	2.07e-15	2.3e-13	0.0927061	0.00857255	3.72e-219	3.55e-218
M_HDL_CE_pct_C ~ Liver_EX_pcholn203_hse_bc	M_HDL_CE_pct_C	Esterified cholesterol to total cholesterol ratio in medium HDL	Lipoprotein particles and their constituents	Nightingale Health	Liver_EX_pcholn203_hse_bc	Liver	Exchange of 1-Dihomo-Linolenoylglycerophosphocholine (20:3, Delta 8, 11, 14), Lysopc A C20:3 (from[e] toblood)	Steroid metabolism	0.0771062	0.00594682	4.35e-50	3.14e-47	0.0926276	0.00857023	1.69e-217	1.59e-216
M_HDL_CE_pct_C ~ Liver_LCAT49e	M_HDL_CE_pct_C	Esterified cholesterol to total cholesterol ratio in medium HDL	Lipoprotein particles and their constituents	Nightingale Health	Liver_LCAT49e	Liver	Lecithin-Cholesterol Acyltransferase, Formation of 1-Dihomo-Linolenoylglycerophosphocholine (20:3, Delta 8, 11, 14)	Steroid metabolism	0.0771062	0.00594682	4.35e-50	3.14e-47	0.0926276	0.00857023	1.69e-217	1.59e-216
M_HDL_FC_pct_C ~ Liver_EX_pcholn203_hse_bc	M_HDL_FC_pct_C	Free cholesterol to total cholesterol ratio in medium HDL	Lipoprotein particles and their constituents	Nightingale Health	Liver_EX_pcholn203_hse_bc	Liver	Exchange of 1-Dihomo-Linolenoylglycerophosphocholine (20:3, Delta 8, 11, 14), Lysopc A C20:3 (from[e] toblood)	Steroid metabolism	-0.0771062	0.00594682	4.35e-50	3.14e-47	-0.0926276	0.00857023	1.69e-217	1.59e-216
M_HDL_FC_pct_C ~ Liver_LCAT49e	M_HDL_FC_pct_C	Free cholesterol to total cholesterol ratio in medium HDL	Lipoprotein particles and their constituents	Nightingale Health	Liver_LCAT49e	Liver	Lecithin-Cholesterol Acyltransferase, Formation of 1-Dihomo-Linolenoylglycerophosphocholine (20:3, Delta 8, 11, 14)	Steroid metabolism	-0.0771062	0.00594682	4.35e-50	3.14e-47	-0.0926276	0.00857023	1.69e-217	1.59e-216
M_HDL_TG ~ Liver_EX_xolest2_hse_bc	M_HDL_TG	Triglycerides in medium HDL	Lipoprotein particles and their constituents	Nightingale Health	Liver_EX_xolest2_hse_bc	Liver	Exchange of Cholesterol Ester (from FullR2) (from[e] toblood)	Steroid metabolism	-0.0410172	0.0016826	2.57e-15	2.84e-13	-0.0927133	0.00856413	1.24e-218	1.17e-217
M_LDL_TG_pct ~ Liver_r1516	M_LDL_TG_pct	Triglycerides to total lipids ratio in medium LDL	Lipoprotein particles and their constituents	Nightingale Health	Liver_r1516	Liver	ATP-Binding Cassette (ABC) Tcdb:3.A.1.211.1	Fatty acid metabolism	-0.08969	0.00804276	5.58e-67	9.53e-64	-0.0927086	0.00856143	3.39e-217	3.18e-216
M_HDL_FC_by_CE ~ Liver_LCAT49e	M_HDL_FC_by_CE	Ratio of free cholesterol to cholesteryl esters in medium HDL	Lipoprotein particles and their constituents	Nightingale Health	Liver_LCAT49e	Liver	Lecithin-Cholesterol Acyltransferase, Formation of 1-Dihomo-Linolenoylglycerophosphocholine (20:3, Delta 8, 11, 14)	Steroid metabolism	-0.0768988	0.00591373	7.77e-50	5.51e-47	-0.0925637	0.0085568	3.67e-217	3.44e-216
M_HDL_FC_by_CE ~ Liver_EX_pcholn203_hse_bc	M_HDL_FC_by_CE	Ratio of free cholesterol to cholesteryl esters in medium HDL	Lipoprotein particles and their constituents	Nightingale Health	Liver_EX_pcholn203_hse_bc	Liver	Exchange of 1-Dihomo-Linolenoylglycerophosphocholine (20:3, Delta 8, 11, 14), Lysopc A C20:3 (from[e] toblood)	Steroid metabolism	-0.0768988	0.00591373	7.77e-50	5.51e-47	-0.0925637	0.0085568	3.67e-217	3.44e-216
HDL_size ~ Liver_EX_pail_hse_bc	HDL_size	Mean diameter for HDL particles	Lipoprotein particles and their constituents	Nightingale Health	Liver_EX_pail_hse_bc	Liver	Exchange of 1-Phosphatidyl-1D-Myo-Inositol (from[e] toblood)	Glycerides and phospholipids metabolism	-0.0683932	0.00467763	7.71e-40	3.67e-37	-0.0922639	0.00855143	9.89e-220	9.44e-219
LDL_TG ~ Liver_EX_pail_hse_bc	LDL_TG	Triglycerides in LDL	Lipoprotein particles and their constituents	Nightingale Health	Liver_EX_pail_hse_bc	Liver	Exchange of 1-Phosphatidyl-1D-Myo-Inositol (from[e] toblood)	Glycerides and phospholipids metabolism	-0.0879736	0.00773367	1.98e-64	2.84e-61	-0.0926307	0.00854871	4.33e-217	4.05e-216
M_LDL_TG_pct ~ Liver_EX_ttdcae_bc	M_LDL_TG_pct	Triglycerides to total lipids ratio in medium LDL	Lipoprotein particles and their constituents	Nightingale Health	Liver_EX_ttdcae_bc	Liver	Exchange of Tetradecanoate (N-C14:0) (from[e] toblood)	Fatty acid metabolism	0.0884413	0.00781921	3.66e-65	5.41e-62	0.0926301	0.00854408	9.29e-217	8.66e-216
XS_VLDL_L ~ Liver_r0186	XS_VLDL_L	Total lipids in very small VLDL	Lipoprotein particles and their constituents	Nightingale Health	Liver_r0186	Liver	Ethanolamine-Phosphate Phospho-Lyase (Deaminating)	Glycerides and phospholipids metabolism	0.0466003	0.00217183	2.37e-19	3.54e-17	0.0924803	0.00854098	1.5e-217	1.42e-216
XS_VLDL_FC ~ Liver_ETHP	XS_VLDL_FC	Free cholesterol in very small VLDL	Lipoprotein particles and their constituents	Nightingale Health	Liver_ETHP	Liver	Ethanolamine Phosphate Phosphatase	Glycerides and phospholipids metabolism	0.0533507	0.00284651	7.09e-25	1.54e-22	0.0924172	0.00852971	9.81e-218	9.27e-217
HDL_FC_by_CE ~ Liver_EX_ethampe_bc	HDL_FC_by_CE	Ratio of free cholesterol to cholesteryl esters in HDL	Lipoprotein particles and their constituents	Nightingale Health	Liver_EX_ethampe_bc	Liver	Exchange of Ethanolamine Phosphate (from[e] toblood)	Glycerides and phospholipids metabolism	0.0826525	0.00682613	4.16e-56	4.03e-53	0.0925207	0.00852747	1.57e-215	1.45e-214
HDL_FC_by_CE ~ Liver_ETHAMPtr	HDL_FC_by_CE	Ratio of free cholesterol to cholesteryl esters in HDL	Lipoprotein particles and their constituents	Nightingale Health	Liver_ETHAMPtr	Liver	Transport of Ethanolamine Phosphate	Glycerides and phospholipids metabolism	0.0826525	0.00682613	4.16e-56	4.03e-53	0.0925207	0.00852747	1.57e-215	1.45e-214
IDL_TG ~ Liver_HMR_9805	IDL_TG	Triglycerides in IDL	Lipoprotein particles and their constituents	Nightingale Health	Liver_HMR_9805	Liver	Sn-Glycero-3-Phosphocholine Cholinephosphohydrolase	Glycerides and phospholipids metabolism	-0.0737789	0.00544343	4.48e-46	2.65e-43	-0.0925011	0.00851862	1.24e-216	1.15e-215
M_HDL_FC_pct_C ~ Liver_SPHMYLN_HsATPte	M_HDL_FC_pct_C	Free cholesterol to total cholesterol ratio in medium HDL	Lipoprotein particles and their constituents	Nightingale Health	Liver_SPHMYLN_HsATPte	Liver	Extracellular Transport of Sphingomyeline, Active Transport	Glycerides and phospholipids metabolism	0.07053	0.00497486	3.6e-42	1.89e-39	0.0924075	0.00851184	5.03e-216	4.68e-215
M_HDL_CE_pct_C ~ Liver_SPHMYLN_HsATPte	M_HDL_CE_pct_C	Esterified cholesterol to total cholesterol ratio in medium HDL	Lipoprotein particles and their constituents	Nightingale Health	Liver_SPHMYLN_HsATPte	Liver	Extracellular Transport of Sphingomyeline, Active Transport	Glycerides and phospholipids metabolism	-0.07053	0.00497486	3.6e-42	1.89e-39	-0.0924075	0.00851184	5.03e-216	4.68e-215
HDL_FC_by_CE ~ Liver_SMS	HDL_FC_by_CE	Ratio of free cholesterol to cholesteryl esters in HDL	Lipoprotein particles and their constituents	Nightingale Health	Liver_SMS	Liver	Sphingomyelin Synthase (Homo Sapiens)	Glycerides and phospholipids metabolism	0.0765267	0.00584906	2.61e-48	1.71e-45	0.0924408	0.00850252	6.64e-215	6.13e-214
M_HDL_FC_by_CE ~ Liver_SPHMYLN_HsATPte	M_HDL_FC_by_CE	Ratio of free cholesterol to cholesteryl esters in medium HDL	Lipoprotein particles and their constituents	Nightingale Health	Liver_SPHMYLN_HsATPte	Liver	Extracellular Transport of Sphingomyeline, Active Transport	Glycerides and phospholipids metabolism	0.070495	0.00497012	3.8e-42	2e-39	0.0923544	0.00850047	9.69e-216	9e-215
M_HDL_TG ~ Liver_EX_ttdcae_bc	M_HDL_TG	Triglycerides in medium HDL	Lipoprotein particles and their constituents	Nightingale Health	Liver_EX_ttdcae_bc	Liver	Exchange of Tetradecanoate (N-C14:0) (from[e] toblood)	Fatty acid metabolism	0.0370768	0.00137502	8.67e-13	7.87e-11	0.0923197	0.00849397	7.47e-217	6.96e-216
XS_VLDL_TG ~ Liver_PSSA2_hs	XS_VLDL_TG	Triglycerides in very small VLDL	Lipoprotein particles and their constituents	Nightingale Health	Liver_PSSA2_hs	Liver	Phosphatidylserine Synthase Homo Sapiens	Glycerides and phospholipids metabolism	-0.0594402	0.0035335	1.73e-30	5.06e-28	-0.0923702	0.00849377	3.88e-217	3.63e-216
XS_VLDL_CE ~ Liver_XOLEST2te	XS_VLDL_CE	Cholesterol esters in very small VLDL	Lipoprotein particles and their constituents	Nightingale Health	Liver_XOLEST2te	Liver	Cholesterol Ester Transporter	Steroid metabolism	-0.0373968	0.00139872	5.32e-13	4.91e-11	-0.0921516	0.00849326	2.33e-217	2.19e-216
XS_VLDL_CE ~ Liver_EX_xolest2_hsbdL_bd	XS_VLDL_CE	Cholesterol esters in very small VLDL	Lipoprotein particles and their constituents	Nightingale Health	Liver_EX_xolest2_hsbdL_bd	Liver	Exchange of Cholesterol Ester (from FullR2) (Liver)	Steroid metabolism	-0.0373968	0.00139872	5.32e-13	4.91e-11	-0.0921513	0.00849321	2.34e-217	2.2e-216
XS_VLDL_CE ~ Liver_XOLEST2tebdL	XS_VLDL_CE	Cholesterol esters in very small VLDL	Lipoprotein particles and their constituents	Nightingale Health	Liver_XOLEST2tebdL	Liver	Cholesterol Ester Transporter (Liver)	Steroid metabolism	-0.0373968	0.00139872	5.32e-13	4.91e-11	-0.0921513	0.00849321	2.34e-217	2.2e-216
HDL_FC_pct_C ~ Liver_DESAT18_6	HDL_FC_pct_C	Free cholesterol to total cholesterol ratio in HDL	Lipoprotein particles and their constituents	Nightingale Health	Liver_DESAT18_6	Liver	Fatty Acyl Coenzyme A Desaturase (N-C18:1CoA -> N-C18:2CoA)	Fatty acid metabolism	-0.0749113	0.00560888	2.15e-46	1.28e-43	-0.0923787	0.00849317	1.11e-214	1.02e-213
HDL_CE_pct_C ~ Liver_DESAT18_6	HDL_CE_pct_C	Esterified cholesterol to total cholesterol ratio in HDL	Lipoprotein particles and their constituents	Nightingale Health	Liver_DESAT18_6	Liver	Fatty Acyl Coenzyme A Desaturase (N-C18:1CoA -> N-C18:2CoA)	Fatty acid metabolism	0.0749113	0.00560888	2.15e-46	1.28e-43	0.0923787	0.00849317	1.11e-214	1.02e-213
XS_VLDL_PL ~ Liver_ETHAMPtr	XS_VLDL_PL	Phospholipids in very small VLDL	Lipoprotein particles and their constituents	Nightingale Health	Liver_ETHAMPtr	Liver	Transport of Ethanolamine Phosphate	Glycerides and phospholipids metabolism	0.0377056	0.00142191	3.43e-13	3.22e-11	0.092217	0.00848945	4.83e-217	4.51e-216
XS_VLDL_PL ~ Liver_EX_ethampe_bc	XS_VLDL_PL	Phospholipids in very small VLDL	Lipoprotein particles and their constituents	Nightingale Health	Liver_EX_ethampe_bc	Liver	Exchange of Ethanolamine Phosphate (from[e] toblood)	Glycerides and phospholipids metabolism	0.0377056	0.00142191	3.43e-13	3.22e-11	0.092217	0.00848945	4.83e-217	4.51e-216
HDL_FC_pct ~ Liver_ETHP	HDL_FC_pct	Free cholesterol to total lipids ratio in HDL	Lipoprotein particles and their constituents	Nightingale Health	Liver_ETHP	Liver	Ethanolamine Phosphate Phosphatase	Glycerides and phospholipids metabolism	0.0648199	0.00419924	3.81e-35	1.39e-32	0.0920054	0.00848278	1.36e-213	1.25e-212
L_HDL_FC ~ Liver_EX_retinol_cis_11e_bc	L_HDL_FC	Free cholesterol in large HDL	Lipoprotein particles and their constituents	Nightingale Health	Liver_EX_retinol_cis_11e_bc	Liver	Exchange of Cis-11-Retinol (from[e] toblood)	Vitamin A metabolism	0.0739373	0.00546818	1.72e-45	9.95e-43	0.0918096	0.0084787	2.17e-217	2.04e-216
L_HDL_FC ~ Liver_RETH2e	L_HDL_FC	Free cholesterol in large HDL	Lipoprotein particles and their constituents	Nightingale Health	Liver_RETH2e	Liver	Retinyl Ester Hydrolase (11-Cis), Extracellular	Vitamin A metabolism	0.0739373	0.00546818	1.72e-45	9.95e-43	0.0918096	0.0084787	2.17e-217	2.04e-216
L_HDL_FC ~ Liver_RETFAt2	L_HDL_FC	Free cholesterol in large HDL	Lipoprotein particles and their constituents	Nightingale Health	Liver_RETFAt2	Liver	Fatty Acid Retinol Efflux (11-Cis)	Vitamin A metabolism	-0.0692226	0.00479581	4.23e-40	2.04e-37	-0.0917826	0.00847381	2.9e-217	2.72e-216
XL_HDL_C_pct ~ Liver_EX_pcholn19_hse_bc	XL_HDL_C_pct	Total cholesterol to total lipids ratio in very large HDL	Lipoprotein particles and their constituents	Nightingale Health	Liver_EX_pcholn19_hse_bc	Liver	Exchange of 1-NoNADecanoylglycerophosphocholine, Sn1-Lpc (19:0) (from[e] toblood)	Steroid metabolism	0.0448939	0.00201751	5.43e-18	7.35e-16	0.0922766	0.0084724	5.41e-216	5.03e-215
XL_HDL_C_pct ~ Liver_LCAT32e	XL_HDL_C_pct	Total cholesterol to total lipids ratio in very large HDL	Lipoprotein particles and their constituents	Nightingale Health	Liver_LCAT32e	Liver	Lecithin-Cholesterol Acyltransferase, Formation of 1-NoNADecanoylglycerophosphocholine	Steroid metabolism	0.0448939	0.00201751	5.43e-18	7.35e-16	0.0922766	0.0084724	5.41e-216	5.03e-215
L_HDL_FC ~ Liver_EX_pchol_hse_bc	L_HDL_FC	Free cholesterol in large HDL	Lipoprotein particles and their constituents	Nightingale Health	Liver_EX_pchol_hse_bc	Liver	Exchange of Phosphatidylcholine (Homo Sapiens) (from[e] toblood)	Glycerides and phospholipids metabolism	0.0726362	0.00527434	6.15e-44	3.41e-41	0.0917108	0.00846117	6.08e-217	5.68e-216
HDL_FC_pct ~ Liver_EX_ocdcae_bc	HDL_FC_pct	Free cholesterol to total lipids ratio in HDL	Lipoprotein particles and their constituents	Nightingale Health	Liver_EX_ocdcae_bc	Liver	Exchange of Octadecanoate (N-C18:0) (from[e] toblood)	Fatty acid metabolism	0.0681144	0.00463727	1.22e-38	5.45e-36	0.0918752	0.00845907	5.35e-213	4.88e-212
XS_VLDL_PL ~ Liver_EX_sphmyln_hse_bc	XS_VLDL_PL	Phospholipids in very small VLDL	Lipoprotein particles and their constituents	Nightingale Health	Liver_EX_sphmyln_hse_bc	Liver	Exchange of Sphingomyelin (from[e] toblood)	Glycerides and phospholipids metabolism	0.0435084	0.00189319	4.57e-17	5.8e-15	0.0920481	0.00845548	3.53e-216	3.29e-215
LDL_TG ~ Liver_EX_ocdcae_bc	LDL_TG	Triglycerides in LDL	Lipoprotein particles and their constituents	Nightingale Health	Liver_EX_ocdcae_bc	Liver	Exchange of Octadecanoate (N-C18:0) (from[e] toblood)	Fatty acid metabolism	0.0896154	0.0080251	8.48e-67	1.39e-63	0.0921584	0.00845459	1.03e-214	9.49e-214
HDL_FC_pct ~ Liver_CEPTE	HDL_FC_pct	Free cholesterol to total lipids ratio in HDL	Lipoprotein particles and their constituents	Nightingale Health	Liver_CEPTE	Liver	Ethanolamine Phosphotransferase	Glycerides and phospholipids metabolism	-0.0645378	0.00416671	6.92e-35	2.49e-32	-0.0918382	0.00845347	7.39e-213	6.74e-212
HDL_FC_pct ~ Liver_PETHCT	HDL_FC_pct	Free cholesterol to total lipids ratio in HDL	Lipoprotein particles and their constituents	Nightingale Health	Liver_PETHCT	Liver	Phosphoethanolamine Cytidyltransferase	Glycerides and phospholipids metabolism	-0.0645378	0.00416671	6.92e-35	2.49e-32	-0.0918382	0.00845347	7.39e-213	6.74e-212
XS_VLDL_FC ~ Liver_CEPTE	XS_VLDL_FC	Free cholesterol in very small VLDL	Lipoprotein particles and their constituents	Nightingale Health	Liver_CEPTE	Liver	Ethanolamine Phosphotransferase	Glycerides and phospholipids metabolism	-0.0575997	0.00331792	9.93e-29	2.65e-26	-0.091938	0.00843962	1.9e-215	1.76e-214
XS_VLDL_FC ~ Liver_PETHCT	XS_VLDL_FC	Free cholesterol in very small VLDL	Lipoprotein particles and their constituents	Nightingale Health	Liver_PETHCT	Liver	Phosphoethanolamine Cytidyltransferase	Glycerides and phospholipids metabolism	-0.0575997	0.00331792	9.93e-29	2.65e-26	-0.091938	0.00843962	1.9e-215	1.76e-214
XS_VLDL_C ~ Liver_EX_spc_hse_bc	XS_VLDL_C	Total cholesterol in very small VLDL	Lipoprotein particles and their constituents	Nightingale Health	Liver_EX_spc_hse_bc	Liver	Exchange of Sphingosylphosphorylcholine (Homo Sapiens) (from[e] toblood)	Glycerides and phospholipids metabolism	0.0415983	0.00173062	9.87e-16	1.12e-13	0.091864	0.00843422	3.49e-215	3.22e-214
XS_VLDL_C ~ Liver_SPC_HSt	XS_VLDL_C	Total cholesterol in very small VLDL	Lipoprotein particles and their constituents	Nightingale Health	Liver_SPC_HSt	Liver	Sphingosylphosphorylcholine Transport (Diffusion)	Glycerides and phospholipids metabolism	0.0415983	0.00173062	9.87e-16	1.12e-13	0.091864	0.00843422	3.49e-215	3.22e-214
XS_VLDL_C ~ Liver_SPHMDAc	XS_VLDL_C	Total cholesterol in very small VLDL	Lipoprotein particles and their constituents	Nightingale Health	Liver_SPHMDAc	Liver	Sphingomyelin Deacylase	Glycerides and phospholipids metabolism	0.0415983	0.00173062	9.87e-16	1.12e-13	0.091864	0.00843422	3.49e-215	3.22e-214
XS_VLDL_L ~ Liver_CHOLPtr	XS_VLDL_L	Total lipids in very small VLDL	Lipoprotein particles and their constituents	Nightingale Health	Liver_CHOLPtr	Liver	Transport of Choline Phosphate	Glycerides and phospholipids metabolism	0.0437652	0.00191545	3e-17	3.85e-15	0.0919015	0.00842934	1.01e-214	9.32e-214
XS_VLDL_L ~ Liver_EX_cholpe_bc	XS_VLDL_L	Total lipids in very small VLDL	Lipoprotein particles and their constituents	Nightingale Health	Liver_EX_cholpe_bc	Liver	Exchange of Choline Phosphate (from[e] toblood)	Glycerides and phospholipids metabolism	0.0437652	0.00191545	3e-17	3.85e-15	0.0919015	0.00842934	1.01e-214	9.32e-214
L_LDL_TG ~ Liver_SMS	L_LDL_TG	Triglycerides in large LDL	Lipoprotein particles and their constituents	Nightingale Health	Liver_SMS	Liver	Sphingomyelin Synthase (Homo Sapiens)	Glycerides and phospholipids metabolism	0.0788441	0.0062181	2.2e-52	1.79e-49	0.0920314	0.00842882	3.15e-214	2.89e-213
HDL_FC_pct_C ~ Liver_EX_ps_hse_bc	HDL_FC_pct_C	Free cholesterol to total cholesterol ratio in HDL	Lipoprotein particles and their constituents	Nightingale Health	Liver_EX_ps_hse_bc	Liver	Exchange of Phosphatidylserine (Homo Sapiens) (from[e] toblood)	Glycerides and phospholipids metabolism	0.0832194	0.0069283	6.37e-57	6.35e-54	0.0919504	0.00841799	8.62e-213	7.85e-212
HDL_CE_pct_C ~ Liver_EX_ps_hse_bc	HDL_CE_pct_C	Esterified cholesterol to total cholesterol ratio in HDL	Lipoprotein particles and their constituents	Nightingale Health	Liver_EX_ps_hse_bc	Liver	Exchange of Phosphatidylserine (Homo Sapiens) (from[e] toblood)	Glycerides and phospholipids metabolism	-0.0832194	0.0069283	6.37e-57	6.35e-54	-0.0919504	0.00841799	8.62e-213	7.85e-212
XS_VLDL_FC ~ Liver_OLEICFATPtc	XS_VLDL_FC	Free cholesterol in very small VLDL	Lipoprotein particles and their constituents	Nightingale Health	Liver_OLEICFATPtc	Liver	Uptake of Octadecenoate	Fatty acid metabolism	-0.0434726	0.00188995	4.85e-17	6.14e-15	-0.0917993	0.00841679	7.22e-215	6.66e-214
HDL_TG ~ Liver_EX_retinale_bc	HDL_TG	Triglycerides in HDL	Lipoprotein particles and their constituents	Nightingale Health	Liver_EX_retinale_bc	Liver	Exchange of Retinal (from[e] toblood)	Vitamin A metabolism	-0.0793538	0.00629983	6.65e-52	5.33e-49	-0.0919285	0.00841265	7.39e-214	6.76e-213
HDL_TG ~ Liver_RETINALt	HDL_TG	Triglycerides in HDL	Lipoprotein particles and their constituents	Nightingale Health	Liver_RETINALt	Liver	Transport of Retinal	Vitamin A metabolism	-0.0793538	0.00629983	6.65e-52	5.33e-49	-0.0919285	0.00841265	7.39e-214	6.76e-213
HDL_FC_pct_C ~ Liver_SPHMYLNte	HDL_FC_pct_C	Free cholesterol to total cholesterol ratio in HDL	Lipoprotein particles and their constituents	Nightingale Health	Liver_SPHMYLNte	Liver	Vesicle Transport of Sphingomyelin from Golgi to Extracellular	Glycerides and phospholipids metabolism	0.081313	0.00660642	2.36e-54	2.1e-51	0.0919278	0.00841172	1.24e-212	1.13e-211
HDL_CE_pct_C ~ Liver_SPHMYLNte	HDL_CE_pct_C	Esterified cholesterol to total cholesterol ratio in HDL	Lipoprotein particles and their constituents	Nightingale Health	Liver_SPHMYLNte	Liver	Vesicle Transport of Sphingomyelin from Golgi to Extracellular	Glycerides and phospholipids metabolism	-0.081313	0.00660642	2.36e-54	2.1e-51	-0.0919278	0.00841172	1.24e-212	1.13e-211
M_HDL_TG ~ Liver_XOLEST2te	M_HDL_TG	Triglycerides in medium HDL	Lipoprotein particles and their constituents	Nightingale Health	Liver_XOLEST2te	Liver	Cholesterol Ester Transporter	Steroid metabolism	-0.0403262	0.00162644	7.44e-15	7.96e-13	-0.0918658	0.00840795	1.14e-214	1.05e-213
M_HDL_TG ~ Liver_EX_xolest2_hsbdL_bd	M_HDL_TG	Triglycerides in medium HDL	Lipoprotein particles and their constituents	Nightingale Health	Liver_EX_xolest2_hsbdL_bd	Liver	Exchange of Cholesterol Ester (from FullR2) (Liver)	Steroid metabolism	-0.0403261	0.00162643	7.44e-15	7.96e-13	-0.0918654	0.00840788	1.15e-214	1.05e-213
M_HDL_TG ~ Liver_XOLEST2tebdL	M_HDL_TG	Triglycerides in medium HDL	Lipoprotein particles and their constituents	Nightingale Health	Liver_XOLEST2tebdL	Liver	Cholesterol Ester Transporter (Liver)	Steroid metabolism	-0.0403261	0.00162643	7.44e-15	7.96e-13	-0.0918654	0.00840788	1.15e-214	1.05e-213
L_HDL_FC ~ Liver_FACOAL181i	L_HDL_FC	Free cholesterol in large HDL	Lipoprotein particles and their constituents	Nightingale Health	Liver_FACOAL181i	Liver	C181 Fatty Acid Activation	Fatty acid metabolism	-0.0698436	0.0048787	9.15e-41	4.54e-38	-0.0914034	0.00840203	1.96e-215	1.82e-214
L_HDL_FC ~ Liver_EX_spc_hse_bc	L_HDL_FC	Free cholesterol in large HDL	Lipoprotein particles and their constituents	Nightingale Health	Liver_EX_spc_hse_bc	Liver	Exchange of Sphingosylphosphorylcholine (Homo Sapiens) (from[e] toblood)	Glycerides and phospholipids metabolism	0.0738304	0.00545409	2.23e-45	1.28e-42	0.091378	0.00839713	2.61e-215	2.42e-214
L_HDL_FC ~ Liver_SPC_HSt	L_HDL_FC	Free cholesterol in large HDL	Lipoprotein particles and their constituents	Nightingale Health	Liver_SPC_HSt	Liver	Sphingosylphosphorylcholine Transport (Diffusion)	Glycerides and phospholipids metabolism	0.0738304	0.00545409	2.23e-45	1.28e-42	0.091378	0.00839713	2.61e-215	2.42e-214
L_HDL_FC ~ Liver_SPHMDAc	L_HDL_FC	Free cholesterol in large HDL	Lipoprotein particles and their constituents	Nightingale Health	Liver_SPHMDAc	Liver	Sphingomyelin Deacylase	Glycerides and phospholipids metabolism	0.0738304	0.00545409	2.23e-45	1.28e-42	0.091378	0.00839713	2.61e-215	2.42e-214
HDL_TG ~ Liver_RETFAt2	HDL_TG	Triglycerides in HDL	Lipoprotein particles and their constituents	Nightingale Health	Liver_RETFAt2	Liver	Fatty Acid Retinol Efflux (11-Cis)	Vitamin A metabolism	-0.0873509	0.00763615	1.43e-62	1.77e-59	-0.091795	0.00838685	3.32e-213	3.03e-212
L_HDL_L ~ Liver_PCHOLHSTDe	L_HDL_L	Total lipids in large HDL	Lipoprotein particles and their constituents	Nightingale Health	Liver_PCHOLHSTDe	Liver	Transport of Phosphatidylcholine	Glycerides and phospholipids metabolism	-0.0734452	0.00539462	6.65e-45	3.77e-42	-0.0913369	0.00838647	7.22e-214	6.61e-213
L_LDL_PL_pct ~ Liver_r1516	L_LDL_PL_pct	Phospholipids to total lipids ratio in large LDL	Lipoprotein particles and their constituents	Nightingale Health	Liver_r1516	Liver	ATP-Binding Cassette (ABC) Tcdb:3.A.1.211.1	Fatty acid metabolism	0.0495878	0.00245949	1.1e-21	1.91e-19	0.0915504	0.00838185	4.23e-212	3.78e-211
XS_VLDL_CE ~ Liver_EX_ttdcae_bc	XS_VLDL_CE	Cholesterol esters in very small VLDL	Lipoprotein particles and their constituents	Nightingale Health	Liver_EX_ttdcae_bc	Liver	Exchange of Tetradecanoate (N-C14:0) (from[e] toblood)	Fatty acid metabolism	0.0297783	0.000886829	9.15e-09	5.96e-07	0.0915357	0.00838023	1.76e-214	1.61e-213
XS_VLDL_FC ~ Liver_PEt	XS_VLDL_FC	Free cholesterol in very small VLDL	Lipoprotein particles and their constituents	Nightingale Health	Liver_PEt	Liver	Phosphatidylethanolamine Transport	Glycerides and phospholipids metabolism	-0.0544348	0.00296343	7.85e-26	1.79e-23	-0.0915665	0.00837978	6.28e-214	5.75e-213
XS_VLDL_TG ~ Liver_PEt	XS_VLDL_TG	Triglycerides in very small VLDL	Lipoprotein particles and their constituents	Nightingale Health	Liver_PEt	Liver	Phosphatidylethanolamine Transport	Glycerides and phospholipids metabolism	-0.0599969	0.00360024	4.94e-31	1.48e-28	-0.091659	0.00836672	6.59e-214	6.04e-213
HDL_size ~ Liver_CHOLtr	HDL_size	Mean diameter for HDL particles	Lipoprotein particles and their constituents	Nightingale Health	Liver_CHOLtr	Liver	Choline Intracellular Transport	Glycerides and phospholipids metabolism	-0.0665191	0.00442478	8.94e-38	3.88e-35	-0.0912492	0.00836077	7.38e-215	6.8e-214
HDL_size ~ Liver_PCHOL_HSter	HDL_size	Mean diameter for HDL particles	Lipoprotein particles and their constituents	Nightingale Health	Liver_PCHOL_HSter	Liver	Phosphatidylcholine Scramblase	Glycerides and phospholipids metabolism	-0.0665191	0.00442478	8.94e-38	3.88e-35	-0.0912492	0.00836077	7.38e-215	6.8e-214
HDL_size ~ Liver_PCHOLPr_hs	HDL_size	Mean diameter for HDL particles	Lipoprotein particles and their constituents	Nightingale Health	Liver_PCHOLPr_hs	Liver	Choline Phosphatase	Glycerides and phospholipids metabolism	-0.0665191	0.00442478	8.94e-38	3.88e-35	-0.0912492	0.00836077	7.38e-215	6.8e-214
LDL_TG ~ Liver_LCAT10e	LDL_TG	Triglycerides in LDL	Lipoprotein particles and their constituents	Nightingale Health	Liver_LCAT10e	Liver	Lecithin-Cholesterol Acyltransferase, Formation of 1-Myristoylglycerophosphocholine	Steroid metabolism	-0.0896299	0.00803226	7.42e-67	1.22e-63	-0.0916033	0.00836008	2.51e-212	2.27e-211
LDL_TG ~ Liver_EX_pcholmyr_hse_bc	LDL_TG	Triglycerides in LDL	Lipoprotein particles and their constituents	Nightingale Health	Liver_EX_pcholmyr_hse_bc	Liver	Exchange of 1-Myristoylglycerophosphocholine (from[e] toblood)	Steroid metabolism	-0.0896299	0.00803226	7.42e-67	1.22e-63	-0.0916033	0.00836008	2.51e-212	2.27e-211
LDL_TG ~ Liver_EX_pchol2ste_hse_bc	LDL_TG	Triglycerides in LDL	Lipoprotein particles and their constituents	Nightingale Health	Liver_EX_pchol2ste_hse_bc	Liver	Exchange of 2-Stearoylglycerophosphocholine (from[e] toblood)	Steroid metabolism	-0.0896303	0.00803232	7.41e-67	1.22e-63	-0.0916033	0.00836008	2.51e-212	2.27e-211
LDL_TG ~ Liver_LCAT22e	LDL_TG	Triglycerides in LDL	Lipoprotein particles and their constituents	Nightingale Health	Liver_LCAT22e	Liver	Lecithin-Cholesterol Acyltransferase, Formation of 2-Stearoylglycerophosphocholine	Steroid metabolism	-0.0896303	0.00803232	7.41e-67	1.22e-63	-0.0916033	0.00836008	2.51e-212	2.27e-211
