## Supplemental Tables for "Genetically personalised organ-specific metabolic models in health and disease" (part 3 of 3)

### Sheet: Table S3 (continued)
Association	Blood metabolic feature ID	Blood metabolic feature name	Blood metabolic feature class	Platform	Reaction ID	Organ	Reaction name	Reaction subsystem	Effect size (INTERVAL)	R2 (INTERVAL)	P value (INTERVAL)	FDR-adjusted P value (INTERVAL)	Effect size (UKB)	R2 (UKB)	P value (UKB)	FDR-adjusted P value (UKB)
LDL_TG ~ Liver_EX_pcholole_hse_bc	LDL_TG	Triglycerides in LDL	Lipoprotein particles and their constituents	Nightingale Health	Liver_EX_pcholole_hse_bc	Liver	Exchange of 1-Oleoylglycerophosphocholine (Delta 9) (from[e] toblood)	Steroid metabolism	-0.0896316	0.00803255	7.38e-67	1.22e-63	-0.0916032	0.00836007	2.51e-212	2.27e-211
LDL_TG ~ Liver_LCAT11e	LDL_TG	Triglycerides in LDL	Lipoprotein particles and their constituents	Nightingale Health	Liver_LCAT11e	Liver	Lecithin-Cholesterol Acyltransferase, Formation of 1-Oleoylglycerophosphocholine (Delta 9)	Steroid metabolism	-0.0896316	0.00803255	7.38e-67	1.22e-63	-0.0916032	0.00836007	2.51e-212	2.27e-211
LDL_TG ~ Liver_LCAT13e	LDL_TG	Triglycerides in LDL	Lipoprotein particles and their constituents	Nightingale Health	Liver_LCAT13e	Liver	Lecithin-Cholesterol Acyltransferase, Formation of 1-Palmitoleoylglycerophosphocholine (Delta 9)	Steroid metabolism	-0.0896317	0.00803257	7.38e-67	1.22e-63	-0.0916032	0.00836006	2.52e-212	2.27e-211
LDL_TG ~ Liver_EX_pcholpalme_hse_bc	LDL_TG	Triglycerides in LDL	Lipoprotein particles and their constituents	Nightingale Health	Liver_EX_pcholpalme_hse_bc	Liver	Exchange of 1-Palmitoleoylglycerophosphocholine (Delta 9) (from[e] toblood)	Steroid metabolism	-0.0896317	0.00803257	7.38e-67	1.22e-63	-0.0916032	0.00836006	2.52e-212	2.27e-211
LDL_TG ~ Liver_LCAT14e	LDL_TG	Triglycerides in LDL	Lipoprotein particles and their constituents	Nightingale Health	Liver_LCAT14e	Liver	Lecithin-Cholesterol Acyltransferase, Formation of 1-Palmitoylglycerophosphocholine	Steroid metabolism	-0.0896319	0.0080326	7.37e-67	1.22e-63	-0.0916032	0.00836006	2.52e-212	2.27e-211
LDL_TG ~ Liver_EX_pcholpalm_hse_bc	LDL_TG	Triglycerides in LDL	Lipoprotein particles and their constituents	Nightingale Health	Liver_EX_pcholpalm_hse_bc	Liver	Exchange of 1-Palmitoylglycerophosphocholine (from[e] toblood)	Steroid metabolism	-0.0896319	0.0080326	7.37e-67	1.22e-63	-0.0916032	0.00836006	2.52e-212	2.27e-211
LDL_TG ~ Liver_EX_pcholet_hse_bc	LDL_TG	Triglycerides in LDL	Lipoprotein particles and their constituents	Nightingale Health	Liver_EX_pcholet_hse_bc	Liver	Exchange of 1-Eicosatrienoylglycerophosphocholine (Delta 11, 14, 17) (from[e] toblood)	Glycerides and phospholipids metabolism	-0.0896348	0.00803313	7.3e-67	1.21e-63	-0.0916026	0.00835997	2.53e-212	2.28e-211
LDL_TG ~ Liver_LCAT6e	LDL_TG	Triglycerides in LDL	Lipoprotein particles and their constituents	Nightingale Health	Liver_LCAT6e	Liver	Lecithin-Cholesterol Acyltransferase, Formation of 1-Eicosatrienoylglycerophosphocholine (Delta 11, 14, 17)	Steroid metabolism	-0.0896348	0.00803313	7.3e-67	1.21e-63	-0.0916026	0.00835997	2.53e-212	2.28e-211
LDL_TG ~ Liver_LCAT5e	LDL_TG	Triglycerides in LDL	Lipoprotein particles and their constituents	Nightingale Health	Liver_LCAT5e	Liver	Lecithin-Cholesterol Acyltransferase, Formation of 1-Eicosadienoylglycerophosphocholine (Delta 11, 14)	Steroid metabolism	-0.0896365	0.00803344	7.26e-67	1.21e-63	-0.0916022	0.00835988	2.54e-212	2.29e-211
LDL_TG ~ Liver_EX_pcholeic_hse_bc	LDL_TG	Triglycerides in LDL	Lipoprotein particles and their constituents	Nightingale Health	Liver_EX_pcholeic_hse_bc	Liver	Exchange of 1-Eicosadienoylglycerophosphocholine (Delta 11, 14) (from[e] toblood)	Glycerides and phospholipids metabolism	-0.0896365	0.00803344	7.26e-67	1.21e-63	-0.0916022	0.00835988	2.54e-212	2.29e-211
LDL_TG ~ Liver_LCAT7e	LDL_TG	Triglycerides in LDL	Lipoprotein particles and their constituents	Nightingale Health	Liver_LCAT7e	Liver	Lecithin-Cholesterol Acyltransferase, Formation of 1-Heptadecanoylglycerophosphocholine	Steroid metabolism	-0.0896381	0.00803373	7.22e-67	1.21e-63	-0.0916016	0.00835978	2.56e-212	2.3e-211
LDL_TG ~ Liver_EX_pcholhep_hse_bc	LDL_TG	Triglycerides in LDL	Lipoprotein particles and their constituents	Nightingale Health	Liver_EX_pcholhep_hse_bc	Liver	Exchange of 1-Heptadecanoylglycerophosphocholine (from[e] toblood)	Glycerides and phospholipids metabolism	-0.0896381	0.00803373	7.22e-67	1.21e-63	-0.0916016	0.00835978	2.56e-212	2.3e-211
LDL_TG ~ Liver_EX_pcholdoc_hse_bc	LDL_TG	Triglycerides in LDL	Lipoprotein particles and their constituents	Nightingale Health	Liver_EX_pcholdoc_hse_bc	Liver	Exchange of 1-Docosahexaenoylglycerophosphocholine (from[e] toblood)	Steroid metabolism	-0.0896385	0.00803379	7.21e-67	1.21e-63	-0.0916015	0.00835976	2.56e-212	2.3e-211
LDL_TG ~ Liver_LCAT57e	LDL_TG	Triglycerides in LDL	Lipoprotein particles and their constituents	Nightingale Health	Liver_LCAT57e	Liver	Lecithin-Cholesterol Acyltransferase, Formation of 1-Docosahexaenoylglycerophosphocholine	Steroid metabolism	-0.0896385	0.00803379	7.21e-67	1.21e-63	-0.0916015	0.00835976	2.56e-212	2.3e-211
LDL_TG ~ Liver_LCAT8e	LDL_TG	Triglycerides in LDL	Lipoprotein particles and their constituents	Nightingale Health	Liver_LCAT8e	Liver	Lecithin-Cholesterol Acyltransferase, Formation of 1-Linoleoylglycerophosphocholine (Delta 9, 12)	Steroid metabolism	-0.0896453	0.00803502	7.05e-67	1.19e-63	-0.0915984	0.00835921	2.64e-212	2.37e-211
LDL_TG ~ Liver_EX_pchollinl_hse_bc	LDL_TG	Triglycerides in LDL	Lipoprotein particles and their constituents	Nightingale Health	Liver_EX_pchollinl_hse_bc	Liver	Exchange of 1-Linoleoylglycerophosphocholine (Delta 9, 12) (from[e] toblood)	Steroid metabolism	-0.0896453	0.00803502	7.05e-67	1.19e-63	-0.0915984	0.00835921	2.64e-212	2.37e-211
LDL_TG ~ Liver_EX_pcholar_hse_bc	LDL_TG	Triglycerides in LDL	Lipoprotein particles and their constituents	Nightingale Health	Liver_EX_pcholar_hse_bc	Liver	Exchange of 1-Arachidonoyl-Glycero-3-Phosphocholine (from[e] toblood)	Steroid metabolism	-0.0896455	0.00803505	7.04e-67	1.19e-63	-0.0915983	0.00835919	2.65e-212	2.37e-211
LDL_TG ~ Liver_LCAT2e	LDL_TG	Triglycerides in LDL	Lipoprotein particles and their constituents	Nightingale Health	Liver_LCAT2e	Liver	Lecithin-Cholesterol Acyltransferase, Formation of 1-Arachidonoylglycerophosphocholine	Steroid metabolism	-0.0896455	0.00803505	7.04e-67	1.19e-63	-0.0915983	0.00835919	2.65e-212	2.37e-211
LDL_TG ~ Liver_EX_pcholste_hse_bc	LDL_TG	Triglycerides in LDL	Lipoprotein particles and their constituents	Nightingale Health	Liver_EX_pcholste_hse_bc	Liver	Exchange of 1-Stearoylglycerophosphocholine (from[e] toblood)	Steroid metabolism	-0.0896648	0.00803851	6.6e-67	1.12e-63	-0.0915859	0.00835696	3.01e-212	2.7e-211
LDL_TG ~ Liver_LCAT15e	LDL_TG	Triglycerides in LDL	Lipoprotein particles and their constituents	Nightingale Health	Liver_LCAT15e	Liver	Lecithin-Cholesterol Acyltransferase, Formation of 1-Stearoylglycerophosphocholine	Steroid metabolism	-0.0896648	0.00803851	6.6e-67	1.12e-63	-0.0915859	0.00835696	3.01e-212	2.7e-211
XS_VLDL_PL ~ Liver_PSSA1_hs	XS_VLDL_PL	Phospholipids in very small VLDL	Lipoprotein particles and their constituents	Nightingale Health	Liver_PSSA1_hs	Liver	Phosphatidylserine Synthase Homo Sapiens	Glycerides and phospholipids metabolism	0.0475161	0.0022578	4.68e-20	7.33e-18	0.0915491	0.00835113	1.59e-213	1.45e-212
L_HDL_L ~ Liver_EX_pe_hse_bc	L_HDL_L	Total lipids in large HDL	Lipoprotein particles and their constituents	Nightingale Health	Liver_EX_pe_hse_bc	Liver	Exchange of Phosphatidylethanolamine (from[e] toblood)	Glycerides and phospholipids metabolism	0.0753386	0.0056761	3.68e-47	2.28e-44	0.091128	0.008345	8.13e-213	7.41e-212
IDL_C_pct ~ Liver_DAGt	IDL_C_pct	Total cholesterol to total lipids ratio in IDL	Lipoprotein particles and their constituents	Nightingale Health	Liver_DAGt	Liver	Diacylglycerol Transport	Glycerides and phospholipids metabolism	0.0585541	0.00342939	1.28e-29	3.58e-27	0.0914677	0.00833985	4.45e-211	3.94e-210
IDL_C_pct ~ Liver_MAGt	IDL_C_pct	Total cholesterol to total lipids ratio in IDL	Lipoprotein particles and their constituents	Nightingale Health	Liver_MAGt	Liver	Monoacylglycerol 2 Transport	Glycerides and phospholipids metabolism	0.0585541	0.00342939	1.28e-29	3.58e-27	0.0914677	0.00833985	4.45e-211	3.94e-210
IDL_C_pct ~ Liver_LPS2e	IDL_C_pct	Total cholesterol to total lipids ratio in IDL	Lipoprotein particles and their constituents	Nightingale Health	Liver_LPS2e	Liver	Lipase, Extracellular	Glycerides and phospholipids metabolism	0.0585541	0.00342939	1.28e-29	3.58e-27	0.0914677	0.00833985	4.45e-211	3.94e-210
LDL_TG ~ Liver_EX_pchol2palm_hse_bc	LDL_TG	Triglycerides in LDL	Lipoprotein particles and their constituents	Nightingale Health	Liver_EX_pchol2palm_hse_bc	Liver	Exchange of 2-Palmitoylglycerophosphocholine (from[e] toblood)	Steroid metabolism	-0.0897163	0.00804783	5.54e-67	9.49e-64	-0.0914836	0.00833851	8.81e-212	7.85e-211
LDL_TG ~ Liver_LCAT21e	LDL_TG	Triglycerides in LDL	Lipoprotein particles and their constituents	Nightingale Health	Liver_LCAT21e	Liver	Lecithin-Cholesterol Acyltransferase, Formation of 2-Palmitoylglycerophosphocholine	Steroid metabolism	-0.0897163	0.00804783	5.54e-67	9.49e-64	-0.0914836	0.00833851	8.81e-212	7.85e-211
L_LDL_TG ~ Liver_SPHMYLNte	L_LDL_TG	Triglycerides in large LDL	Lipoprotein particles and their constituents	Nightingale Health	Liver_SPHMYLNte	Liver	Vesicle Transport of Sphingomyelin from Golgi to Extracellular	Glycerides and phospholipids metabolism	0.0772586	0.00597041	2.31e-50	1.69e-47	0.0915067	0.00833281	8.42e-212	7.5e-211
IDL_TG ~ Liver_LCAT25e	IDL_TG	Triglycerides in IDL	Lipoprotein particles and their constituents	Nightingale Health	Liver_LCAT25e	Liver	Lecithin-Cholesterol Acyltransferase, Formation of Cholesterol-Ester (18:1)	Steroid metabolism	-0.0755114	0.00570216	3.47e-48	2.25e-45	-0.0914697	0.00833023	7.2e-212	6.44e-211
IDL_TG ~ Liver_EX_xolest181_hse_bc	IDL_TG	Triglycerides in IDL	Lipoprotein particles and their constituents	Nightingale Health	Liver_EX_xolest181_hse_bc	Liver	Exchange of 1-Vaccenoyl-Cholesterol, Cholesterol-Ester (18:1, Delta 11) (from[e] toblood)	Steroid metabolism	-0.0755114	0.00570216	3.47e-48	2.25e-45	-0.0914697	0.00833023	7.2e-212	6.44e-211
IDL_TG ~ Liver_LCAT23e	IDL_TG	Triglycerides in IDL	Lipoprotein particles and their constituents	Nightingale Health	Liver_LCAT23e	Liver	Lecithin-Cholesterol Acyltransferase, Formation of Cholesterol-Ester (18:3)	Steroid metabolism	-0.0755161	0.00570286	3.42e-48	2.23e-45	-0.0914685	0.00833001	7.29e-212	6.51e-211
IDL_TG ~ Liver_EX_xolest183_hse_bc	IDL_TG	Triglycerides in IDL	Lipoprotein particles and their constituents	Nightingale Health	Liver_EX_xolest183_hse_bc	Liver	Exchange of 1-Gamma-Linolenoyl-Cholesterol, Cholesterol-Ester (18:3, Delta 6, 9, 12) (from[e] toblood)	Steroid metabolism	-0.0755161	0.00570286	3.42e-48	2.23e-45	-0.0914685	0.00833001	7.29e-212	6.51e-211
IDL_TG ~ Liver_EX_xolest204_hse_bc	IDL_TG	Triglycerides in IDL	Lipoprotein particles and their constituents	Nightingale Health	Liver_EX_xolest204_hse_bc	Liver	Exchange of Cholesteryl Arachidonate, Cholesterol-Ester (20:4, Delta 5, 8, 11, 14) (from[e] toblood)	Steroid metabolism	-0.0755199	0.00570344	3.38e-48	2.2e-45	-0.091467	0.00832973	7.41e-212	6.61e-211
IDL_TG ~ Liver_LCAT27e	IDL_TG	Triglycerides in IDL	Lipoprotein particles and their constituents	Nightingale Health	Liver_LCAT27e	Liver	Lecithin-Cholesterol Acyltransferase, Formation of Cholesterol-Ester (20:4)	Steroid metabolism	-0.0755199	0.00570344	3.38e-48	2.2e-45	-0.091467	0.00832973	7.41e-212	6.61e-211
IDL_TG ~ Liver_SPHMYLN_HsATPte	IDL_TG	Triglycerides in IDL	Lipoprotein particles and their constituents	Nightingale Health	Liver_SPHMYLN_HsATPte	Liver	Extracellular Transport of Sphingomyeline, Active Transport	Glycerides and phospholipids metabolism	0.0690366	0.00476644	1.5e-40	7.38e-38	0.0914424	0.00831575	1.67e-211	1.49e-210
HDL_FC_by_CE ~ Liver_DESAT18_6	HDL_FC_by_CE	Ratio of free cholesterol to cholesteryl esters in HDL	Lipoprotein particles and their constituents	Nightingale Health	Liver_DESAT18_6	Liver	Fatty Acyl Coenzyme A Desaturase (N-C18:1CoA -> N-C18:2CoA)	Fatty acid metabolism	-0.0751677	0.00564734	1.06e-46	6.41e-44	-0.0913694	0.00830694	5.46e-210	4.82e-209
HDL_FC_pct ~ Liver_EX_pchol2ole_hse_bc	HDL_FC_pct	Free cholesterol to total lipids ratio in HDL	Lipoprotein particles and their constituents	Nightingale Health	Liver_EX_pchol2ole_hse_bc	Liver	Exchange of 2-Oleoylglycerophosphocholine (from[e] toblood)	Steroid metabolism	-0.0584654	0.00341956	6.37e-29	1.72e-26	-0.0909786	0.00830487	3.88e-209	3.41e-208
HDL_FC_pct ~ Liver_LCAT20e	HDL_FC_pct	Free cholesterol to total lipids ratio in HDL	Lipoprotein particles and their constituents	Nightingale Health	Liver_LCAT20e	Liver	Lecithin-Cholesterol Acyltransferase, Formation of 2-Oleoylglycerophosphocholine	Steroid metabolism	-0.0584654	0.00341956	6.37e-29	1.72e-26	-0.0909786	0.00830487	3.88e-209	3.41e-208
LDL_TG ~ Liver_LCAT30e	LDL_TG	Triglycerides in LDL	Lipoprotein particles and their constituents	Nightingale Health	Liver_LCAT30e	Liver	Lecithin-Cholesterol Acyltransferase, Formation of 1-Octadeca-Trienoylglycerophosphocholine	Steroid metabolism	-0.0896639	0.00803856	6.59e-67	1.12e-63	-0.0912326	0.00829314	1.23e-210	1.09e-209
LDL_TG ~ Liver_EX_pcholn183_hse_bc	LDL_TG	Triglycerides in LDL	Lipoprotein particles and their constituents	Nightingale Health	Liver_EX_pcholn183_hse_bc	Liver	Exchange of 1-Octadeca-Trienoylglycerophosphocholine, Sn1-Lpc (18:3, Delta 9, 12, 15) (from[e] toblood)	Steroid metabolism	-0.0896639	0.00803856	6.59e-67	1.12e-63	-0.0912326	0.00829314	1.23e-210	1.09e-209
L_HDL_L ~ Liver_PCt	L_HDL_L	Total lipids in large HDL	Lipoprotein particles and their constituents	Nightingale Health	Liver_PCt	Liver	Phosphatidylcholine Transporter	Glycerides and phospholipids metabolism	-0.0730593	0.00533715	1.92e-44	1.08e-41	-0.0907464	0.00827952	3.72e-211	3.3e-210
L_HDL_PL ~ Liver_PCHOLHSTDe	L_HDL_PL	Phospholipids in large HDL	Lipoprotein particles and their constituents	Nightingale Health	Liver_PCHOLHSTDe	Liver	Transport of Phosphatidylcholine	Glycerides and phospholipids metabolism	-0.064661	0.00418148	3.57e-35	1.3e-32	-0.0907945	0.00827785	5.17e-212	4.62e-211
HDL_FC_pct ~ Liver_EX_pcholn28_hse_bc	HDL_FC_pct	Free cholesterol to total lipids ratio in HDL	Lipoprotein particles and their constituents	Nightingale Health	Liver_EX_pcholn28_hse_bc	Liver	Exchange of Lysopc A C28:0 (from[e] toblood)	Steroid metabolism	-0.0582984	0.00340013	9.11e-29	2.44e-26	-0.09078	0.00826875	3.11e-208	2.72e-207
HDL_FC_pct ~ Liver_LCAT53e	HDL_FC_pct	Free cholesterol to total lipids ratio in HDL	Lipoprotein particles and their constituents	Nightingale Health	Liver_LCAT53e	Liver	Lecithin-Cholesterol Acyltransferase, Formation of Lysopc A C28:0	Steroid metabolism	-0.0582984	0.00340013	9.11e-29	2.44e-26	-0.09078	0.00826875	3.11e-208	2.72e-207
L_HDL_PL ~ Liver_EX_pe_hse_bc	L_HDL_PL	Phospholipids in large HDL	Lipoprotein particles and their constituents	Nightingale Health	Liver_EX_pe_hse_bc	Liver	Exchange of Phosphatidylethanolamine (from[e] toblood)	Glycerides and phospholipids metabolism	0.0673234	0.00453272	5.44e-38	2.39e-35	0.0907597	0.00826871	8.83e-212	7.86e-211
HDL_size ~ Liver_PCHOLP_hs	HDL_size	Mean diameter for HDL particles	Lipoprotein particles and their constituents	Nightingale Health	Liver_PCHOLP_hs	Liver	Choline Phosphatase	Glycerides and phospholipids metabolism	-0.0656474	0.00430958	7.8e-37	3.18e-34	-0.0907237	0.00826696	1.84e-212	1.67e-211
HDL_size ~ Liver_EX_pcholn19_hse_bc	HDL_size	Mean diameter for HDL particles	Lipoprotein particles and their constituents	Nightingale Health	Liver_EX_pcholn19_hse_bc	Liver	Exchange of 1-NoNADecanoylglycerophosphocholine, Sn1-Lpc (19:0) (from[e] toblood)	Steroid metabolism	-0.0659102	0.00434415	4.07e-37	1.69e-34	-0.0907	0.00826581	1.97e-212	1.79e-211
HDL_size ~ Liver_LCAT32e	HDL_size	Mean diameter for HDL particles	Lipoprotein particles and their constituents	Nightingale Health	Liver_LCAT32e	Liver	Lecithin-Cholesterol Acyltransferase, Formation of 1-NoNADecanoylglycerophosphocholine	Steroid metabolism	-0.0659102	0.00434415	4.07e-37	1.69e-34	-0.0907	0.00826581	1.97e-212	1.79e-211
XS_VLDL_PL ~ Liver_EX_pcholn205_hse_bc	XS_VLDL_PL	Phospholipids in very small VLDL	Lipoprotein particles and their constituents	Nightingale Health	Liver_EX_pcholn205_hse_bc	Liver	Exchange of 1-Eicosapentenoylglycerophosphocholine (Delta 5, 8, 11, 14, 17), Sn1-Lpc (20:5) (from[e] toblood)	Steroid metabolism	-0.0475826	0.00226395	4.17e-20	6.55e-18	-0.090968	0.00826541	2.4e-211	2.13e-210
XS_VLDL_PL ~ Liver_LCAT35e	XS_VLDL_PL	Phospholipids in very small VLDL	Lipoprotein particles and their constituents	Nightingale Health	Liver_LCAT35e	Liver	Lecithin-Cholesterol Acyltransferase, Formation of 1-Eicosapentenoylglycerophosphocholine (Delta 5, 8, 11, 14, 17)	Steroid metabolism	-0.0475826	0.00226395	4.17e-20	6.55e-18	-0.090968	0.00826541	2.4e-211	2.13e-210
HDL_TG ~ Liver_CAROtr	HDL_TG	Triglycerides in HDL	Lipoprotein particles and their constituents	Nightingale Health	Liver_CAROtr	Liver	Beta-Carotene Transport via Diffusion	Vitamin A metabolism	-0.0786516	0.00618818	5.17e-51	4.03e-48	-0.0910972	0.00826133	4.94e-210	4.36e-209
HDL_TG ~ Liver_BCDO	HDL_TG	Triglycerides in HDL	Lipoprotein particles and their constituents	Nightingale Health	Liver_BCDO	Liver	Beta-Carotene Dioxygenase	Vitamin A metabolism	-0.0786516	0.00618818	5.17e-51	4.03e-48	-0.0910972	0.00826133	4.94e-210	4.36e-209
HDL_TG ~ Liver_EX_caroe_bc	HDL_TG	Triglycerides in HDL	Lipoprotein particles and their constituents	Nightingale Health	Liver_EX_caroe_bc	Liver	Exchange of Beta-Carotene (from[e] toblood)	Vitamin A metabolism	-0.0786516	0.00618818	5.17e-51	4.03e-48	-0.0910972	0.00826133	4.94e-210	4.36e-209
M_HDL_TG ~ Liver_r1516	M_HDL_TG	Triglycerides in medium HDL	Lipoprotein particles and their constituents	Nightingale Health	Liver_r1516	Liver	ATP-Binding Cassette (ABC) Tcdb:3.A.1.211.1	Fatty acid metabolism	-0.0351798	0.00123779	1.17e-11	9.81e-10	-0.091014	0.00825752	7.52e-211	6.66e-210
M_LDL_TG_pct ~ Liver_PCHOLHSTDe	M_LDL_TG_pct	Triglycerides to total lipids ratio in medium LDL	Lipoprotein particles and their constituents	Nightingale Health	Liver_PCHOLHSTDe	Liver	Transport of Phosphatidylcholine	Glycerides and phospholipids metabolism	-0.0831462	0.00690987	9.02e-58	9.4e-55	-0.0910653	0.00825438	1.89e-209	1.67e-208
HDL_FC_by_CE ~ Liver_SPHMYLNte	HDL_FC_by_CE	Ratio of free cholesterol to cholesteryl esters in HDL	Lipoprotein particles and their constituents	Nightingale Health	Liver_SPHMYLNte	Liver	Vesicle Transport of Sphingomyelin from Golgi to Extracellular	Glycerides and phospholipids metabolism	0.08149	0.00663521	1.39e-54	1.25e-51	0.0910519	0.00825073	1.41e-208	1.24e-207
HDL_CE_pct_C ~ Liver_EX_chsterolbdL_bd	HDL_CE_pct_C	Esterified cholesterol to total cholesterol ratio in HDL	Lipoprotein particles and their constituents	Nightingale Health	Liver_EX_chsterolbdL_bd	Liver	Exchange of CholesterolExchange of Cholesterol Sulfate (Liver)	Steroid metabolism	-0.0810931	0.0065638	5.17e-54	4.52e-51	-0.0910251	0.00825064	1.38e-208	1.21e-207
HDL_FC_pct_C ~ Liver_EX_chsterolbdL_bd	HDL_FC_pct_C	Free cholesterol to total cholesterol ratio in HDL	Lipoprotein particles and their constituents	Nightingale Health	Liver_EX_chsterolbdL_bd	Liver	Exchange of CholesterolExchange of Cholesterol Sulfate (Liver)	Steroid metabolism	0.0810931	0.0065638	5.17e-54	4.52e-51	0.0910251	0.00825064	1.38e-208	1.21e-207
HDL_FC_pct_C ~ Liver_r1050bdL	HDL_FC_pct_C	Free cholesterol to total cholesterol ratio in HDL	Lipoprotein particles and their constituents	Nightingale Health	Liver_r1050bdL	Liver	Vesicular Transport (Liver)	Steroid metabolism	0.0810931	0.0065638	5.17e-54	4.52e-51	0.0910251	0.00825064	1.38e-208	1.21e-207
HDL_CE_pct_C ~ Liver_r1050bdL	HDL_CE_pct_C	Esterified cholesterol to total cholesterol ratio in HDL	Lipoprotein particles and their constituents	Nightingale Health	Liver_r1050bdL	Liver	Vesicular Transport (Liver)	Steroid metabolism	-0.0810931	0.0065638	5.17e-54	4.52e-51	-0.0910251	0.00825064	1.38e-208	1.21e-207
XS_VLDL_FC ~ Liver_OCDCEAtr	XS_VLDL_FC	Free cholesterol in very small VLDL	Lipoprotein particles and their constituents	Nightingale Health	Liver_OCDCEAtr	Liver	Fatty Acid Transport via Diffusion	Fatty acid metabolism	0.0544527	0.00296522	7.59e-26	1.73e-23	0.0908783	0.0082471	1.46e-210	1.3e-209
L_HDL_FC ~ Liver_EX_retfae_bc	L_HDL_FC	Free cholesterol in large HDL	Lipoprotein particles and their constituents	Nightingale Health	Liver_EX_retfae_bc	Liver	Exchange of Fatty Acid Retinol (from[e] toblood)	Vitamin A metabolism	0.0736421	0.00542383	3.89e-45	2.22e-42	0.0905392	0.00823968	2.7e-211	2.4e-210
HDL_FC_by_CE ~ Liver_EX_ps_hse_bc	HDL_FC_by_CE	Ratio of free cholesterol to cholesteryl esters in HDL	Lipoprotein particles and their constituents	Nightingale Health	Liver_EX_ps_hse_bc	Liver	Exchange of Phosphatidylserine (Homo Sapiens) (from[e] toblood)	Glycerides and phospholipids metabolism	0.0836005	0.00699192	1.98e-57	2.03e-54	0.0909726	0.0082384	2.88e-208	2.52e-207
XS_VLDL_L ~ Liver_EX_gluside_hse_bc	XS_VLDL_L	Total lipids in very small VLDL	Lipoprotein particles and their constituents	Nightingale Health	Liver_EX_gluside_hse_bc	Liver	Exchange/Demand Reaction (from[e] toblood)	Glycerides and phospholipids metabolism	0.0393255	0.00154669	3.21e-14	3.25e-12	0.0908189	0.00823313	9.44e-210	8.33e-209
HDL_FC_pct_C ~ Liver_LPCHOLt	HDL_FC_pct_C	Free cholesterol to total cholesterol ratio in HDL	Lipoprotein particles and their constituents	Nightingale Health	Liver_LPCHOLt	Liver	Lysophosphatidylcholine Transport	Glycerides and phospholipids metabolism	0.067572	0.00456421	4.66e-38	2.05e-35	0.0909036	0.00823094	4.33e-208	3.78e-207
HDL_CE_pct_C ~ Liver_LPCHOLt	HDL_CE_pct_C	Esterified cholesterol to total cholesterol ratio in HDL	Lipoprotein particles and their constituents	Nightingale Health	Liver_LPCHOLt	Liver	Lysophosphatidylcholine Transport	Glycerides and phospholipids metabolism	-0.067572	0.00456421	4.66e-38	2.05e-35	-0.0909036	0.00823094	4.33e-208	3.78e-207
LDL_TG ~ Liver_CHOLESTle	LDL_TG	Triglycerides in LDL	Lipoprotein particles and their constituents	Nightingale Health	Liver_CHOLESTle	Liver	Hydrolysis of Cholesterol Ester by Cholesterol Esterase	Steroid metabolism	0.0861407	0.00741865	7.17e-62	8.69e-59	0.0908987	0.00822222	7.61e-209	6.68e-208
LDL_TG ~ Liver_OCDCEAtr	LDL_TG	Triglycerides in LDL	Lipoprotein particles and their constituents	Nightingale Health	Liver_OCDCEAtr	Liver	Fatty Acid Transport via Diffusion	Fatty acid metabolism	0.0840656	0.00706561	5.29e-59	5.74e-56	0.0907796	0.00820202	2.46e-208	2.15e-207
XS_VLDL_PL ~ Liver_SPHMYLNte	XS_VLDL_PL	Phospholipids in very small VLDL	Lipoprotein particles and their constituents	Nightingale Health	Liver_SPHMYLNte	Liver	Vesicle Transport of Sphingomyelin from Golgi to Extracellular	Glycerides and phospholipids metabolism	0.0404637	0.00163752	5.76e-15	6.21e-13	0.0906681	0.00820126	1.02e-209	9.03e-209
LDL_TG ~ Liver_OLEICFATPtc	LDL_TG	Triglycerides in LDL	Lipoprotein particles and their constituents	Nightingale Health	Liver_OLEICFATPtc	Liver	Uptake of Octadecenoate	Fatty acid metabolism	-0.0811554	0.00658541	4.2e-55	3.84e-52	-0.0907219	0.00819819	3.08e-208	2.69e-207
S_HDL_FC_pct ~ Liver_HMR_0770	S_HDL_FC_pct	Free cholesterol to total lipids ratio in small HDL	Lipoprotein particles and their constituents	Nightingale Health	Liver_HMR_0770	Liver	HMR_0770	Glycerides and phospholipids metabolism	0.0300742	0.000904548	6.55e-09	4.32e-07	0.0903502	0.00819685	1.25e-207	1.09e-206
S_HDL_FC_pct ~ Liver_SPHMYLN_HsATPte	S_HDL_FC_pct	Free cholesterol to total lipids ratio in small HDL	Lipoprotein particles and their constituents	Nightingale Health	Liver_SPHMYLN_HsATPte	Liver	Extracellular Transport of Sphingomyeline, Active Transport	Glycerides and phospholipids metabolism	0.0324359	0.00105212	3.91e-10	2.85e-08	0.0903854	0.0081959	1.32e-207	1.15e-206
L_HDL_TG ~ Liver_DRPA	L_HDL_TG	Triglycerides in large HDL	Lipoprotein particles and their constituents	Nightingale Health	Liver_DRPA	Liver	Deoxyribose-Phosphate Aldolase	Pentose phosphate pathway	-0.0657807	0.00433403	2.14e-36	8.53e-34	-0.0907014	0.00819192	3.58e-209	3.15e-208
L_HDL_TG ~ Liver_r0570	L_HDL_TG	Triglycerides in large HDL	Lipoprotein particles and their constituents	Nightingale Health	Liver_r0570	Liver	2-Deoxy-D-Ribose 1-Phosphate 1, 5-Phosphomutase Ec:5.4.2.7	Pentose phosphate pathway	-0.0657807	0.00433403	2.14e-36	8.53e-34	-0.0907014	0.00819192	3.58e-209	3.15e-208
HDL_size ~ Liver_EX_cholpe_bc	HDL_size	Mean diameter for HDL particles	Lipoprotein particles and their constituents	Nightingale Health	Liver_EX_cholpe_bc	Liver	Exchange of Choline Phosphate (from[e] toblood)	Glycerides and phospholipids metabolism	0.070466	0.00496546	3.44e-42	1.81e-39	0.090238	0.00817469	4.19e-210	3.71e-209
HDL_size ~ Liver_CHOLPtr	HDL_size	Mean diameter for HDL particles	Lipoprotein particles and their constituents	Nightingale Health	Liver_CHOLPtr	Liver	Transport of Choline Phosphate	Glycerides and phospholipids metabolism	0.070466	0.00496546	3.44e-42	1.81e-39	0.090238	0.00817469	4.19e-210	3.71e-209
L_HDL_L ~ Liver_EX_11_cis_retfae_bc	L_HDL_L	Total lipids in large HDL	Lipoprotein particles and their constituents	Nightingale Health	Liver_EX_11_cis_retfae_bc	Liver	EX_11_cis_retfa(e)_[bc]	Vitamin A metabolism	0.0755892	0.00571518	1.79e-47	1.12e-44	0.0901601	0.00816942	2.3e-208	2.01e-207
XS_VLDL_FC ~ Liver_G3PCtr	XS_VLDL_FC	Free cholesterol in very small VLDL	Lipoprotein particles and their constituents	Nightingale Health	Liver_G3PCtr	Liver	Transport of Glycerophosphocholine	Glycerides and phospholipids metabolism	-0.0529437	0.0028031	1.61e-24	3.41e-22	-0.0904266	0.00816418	1.86e-208	1.63e-207
XS_VLDL_FC ~ Liver_EX_g3pce_bc	XS_VLDL_FC	Free cholesterol in very small VLDL	Lipoprotein particles and their constituents	Nightingale Health	Liver_EX_g3pce_bc	Liver	Exchange of Glycerophosphocholine (from[e] toblood)	Glycerides and phospholipids metabolism	-0.0529437	0.0028031	1.61e-24	3.41e-22	-0.0904266	0.00816418	1.86e-208	1.63e-207
L_HDL_PL ~ Liver_PCt	L_HDL_PL	Phospholipids in large HDL	Lipoprotein particles and their constituents	Nightingale Health	Liver_PCt	Liver	Phosphatidylcholine Transporter	Glycerides and phospholipids metabolism	-0.0641547	0.00411554	1.21e-34	4.27e-32	-0.0901616	0.0081634	4.24e-209	3.73e-208
XL_HDL_C_pct ~ Liver_EX_sphmyln_hse_bc	XL_HDL_C_pct	Total cholesterol to total lipids ratio in very large HDL	Lipoprotein particles and their constituents	Nightingale Health	Liver_EX_sphmyln_hse_bc	Liver	Exchange of Sphingomyelin (from[e] toblood)	Glycerides and phospholipids metabolism	-0.0404184	0.00163192	7.64e-15	8.16e-13	-0.09064	0.00816235	3.92e-208	3.42e-207
LDL_TG ~ Liver_EX_pchol2linl_hse_bc	LDL_TG	Triglycerides in LDL	Lipoprotein particles and their constituents	Nightingale Health	Liver_EX_pchol2linl_hse_bc	Liver	Exchange of 2-Linoleoylglycerophosphocholine (from[e] toblood)	Steroid metabolism	-0.0892193	0.00795928	2.91e-66	4.47e-63	-0.0904455	0.00815131	4.69e-207	4.07e-206
LDL_TG ~ Liver_LCAT18e	LDL_TG	Triglycerides in LDL	Lipoprotein particles and their constituents	Nightingale Health	Liver_LCAT18e	Liver	Lecithin-Cholesterol Acyltransferase, Formation of 2-Linoleoylglycerophosphocholine	Steroid metabolism	-0.0892193	0.00795928	2.91e-66	4.47e-63	-0.0904455	0.00815131	4.69e-207	4.07e-206
HDL_FC_pct_C ~ Liver_EX_pcholn205_hse_bc	HDL_FC_pct_C	Free cholesterol to total cholesterol ratio in HDL	Lipoprotein particles and their constituents	Nightingale Health	Liver_EX_pcholn205_hse_bc	Liver	Exchange of 1-Eicosapentenoylglycerophosphocholine (Delta 5, 8, 11, 14, 17), Sn1-Lpc (20:5) (from[e] toblood)	Steroid metabolism	-0.0710534	0.00505461	5.7e-42	2.96e-39	-0.0903679	0.00814237	7.28e-206	6.27e-205
HDL_FC_pct_C ~ Liver_LCAT35e	HDL_FC_pct_C	Free cholesterol to total cholesterol ratio in HDL	Lipoprotein particles and their constituents	Nightingale Health	Liver_LCAT35e	Liver	Lecithin-Cholesterol Acyltransferase, Formation of 1-Eicosapentenoylglycerophosphocholine (Delta 5, 8, 11, 14, 17)	Steroid metabolism	-0.0710534	0.00505461	5.7e-42	2.96e-39	-0.0903679	0.00814237	7.28e-206	6.27e-205
HDL_CE_pct_C ~ Liver_EX_pcholn205_hse_bc	HDL_CE_pct_C	Esterified cholesterol to total cholesterol ratio in HDL	Lipoprotein particles and their constituents	Nightingale Health	Liver_EX_pcholn205_hse_bc	Liver	Exchange of 1-Eicosapentenoylglycerophosphocholine (Delta 5, 8, 11, 14, 17), Sn1-Lpc (20:5) (from[e] toblood)	Steroid metabolism	0.0710534	0.00505461	5.7e-42	2.96e-39	0.0903679	0.00814237	7.28e-206	6.27e-205
HDL_CE_pct_C ~ Liver_LCAT35e	HDL_CE_pct_C	Esterified cholesterol to total cholesterol ratio in HDL	Lipoprotein particles and their constituents	Nightingale Health	Liver_LCAT35e	Liver	Lecithin-Cholesterol Acyltransferase, Formation of 1-Eicosapentenoylglycerophosphocholine (Delta 5, 8, 11, 14, 17)	Steroid metabolism	0.0710534	0.00505461	5.7e-42	2.96e-39	0.0903679	0.00814237	7.28e-206	6.27e-205
M_HDL_CE_pct_C ~ Liver_RE0344C	M_HDL_CE_pct_C	Esterified cholesterol to total cholesterol ratio in medium HDL	Lipoprotein particles and their constituents	Nightingale Health	Liver_RE0344C	Liver	Palmitoyl Coenzyme A Hydrolase	Fatty acid metabolism	-0.0747654	0.00559174	3.4e-47	2.12e-44	-0.0902939	0.00813245	1.89e-206	1.63e-205
M_HDL_FC_pct_C ~ Liver_RE0344C	M_HDL_FC_pct_C	Free cholesterol to total cholesterol ratio in medium HDL	Lipoprotein particles and their constituents	Nightingale Health	Liver_RE0344C	Liver	Palmitoyl Coenzyme A Hydrolase	Fatty acid metabolism	0.0747654	0.00559174	3.4e-47	2.12e-44	0.0902939	0.00813245	1.89e-206	1.63e-205
L_HDL_L ~ Liver_EX_chsterole_bc	L_HDL_L	Total lipids in large HDL	Lipoprotein particles and their constituents	Nightingale Health	Liver_EX_chsterole_bc	Liver	EX_chsterol(e)_[bc]	Steroid metabolism	-0.0769622	0.00591796	4.23e-49	2.86e-46	-0.0899323	0.00812854	2.5e-207	2.18e-206
IDL_C_pct ~ Liver_LPS	IDL_C_pct	Total cholesterol to total lipids ratio in IDL	Lipoprotein particles and their constituents	Nightingale Health	Liver_LPS	Liver	Lipase	Glycerides and phospholipids metabolism	0.0576669	0.00332617	8.88e-29	2.38e-26	0.0903012	0.00812818	9.42e-206	8.1e-205
IDL_C_pct ~ Liver_TAGt	IDL_C_pct	Total cholesterol to total lipids ratio in IDL	Lipoprotein particles and their constituents	Nightingale Health	Liver_TAGt	Liver	Triacylglycerol Transport	Glycerides and phospholipids metabolism	0.0576669	0.00332617	8.88e-29	2.38e-26	0.0903012	0.00812817	9.42e-206	8.1e-205
IDL_C_pct ~ Liver_EX_tag_hse_bc	IDL_C_pct	Total cholesterol to total lipids ratio in IDL	Lipoprotein particles and their constituents	Nightingale Health	Liver_EX_tag_hse_bc	Liver	Exchange of Triacylglycerol (Homo Sapiens) (from[e] toblood)	Glycerides and phospholipids metabolism	0.0576669	0.00332617	8.88e-29	2.38e-26	0.0903012	0.00812817	9.42e-206	8.1e-205
VLDL_PL_pct ~ Liver_LPS2e	VLDL_PL_pct	Phospholipids to total lipids ratio in VLDL	Lipoprotein particles and their constituents	Nightingale Health	Liver_LPS2e	Liver	Lipase, Extracellular	Glycerides and phospholipids metabolism	-0.0466199	0.00218014	2.3e-16	2.76e-14	-0.0900223	0.00811503	2.27e-204	1.92e-203
VLDL_PL_pct ~ Liver_MAGt	VLDL_PL_pct	Phospholipids to total lipids ratio in VLDL	Lipoprotein particles and their constituents	Nightingale Health	Liver_MAGt	Liver	Monoacylglycerol 2 Transport	Glycerides and phospholipids metabolism	-0.0466199	0.00218014	2.3e-16	2.76e-14	-0.0900223	0.00811503	2.27e-204	1.92e-203
VLDL_PL_pct ~ Liver_DAGt	VLDL_PL_pct	Phospholipids to total lipids ratio in VLDL	Lipoprotein particles and their constituents	Nightingale Health	Liver_DAGt	Liver	Diacylglycerol Transport	Glycerides and phospholipids metabolism	-0.0466199	0.00218014	2.3e-16	2.76e-14	-0.0900223	0.00811503	2.27e-204	1.92e-203
XS_VLDL_TG ~ Liver_ETHP	XS_VLDL_TG	Triglycerides in very small VLDL	Lipoprotein particles and their constituents	Nightingale Health	Liver_ETHP	Liver	Ethanolamine Phosphate Phosphatase	Glycerides and phospholipids metabolism	0.0575038	0.00330696	1.23e-28	3.26e-26	0.0902136	0.00810096	3.75e-207	3.26e-206
XS_VLDL_PL ~ Liver_SMS	XS_VLDL_PL	Phospholipids in very small VLDL	Lipoprotein particles and their constituents	Nightingale Health	Liver_SMS	Liver	Sphingomyelin Synthase (Homo Sapiens)	Glycerides and phospholipids metabolism	0.0423753	0.00179586	2.88e-16	3.42e-14	0.0900897	0.00809948	3.96e-207	3.44e-206
L_LDL_TG ~ Liver_CHOLPtr	L_LDL_TG	Triglycerides in large LDL	Lipoprotein particles and their constituents	Nightingale Health	Liver_CHOLPtr	Liver	Transport of Choline Phosphate	Glycerides and phospholipids metabolism	0.0791809	0.00626995	8.29e-53	6.88e-50	0.0902054	0.00809901	6.81e-206	5.87e-205
L_LDL_TG ~ Liver_EX_cholpe_bc	L_LDL_TG	Triglycerides in large LDL	Lipoprotein particles and their constituents	Nightingale Health	Liver_EX_cholpe_bc	Liver	Exchange of Choline Phosphate (from[e] toblood)	Glycerides and phospholipids metabolism	0.0791809	0.00626995	8.29e-53	6.88e-50	0.0902054	0.00809901	6.81e-206	5.87e-205
XS_VLDL_L ~ Liver_ETHAMPtr	XS_VLDL_L	Total lipids in very small VLDL	Lipoprotein particles and their constituents	Nightingale Health	Liver_ETHAMPtr	Liver	Transport of Ethanolamine Phosphate	Glycerides and phospholipids metabolism	0.0407134	0.00165775	3.92e-15	4.27e-13	0.0900353	0.00809765	2.55e-206	2.2e-205
XS_VLDL_L ~ Liver_EX_ethampe_bc	XS_VLDL_L	Total lipids in very small VLDL	Lipoprotein particles and their constituents	Nightingale Health	Liver_EX_ethampe_bc	Liver	Exchange of Ethanolamine Phosphate (from[e] toblood)	Glycerides and phospholipids metabolism	0.0407134	0.00165775	3.92e-15	4.27e-13	0.0900353	0.00809765	2.55e-206	2.2e-205
M_HDL_FC_by_CE ~ Liver_RE0344C	M_HDL_FC_by_CE	Ratio of free cholesterol to cholesteryl esters in medium HDL	Lipoprotein particles and their constituents	Nightingale Health	Liver_RE0344C	Liver	Palmitoyl Coenzyme A Hydrolase	Fatty acid metabolism	0.0753944	0.00568589	5.59e-48	3.62e-45	0.0901001	0.00809605	1.56e-205	1.34e-204
L_HDL_PL ~ Liver_EX_11_cis_retfae_bc	L_HDL_PL	Phospholipids in large HDL	Lipoprotein particles and their constituents	Nightingale Health	Liver_EX_11_cis_retfae_bc	Liver	EX_11_cis_retfa(e)_[bc]	Vitamin A metabolism	0.0671612	0.00451188	8e-38	3.49e-35	0.0898019	0.00809573	2.24e-207	1.95e-206
L_LDL_PL_pct ~ Liver_EX_xolest2_hse_bc	L_LDL_PL_pct	Phospholipids to total lipids ratio in large LDL	Lipoprotein particles and their constituents	Nightingale Health	Liver_EX_xolest2_hse_bc	Liver	Exchange of Cholesterol Ester (from FullR2) (from[e] toblood)	Steroid metabolism	0.0572634	0.00327888	2.23e-28	5.85e-26	0.0900142	0.00809558	6.73e-205	5.75e-204
XS_VLDL_TG ~ Liver_LCAT32e	XS_VLDL_TG	Triglycerides in very small VLDL	Lipoprotein particles and their constituents	Nightingale Health	Liver_LCAT32e	Liver	Lecithin-Cholesterol Acyltransferase, Formation of 1-NoNADecanoylglycerophosphocholine	Steroid metabolism	-0.0589007	0.00346941	5.78e-30	1.65e-27	-0.0901157	0.00809107	6.69e-207	5.8e-206
XS_VLDL_TG ~ Liver_EX_pcholn19_hse_bc	XS_VLDL_TG	Triglycerides in very small VLDL	Lipoprotein particles and their constituents	Nightingale Health	Liver_EX_pcholn19_hse_bc	Liver	Exchange of 1-NoNADecanoylglycerophosphocholine, Sn1-Lpc (19:0) (from[e] toblood)	Steroid metabolism	-0.0589007	0.00346941	5.78e-30	1.65e-27	-0.0901157	0.00809107	6.69e-207	5.8e-206
XS_VLDL_L ~ Liver_PSSA1_hs	XS_VLDL_L	Total lipids in very small VLDL	Lipoprotein particles and their constituents	Nightingale Health	Liver_PSSA1_hs	Liver	Phosphatidylserine Synthase Homo Sapiens	Glycerides and phospholipids metabolism	0.0477627	0.0022815	2.99e-20	4.76e-18	0.0900773	0.00809007	3.96e-206	3.43e-205
HDL_FC ~ Liver_EX_pe_hse_bc	HDL_FC	Free cholesterol in HDL	Lipoprotein particles and their constituents	Nightingale Health	Liver_EX_pe_hse_bc	Liver	Exchange of Phosphatidylethanolamine (from[e] toblood)	Glycerides and phospholipids metabolism	0.0617497	0.00381177	4.72e-32	1.5e-29	0.0897911	0.00808559	1.04e-204	8.89e-204
XS_VLDL_L ~ Liver_EX_sphmyln_hse_bc	XS_VLDL_L	Total lipids in very small VLDL	Lipoprotein particles and their constituents	Nightingale Health	Liver_EX_sphmyln_hse_bc	Liver	Exchange of Sphingomyelin (from[e] toblood)	Glycerides and phospholipids metabolism	0.0447519	0.00200297	5.73e-18	7.74e-16	0.0899782	0.00808406	5.62e-206	4.86e-205
LDL_TG ~ Liver_EX_lpchol_hse_bc	LDL_TG	Triglycerides in LDL	Lipoprotein particles and their constituents	Nightingale Health	Liver_EX_lpchol_hse_bc	Liver	Exchange of Lysophosphatidylcholine (from[e] toblood)	Glycerides and phospholipids metabolism	0.082889	0.00686883	2.1e-57	2.15e-54	0.0901028	0.00807739	3.45e-205	2.95e-204
XS_VLDL_C ~ Liver_FACOAL181i	XS_VLDL_C	Total cholesterol in very small VLDL	Lipoprotein particles and their constituents	Nightingale Health	Liver_FACOAL181i	Liver	C181 Fatty Acid Activation	Fatty acid metabolism	-0.0341188	0.00116414	4.59e-11	3.64e-09	-0.089891	0.00807571	4.34e-206	3.75e-205
HDL_FC_pct_C ~ Liver_EX_crm_hse_bc	HDL_FC_pct_C	Free cholesterol to total cholesterol ratio in HDL	Lipoprotein particles and their constituents	Nightingale Health	Liver_EX_crm_hse_bc	Liver	Exchange of N-Acylsphingosine (from[e] toblood)	Glycerides and phospholipids metabolism	0.0760491	0.00577937	9.39e-48	5.96e-45	0.0900467	0.00807052	4.65e-204	3.95e-203
HDL_CE_pct_C ~ Liver_EX_crm_hse_bc	HDL_CE_pct_C	Esterified cholesterol to total cholesterol ratio in HDL	Lipoprotein particles and their constituents	Nightingale Health	Liver_EX_crm_hse_bc	Liver	Exchange of N-Acylsphingosine (from[e] toblood)	Glycerides and phospholipids metabolism	-0.0760491	0.00577937	9.39e-48	5.96e-45	-0.0900467	0.00807052	4.65e-204	3.95e-203
HDL_FC_by_CE ~ Liver_EX_chsterolbdL_bd	HDL_FC_by_CE	Ratio of free cholesterol to cholesteryl esters in HDL	Lipoprotein particles and their constituents	Nightingale Health	Liver_EX_chsterolbdL_bd	Liver	Exchange of CholesterolExchange of Cholesterol Sulfate (Liver)	Steroid metabolism	0.0812607	0.00659097	3.14e-54	2.78e-51	0.0900141	0.00806684	5.9e-204	4.99e-203
HDL_FC_by_CE ~ Liver_r1050bdL	HDL_FC_by_CE	Ratio of free cholesterol to cholesteryl esters in HDL	Lipoprotein particles and their constituents	Nightingale Health	Liver_r1050bdL	Liver	Vesicular Transport (Liver)	Steroid metabolism	0.0812607	0.00659097	3.14e-54	2.78e-51	0.0900141	0.00806684	5.9e-204	4.99e-203
L_LDL_TG ~ Liver_DESAT18_6	L_LDL_TG	Triglycerides in large LDL	Lipoprotein particles and their constituents	Nightingale Health	Liver_DESAT18_6	Liver	Fatty Acyl Coenzyme A Desaturase (N-C18:1CoA -> N-C18:2CoA)	Fatty acid metabolism	-0.0723848	0.00524015	2.1e-44	1.18e-41	-0.0900262	0.00806596	4.66e-205	3.98e-204
HDL_FC_by_CE ~ Liver_LPCHOLt	HDL_FC_by_CE	Ratio of free cholesterol to cholesteryl esters in HDL	Lipoprotein particles and their constituents	Nightingale Health	Liver_LPCHOLt	Liver	Lysophosphatidylcholine Transport	Glycerides and phospholipids metabolism	0.0678271	0.00459875	2.47e-38	1.1e-35	0.0899869	0.00806408	6.92e-204	5.84e-203
HDL_CE_pct_C ~ Liver_EX_cholpe_bc	HDL_CE_pct_C	Esterified cholesterol to total cholesterol ratio in HDL	Lipoprotein particles and their constituents	Nightingale Health	Liver_EX_cholpe_bc	Liver	Exchange of Choline Phosphate (from[e] toblood)	Glycerides and phospholipids metabolism	-0.0881314	0.0077684	1.25e-63	1.72e-60	-0.089992	0.00806378	6.87e-204	5.81e-203
HDL_FC_pct_C ~ Liver_EX_cholpe_bc	HDL_FC_pct_C	Free cholesterol to total cholesterol ratio in HDL	Lipoprotein particles and their constituents	Nightingale Health	Liver_EX_cholpe_bc	Liver	Exchange of Choline Phosphate (from[e] toblood)	Glycerides and phospholipids metabolism	0.0881314	0.0077684	1.25e-63	1.72e-60	0.089992	0.00806378	6.87e-204	5.81e-203
HDL_CE_pct_C ~ Liver_CHOLPtr	HDL_CE_pct_C	Esterified cholesterol to total cholesterol ratio in HDL	Lipoprotein particles and their constituents	Nightingale Health	Liver_CHOLPtr	Liver	Transport of Choline Phosphate	Glycerides and phospholipids metabolism	-0.0881314	0.0077684	1.25e-63	1.72e-60	-0.089992	0.00806378	6.87e-204	5.81e-203
HDL_FC_pct_C ~ Liver_CHOLPtr	HDL_FC_pct_C	Free cholesterol to total cholesterol ratio in HDL	Lipoprotein particles and their constituents	Nightingale Health	Liver_CHOLPtr	Liver	Transport of Choline Phosphate	Glycerides and phospholipids metabolism	0.0881314	0.0077684	1.25e-63	1.72e-60	0.089992	0.00806378	6.87e-204	5.81e-203
M_LDL_TG_pct ~ Liver_EX_11_cis_retfae_bc	M_LDL_TG_pct	Triglycerides to total lipids ratio in medium LDL	Lipoprotein particles and their constituents	Nightingale Health	Liver_EX_11_cis_retfae_bc	Liver	EX_11_cis_retfa(e)_[bc]	Vitamin A metabolism	0.0818989	0.00670457	4.2e-56	4.06e-53	0.0900061	0.00806059	1.46e-204	1.25e-203
L_HDL_L ~ Liver_EX_retinol_cis_11e_bc	L_HDL_L	Total lipids in large HDL	Lipoprotein particles and their constituents	Nightingale Health	Liver_EX_retinol_cis_11e_bc	Liver	Exchange of Cis-11-Retinol (from[e] toblood)	Vitamin A metabolism	0.0752965	0.00567095	4.05e-47	2.51e-44	0.0894902	0.00804927	2.56e-205	2.19e-204
L_HDL_L ~ Liver_RETH2e	L_HDL_L	Total lipids in large HDL	Lipoprotein particles and their constituents	Nightingale Health	Liver_RETH2e	Liver	Retinyl Ester Hydrolase (11-Cis), Extracellular	Vitamin A metabolism	0.0752965	0.00567095	4.05e-47	2.51e-44	0.0894902	0.00804927	2.56e-205	2.19e-204
XL_HDL_C_pct ~ Liver_r0186	XL_HDL_C_pct	Total cholesterol to total lipids ratio in very large HDL	Lipoprotein particles and their constituents	Nightingale Health	Liver_r0186	Liver	Ethanolamine-Phosphate Phospho-Lyase (Deaminating)	Glycerides and phospholipids metabolism	-0.0436033	0.00190191	4.77e-17	6.04e-15	-0.089955	0.00804346	4.04e-205	3.46e-204
HDL_TG ~ Liver_EX_pail_hse_bc	HDL_TG	Triglycerides in HDL	Lipoprotein particles and their constituents	Nightingale Health	Liver_EX_pail_hse_bc	Liver	Exchange of 1-Phosphatidyl-1D-Myo-Inositol (from[e] toblood)	Glycerides and phospholipids metabolism	-0.0850921	0.00724258	1.99e-59	2.2e-56	-0.0898129	0.00803614	2.42e-204	2.06e-203
M_LDL_TG_pct ~ Liver_EX_retinol_cis_11e_bc	M_LDL_TG_pct	Triglycerides to total lipids ratio in medium LDL	Lipoprotein particles and their constituents	Nightingale Health	Liver_EX_retinol_cis_11e_bc	Liver	Exchange of Cis-11-Retinol (from[e] toblood)	Vitamin A metabolism	0.0816591	0.00666546	8.73e-56	8.14e-53	0.0898471	0.00803257	7.43e-204	6.27e-203
M_LDL_TG_pct ~ Liver_RETH2e	M_LDL_TG_pct	Triglycerides to total lipids ratio in medium LDL	Lipoprotein particles and their constituents	Nightingale Health	Liver_RETH2e	Liver	Retinyl Ester Hydrolase (11-Cis), Extracellular	Vitamin A metabolism	0.0816591	0.00666546	8.73e-56	8.14e-53	0.0898471	0.00803257	7.43e-204	6.27e-203
L_HDL_FC ~ Liver_EX_retinale_bc	L_HDL_FC	Free cholesterol in large HDL	Lipoprotein particles and their constituents	Nightingale Health	Liver_EX_retinale_bc	Liver	Exchange of Retinal (from[e] toblood)	Vitamin A metabolism	-0.0709758	0.00504108	4.56e-42	2.39e-39	-0.089359	0.00803242	5.19e-206	4.48e-205
L_HDL_FC ~ Liver_RETINALt	L_HDL_FC	Free cholesterol in large HDL	Lipoprotein particles and their constituents	Nightingale Health	Liver_RETINALt	Liver	Transport of Retinal	Vitamin A metabolism	-0.0709758	0.00504108	4.56e-42	2.39e-39	-0.089359	0.00803242	5.19e-206	4.48e-205
L_HDL_PL ~ Liver_EX_chsterole_bc	L_HDL_PL	Phospholipids in large HDL	Lipoprotein particles and their constituents	Nightingale Health	Liver_EX_chsterole_bc	Liver	EX_chsterol(e)_[bc]	Steroid metabolism	-0.068461	0.00468287	3.4e-39	1.57e-36	-0.0894308	0.00803001	1.06e-205	9.06e-205
LDL_TG_pct ~ Liver_EX_xolest2_hse_bc	LDL_TG_pct	Triglycerides to total lipids ratio in LDL	Lipoprotein particles and their constituents	Nightingale Health	Liver_EX_xolest2_hse_bc	Liver	Exchange of Cholesterol Ester (from FullR2) (from[e] toblood)	Steroid metabolism	-0.0869377	0.00755327	5.78e-63	7.43e-60	-0.0897755	0.00802821	3.8e-203	3.19e-202
XS_VLDL_TG ~ Liver_CEPTE	XS_VLDL_TG	Triglycerides in very small VLDL	Lipoprotein particles and their constituents	Nightingale Health	Liver_CEPTE	Liver	Ethanolamine Phosphotransferase	Glycerides and phospholipids metabolism	-0.0590125	0.00348235	4.53e-30	1.3e-27	-0.0897932	0.00802534	3.13e-205	2.68e-204
XS_VLDL_TG ~ Liver_PETHCT	XS_VLDL_TG	Triglycerides in very small VLDL	Lipoprotein particles and their constituents	Nightingale Health	Liver_PETHCT	Liver	Phosphoethanolamine Cytidyltransferase	Glycerides and phospholipids metabolism	-0.0590125	0.00348235	4.53e-30	1.3e-27	-0.0897932	0.00802534	3.13e-205	2.68e-204
M_LDL_TG_pct ~ Liver_PCt	M_LDL_TG_pct	Triglycerides to total lipids ratio in medium LDL	Lipoprotein particles and their constituents	Nightingale Health	Liver_PCt	Liver	Phosphatidylcholine Transporter	Glycerides and phospholipids metabolism	-0.0831309	0.00690692	9.53e-58	9.88e-55	-0.0897853	0.00802531	1.13e-203	9.55e-203
L_HDL_FC ~ Liver_PSSA2_hs	L_HDL_FC	Free cholesterol in large HDL	Lipoprotein particles and their constituents	Nightingale Health	Liver_PSSA2_hs	Liver	Phosphatidylserine Synthase Homo Sapiens	Glycerides and phospholipids metabolism	-0.0654467	0.00428336	5.44e-36	2.09e-33	-0.0892833	0.00801874	1.16e-205	9.94e-205
XL_HDL_C_pct ~ Liver_SPHMYLNte	XL_HDL_C_pct	Total cholesterol to total lipids ratio in very large HDL	Lipoprotein particles and their constituents	Nightingale Health	Liver_SPHMYLNte	Liver	Vesicle Transport of Sphingomyelin from Golgi to Extracellular	Glycerides and phospholipids metabolism	-0.0418307	0.00174842	8.54e-16	9.74e-14	-0.0898468	0.00801747	1.84e-204	1.57e-203
HDL_TG ~ Liver_EX_ocdcae_bc	HDL_TG	Triglycerides in HDL	Lipoprotein particles and their constituents	Nightingale Health	Liver_EX_ocdcae_bc	Liver	Exchange of Octadecanoate (N-C18:0) (from[e] toblood)	Fatty acid metabolism	0.0836139	0.00698803	2.14e-57	2.19e-54	0.0896941	0.00800717	1.31e-203	1.1e-202
HDL_FC_pct ~ Liver_CHOLESTle	HDL_FC_pct	Free cholesterol to total lipids ratio in HDL	Lipoprotein particles and their constituents	Nightingale Health	Liver_CHOLESTle	Liver	Hydrolysis of Cholesterol Ester by Cholesterol Esterase	Steroid metabolism	0.0664559	0.00441469	7.27e-37	2.99e-34	0.0893833	0.00800454	1.28e-201	1.05e-200
HDL_FC_pct ~ Liver_EX_retinale_bc	HDL_FC_pct	Free cholesterol to total lipids ratio in HDL	Lipoprotein particles and their constituents	Nightingale Health	Liver_EX_retinale_bc	Liver	Exchange of Retinal (from[e] toblood)	Vitamin A metabolism	-0.0669218	0.00448032	2.18e-37	9.12e-35	-0.0893745	0.00800392	1.32e-201	1.09e-200
HDL_FC_pct ~ Liver_RETINALt	HDL_FC_pct	Free cholesterol to total lipids ratio in HDL	Lipoprotein particles and their constituents	Nightingale Health	Liver_RETINALt	Liver	Transport of Retinal	Vitamin A metabolism	-0.0669218	0.00448032	2.18e-37	9.12e-35	-0.0893745	0.00800392	1.32e-201	1.09e-200
LDL_TG ~ Liver_RETINALt	LDL_TG	Triglycerides in LDL	Lipoprotein particles and their constituents	Nightingale Health	Liver_RETINALt	Liver	Transport of Retinal	Vitamin A metabolism	-0.0839502	0.0070413	8.33e-59	8.95e-56	-0.0896082	0.00799495	4.16e-203	3.49e-202
LDL_TG ~ Liver_EX_retinale_bc	LDL_TG	Triglycerides in LDL	Lipoprotein particles and their constituents	Nightingale Health	Liver_EX_retinale_bc	Liver	Exchange of Retinal (from[e] toblood)	Vitamin A metabolism	-0.0839502	0.0070413	8.33e-59	8.95e-56	-0.0896082	0.00799495	4.16e-203	3.49e-202
HDL_TG ~ Liver_OLEICFATPtc	HDL_TG	Triglycerides in HDL	Lipoprotein particles and their constituents	Nightingale Health	Liver_OLEICFATPtc	Liver	Uptake of Octadecenoate	Fatty acid metabolism	-0.0810292	0.00656784	4.83e-54	4.24e-51	-0.0895844	0.00799216	3.13e-203	2.63e-202
L_LDL_TG ~ Liver_EX_pcholn205_hse_bc	L_LDL_TG	Triglycerides in large LDL	Lipoprotein particles and their constituents	Nightingale Health	Liver_EX_pcholn205_hse_bc	Liver	Exchange of 1-Eicosapentenoylglycerophosphocholine (Delta 5, 8, 11, 14, 17), Sn1-Lpc (20:5) (from[e] toblood)	Steroid metabolism	-0.0827863	0.00685309	1.44e-57	1.49e-54	-0.0895352	0.00799056	3.74e-203	3.14e-202
L_LDL_TG ~ Liver_LCAT35e	L_LDL_TG	Triglycerides in large LDL	Lipoprotein particles and their constituents	Nightingale Health	Liver_LCAT35e	Liver	Lecithin-Cholesterol Acyltransferase, Formation of 1-Eicosapentenoylglycerophosphocholine (Delta 5, 8, 11, 14, 17)	Steroid metabolism	-0.0827863	0.00685309	1.44e-57	1.49e-54	-0.0895352	0.00799056	3.74e-203	3.14e-202
L_HDL_PL ~ Liver_EX_retinol_cis_11e_bc	L_HDL_PL	Phospholipids in large HDL	Lipoprotein particles and their constituents	Nightingale Health	Liver_EX_retinol_cis_11e_bc	Liver	Exchange of Cis-11-Retinol (from[e] toblood)	Vitamin A metabolism	0.0669353	0.00448153	1.4e-37	5.98e-35	0.0891759	0.00798369	1.59e-204	1.36e-203
L_HDL_PL ~ Liver_RETH2e	L_HDL_PL	Phospholipids in large HDL	Lipoprotein particles and their constituents	Nightingale Health	Liver_RETH2e	Liver	Retinyl Ester Hydrolase (11-Cis), Extracellular	Vitamin A metabolism	0.0669353	0.00448153	1.4e-37	5.98e-35	0.0891759	0.00798369	1.59e-204	1.36e-203
L_LDL_PL_pct ~ Liver_EX_ttdcae_bc	L_LDL_PL_pct	Phospholipids to total lipids ratio in large LDL	Lipoprotein particles and their constituents	Nightingale Health	Liver_EX_ttdcae_bc	Liver	Exchange of Tetradecanoate (N-C14:0) (from[e] toblood)	Fatty acid metabolism	-0.0519101	0.00269502	1.31e-23	2.6e-21	-0.0893434	0.0079796	5.56e-202	4.63e-201
L_HDL_CE ~ Liver_DAGt	L_HDL_CE	Cholesterol esters in large HDL	Lipoprotein particles and their constituents	Nightingale Health	Liver_DAGt	Liver	Diacylglycerol Transport	Glycerides and phospholipids metabolism	-0.0848392	0.00720396	2.04e-59	2.25e-56	-0.0890925	0.00797913	2.04e-204	1.74e-203
L_HDL_CE ~ Liver_LPS2e	L_HDL_CE	Cholesterol esters in large HDL	Lipoprotein particles and their constituents	Nightingale Health	Liver_LPS2e	Liver	Lipase, Extracellular	Glycerides and phospholipids metabolism	-0.0848392	0.00720396	2.04e-59	2.25e-56	-0.0890925	0.00797913	2.04e-204	1.74e-203
L_HDL_CE ~ Liver_MAGt	L_HDL_CE	Cholesterol esters in large HDL	Lipoprotein particles and their constituents	Nightingale Health	Liver_MAGt	Liver	Monoacylglycerol 2 Transport	Glycerides and phospholipids metabolism	-0.0848392	0.00720396	2.04e-59	2.25e-56	-0.0890925	0.00797913	2.04e-204	1.74e-203
HDL_FC ~ Liver_PCHOLHSTDe	HDL_FC	Free cholesterol in HDL	Lipoprotein particles and their constituents	Nightingale Health	Liver_PCHOLHSTDe	Liver	Transport of Phosphatidylcholine	Glycerides and phospholipids metabolism	-0.0591574	0.00349944	1.47e-29	4.11e-27	-0.0891837	0.0079779	5.33e-202	4.44e-201
L_HDL_L ~ Liver_EX_spc_hse_bc	L_HDL_L	Total lipids in large HDL	Lipoprotein particles and their constituents	Nightingale Health	Liver_EX_spc_hse_bc	Liver	Exchange of Sphingosylphosphorylcholine (Homo Sapiens) (from[e] toblood)	Glycerides and phospholipids metabolism	0.0750446	0.00563481	7.89e-47	4.78e-44	0.0890982	0.00797635	1.8e-203	1.52e-202
L_HDL_L ~ Liver_SPC_HSt	L_HDL_L	Total lipids in large HDL	Lipoprotein particles and their constituents	Nightingale Health	Liver_SPC_HSt	Liver	Sphingosylphosphorylcholine Transport (Diffusion)	Glycerides and phospholipids metabolism	0.0750446	0.00563481	7.89e-47	4.78e-44	0.0890982	0.00797635	1.8e-203	1.52e-202
L_HDL_L ~ Liver_SPHMDAc	L_HDL_L	Total lipids in large HDL	Lipoprotein particles and their constituents	Nightingale Health	Liver_SPHMDAc	Liver	Sphingomyelin Deacylase	Glycerides and phospholipids metabolism	0.0750446	0.00563481	7.89e-47	4.78e-44	0.0890982	0.00797635	1.8e-203	1.52e-202
L_LDL_TG_pct ~ Liver_EX_xolest2_hse_bc	L_LDL_TG_pct	Triglycerides to total lipids ratio in large LDL	Lipoprotein particles and their constituents	Nightingale Health	Liver_EX_xolest2_hse_bc	Liver	Exchange of Cholesterol Ester (from FullR2) (from[e] toblood)	Steroid metabolism	-0.0859236	0.0073828	7.13e-62	8.65e-59	-0.0894582	0.00797457	8.52e-202	7.08e-201
HDL_FC_pct_C ~ Liver_PCHOLP_hs	HDL_FC_pct_C	Free cholesterol to total cholesterol ratio in HDL	Lipoprotein particles and their constituents	Nightingale Health	Liver_PCHOLP_hs	Liver	Choline Phosphatase	Glycerides and phospholipids metabolism	-0.077068	0.00593892	5.01e-49	3.38e-46	-0.0894461	0.00797182	1.4e-201	1.15e-200
HDL_CE_pct_C ~ Liver_PCHOLP_hs	HDL_CE_pct_C	Esterified cholesterol to total cholesterol ratio in HDL	Lipoprotein particles and their constituents	Nightingale Health	Liver_PCHOLP_hs	Liver	Choline Phosphatase	Glycerides and phospholipids metabolism	0.077068	0.00593892	5.01e-49	3.38e-46	0.0894461	0.00797182	1.4e-201	1.15e-200
L_HDL_L ~ Liver_EX_pchol_hse_bc	L_HDL_L	Total lipids in large HDL	Lipoprotein particles and their constituents	Nightingale Health	Liver_EX_pchol_hse_bc	Liver	Exchange of Phosphatidylcholine (Homo Sapiens) (from[e] toblood)	Glycerides and phospholipids metabolism	0.0734615	0.00539478	6.64e-45	3.76e-42	0.0890663	0.00797179	2.36e-203	1.98e-202
L_LDL_TG ~ Liver_EX_crm_hse_bc	L_LDL_TG	Triglycerides in large LDL	Lipoprotein particles and their constituents	Nightingale Health	Liver_EX_crm_hse_bc	Liver	Exchange of N-Acylsphingosine (from[e] toblood)	Glycerides and phospholipids metabolism	0.077446	0.00599869	1.36e-50	1.02e-47	0.0894941	0.00797084	1.18e-202	9.86e-202
L_HDL_L ~ Liver_RETFAt2	L_HDL_L	Total lipids in large HDL	Lipoprotein particles and their constituents	Nightingale Health	Liver_RETFAt2	Liver	Fatty Acid Retinol Efflux (11-Cis)	Vitamin A metabolism	-0.0705343	0.00497937	1.42e-41	7.22e-39	-0.0890105	0.00796089	4.45e-203	3.73e-202
XS_VLDL_L ~ Liver_EX_pcholn205_hse_bc	XS_VLDL_L	Total lipids in very small VLDL	Lipoprotein particles and their constituents	Nightingale Health	Liver_EX_pcholn205_hse_bc	Liver	Exchange of 1-Eicosapentenoylglycerophosphocholine (Delta 5, 8, 11, 14, 17), Sn1-Lpc (20:5) (from[e] toblood)	Steroid metabolism	-0.0486306	0.00236493	6.19e-21	1.03e-18	-0.0892231	0.00795867	8.42e-203	7.05e-202
XS_VLDL_L ~ Liver_LCAT35e	XS_VLDL_L	Total lipids in very small VLDL	Lipoprotein particles and their constituents	Nightingale Health	Liver_LCAT35e	Liver	Lecithin-Cholesterol Acyltransferase, Formation of 1-Eicosapentenoylglycerophosphocholine (Delta 5, 8, 11, 14, 17)	Steroid metabolism	-0.0486306	0.00236493	6.19e-21	1.03e-18	-0.0892231	0.00795867	8.42e-203	7.05e-202
L_LDL_TG ~ Liver_LPCHOLt	L_LDL_TG	Triglycerides in large LDL	Lipoprotein particles and their constituents	Nightingale Health	Liver_LPCHOLt	Liver	Lysophosphatidylcholine Transport	Glycerides and phospholipids metabolism	0.0785555	0.0061718	5.24e-52	4.25e-49	0.0893794	0.00795635	2.74e-202	2.28e-201
S_HDL_FC_pct ~ Liver_RE0344C	S_HDL_FC_pct	Free cholesterol to total lipids ratio in small HDL	Lipoprotein particles and their constituents	Nightingale Health	Liver_RE0344C	Liver	Palmitoyl Coenzyme A Hydrolase	Fatty acid metabolism	0.0301537	0.000909439	5.97e-09	3.96e-07	0.0890431	0.0079549	1.55e-201	1.26e-200
M_LDL_TG_pct ~ Liver_FACOAL181i	M_LDL_TG_pct	Triglycerides to total lipids ratio in medium LDL	Lipoprotein particles and their constituents	Nightingale Health	Liver_FACOAL181i	Liver	C181 Fatty Acid Activation	Fatty acid metabolism	-0.0846728	0.00716915	7.05e-60	7.84e-57	-0.0893794	0.00795034	8.8e-202	7.31e-201
XS_VLDL_CE ~ Liver_PCHOLHSTDe	XS_VLDL_CE	Cholesterol esters in very small VLDL	Lipoprotein particles and their constituents	Nightingale Health	Liver_PCHOLHSTDe	Liver	Transport of Phosphatidylcholine	Glycerides and phospholipids metabolism	-0.0357869	0.00128082	4.99e-12	4.3e-10	-0.0891247	0.00794505	2.08e-203	1.75e-202
LDL_TG ~ Liver_LPS3	LDL_TG	Triglycerides in LDL	Lipoprotein particles and their constituents	Nightingale Health	Liver_LPS3	Liver	Lipase	Glycerides and phospholipids metabolism	-0.0792347	0.00627742	1.33e-52	1.09e-49	-0.0893154	0.00794348	8.29e-202	6.89e-201
L_LDL_TG ~ Liver_PSSA1_hs	L_LDL_TG	Triglycerides in large LDL	Lipoprotein particles and their constituents	Nightingale Health	Liver_PSSA1_hs	Liver	Phosphatidylserine Synthase Homo Sapiens	Glycerides and phospholipids metabolism	0.0810942	0.00657647	2.61e-55	2.4e-52	0.0893707	0.0079393	7.38e-202	6.13e-201
HDL_FC ~ Liver_EX_chsterole_bc	HDL_FC	Free cholesterol in HDL	Lipoprotein particles and their constituents	Nightingale Health	Liver_EX_chsterole_bc	Liver	EX_chsterol(e)_[bc]	Steroid metabolism	-0.0636825	0.00405161	5.75e-34	1.97e-31	-0.0889567	0.0079349	6.43e-201	5.24e-200
HDL_FC_by_CE ~ Liver_EX_crm_hse_bc	HDL_FC_by_CE	Ratio of free cholesterol to cholesteryl esters in HDL	Lipoprotein particles and their constituents	Nightingale Health	Liver_EX_crm_hse_bc	Liver	Exchange of N-Acylsphingosine (from[e] toblood)	Glycerides and phospholipids metabolism	0.0763394	0.00582358	4.17e-48	2.71e-45	0.0892817	0.00793261	1.39e-200	1.13e-199
L_HDL_L ~ Liver_FACOAL181i	L_HDL_L	Total lipids in large HDL	Lipoprotein particles and their constituents	Nightingale Health	Liver_FACOAL181i	Liver	C181 Fatty Acid Activation	Fatty acid metabolism	-0.071569	0.00512257	1.01e-42	5.41e-40	-0.0888593	0.00793156	2.46e-202	2.05e-201
HDL_FC_by_CE ~ Liver_EX_pcholn205_hse_bc	HDL_FC_by_CE	Ratio of free cholesterol to cholesteryl esters in HDL	Lipoprotein particles and their constituents	Nightingale Health	Liver_EX_pcholn205_hse_bc	Liver	Exchange of 1-Eicosapentenoylglycerophosphocholine (Delta 5, 8, 11, 14, 17), Sn1-Lpc (20:5) (from[e] toblood)	Steroid metabolism	-0.0714011	0.0051042	2.29e-42	1.21e-39	-0.0891953	0.00793081	1.54e-200	1.25e-199
HDL_FC_by_CE ~ Liver_LCAT35e	HDL_FC_by_CE	Ratio of free cholesterol to cholesteryl esters in HDL	Lipoprotein particles and their constituents	Nightingale Health	Liver_LCAT35e	Liver	Lecithin-Cholesterol Acyltransferase, Formation of 1-Eicosapentenoylglycerophosphocholine (Delta 5, 8, 11, 14, 17)	Steroid metabolism	-0.0714011	0.0051042	2.29e-42	1.21e-39	-0.0891953	0.00793081	1.54e-200	1.25e-199
HDL_TG ~ Liver_OCDCEAtr	HDL_TG	Triglycerides in HDL	Lipoprotein particles and their constituents	Nightingale Health	Liver_OCDCEAtr	Liver	Fatty Acid Transport via Diffusion	Fatty acid metabolism	0.0793571	0.00629291	7.55e-52	6.05e-49	0.0892175	0.00792324	1.73e-201	1.41e-200
XS_VLDL_PL ~ Liver_DESAT18_6	XS_VLDL_PL	Phospholipids in very small VLDL	Lipoprotein particles and their constituents	Nightingale Health	Liver_DESAT18_6	Liver	Fatty Acyl Coenzyme A Desaturase (N-C18:1CoA -> N-C18:2CoA)	Fatty acid metabolism	-0.0321688	0.00103492	5.39e-10	3.89e-08	-0.0890992	0.00791869	1.56e-202	1.3e-201
L_LDL_TG ~ Liver_r1050bdL	L_LDL_TG	Triglycerides in large LDL	Lipoprotein particles and their constituents	Nightingale Health	Liver_r1050bdL	Liver	Vesicular Transport (Liver)	Steroid metabolism	0.072738	0.00529156	7.99e-45	4.51e-42	0.0891825	0.00791803	2.54e-201	2.08e-200
L_LDL_TG ~ Liver_EX_chsterolbdL_bd	L_LDL_TG	Triglycerides in large LDL	Lipoprotein particles and their constituents	Nightingale Health	Liver_EX_chsterolbdL_bd	Liver	Exchange of CholesterolExchange of Cholesterol Sulfate (Liver)	Steroid metabolism	0.072738	0.00529156	7.99e-45	4.51e-42	0.0891825	0.00791803	2.54e-201	2.08e-200
HDL_CE_pct_C ~ Liver_CHOLtr	HDL_CE_pct_C	Esterified cholesterol to total cholesterol ratio in HDL	Lipoprotein particles and their constituents	Nightingale Health	Liver_CHOLtr	Liver	Choline Intracellular Transport	Glycerides and phospholipids metabolism	0.0790517	0.00624262	1.89e-51	1.49e-48	0.0891147	0.00790974	5.1e-200	4.11e-199
HDL_CE_pct_C ~ Liver_PCHOL_HSter	HDL_CE_pct_C	Esterified cholesterol to total cholesterol ratio in HDL	Lipoprotein particles and their constituents	Nightingale Health	Liver_PCHOL_HSter	Liver	Phosphatidylcholine Scramblase	Glycerides and phospholipids metabolism	0.0790517	0.00624262	1.89e-51	1.49e-48	0.0891147	0.00790974	5.1e-200	4.11e-199
HDL_CE_pct_C ~ Liver_PCHOLPr_hs	HDL_CE_pct_C	Esterified cholesterol to total cholesterol ratio in HDL	Lipoprotein particles and their constituents	Nightingale Health	Liver_PCHOLPr_hs	Liver	Choline Phosphatase	Glycerides and phospholipids metabolism	0.0790517	0.00624262	1.89e-51	1.49e-48	0.0891147	0.00790974	5.1e-200	4.11e-199
HDL_FC_pct_C ~ Liver_PCHOLPr_hs	HDL_FC_pct_C	Free cholesterol to total cholesterol ratio in HDL	Lipoprotein particles and their constituents	Nightingale Health	Liver_PCHOLPr_hs	Liver	Choline Phosphatase	Glycerides and phospholipids metabolism	-0.0790517	0.00624262	1.89e-51	1.49e-48	-0.0891147	0.00790974	5.1e-200	4.11e-199
HDL_FC_pct_C ~ Liver_CHOLtr	HDL_FC_pct_C	Free cholesterol to total cholesterol ratio in HDL	Lipoprotein particles and their constituents	Nightingale Health	Liver_CHOLtr	Liver	Choline Intracellular Transport	Glycerides and phospholipids metabolism	-0.0790517	0.00624262	1.89e-51	1.49e-48	-0.0891147	0.00790974	5.1e-200	4.11e-199
HDL_FC_pct_C ~ Liver_PCHOL_HSter	HDL_FC_pct_C	Free cholesterol to total cholesterol ratio in HDL	Lipoprotein particles and their constituents	Nightingale Health	Liver_PCHOL_HSter	Liver	Phosphatidylcholine Scramblase	Glycerides and phospholipids metabolism	-0.0790517	0.00624262	1.89e-51	1.49e-48	-0.0891147	0.00790974	5.1e-200	4.11e-199
L_HDL_PL ~ Liver_EX_spc_hse_bc	L_HDL_PL	Phospholipids in large HDL	Lipoprotein particles and their constituents	Nightingale Health	Liver_EX_spc_hse_bc	Liver	Exchange of Sphingosylphosphorylcholine (Homo Sapiens) (from[e] toblood)	Glycerides and phospholipids metabolism	0.0666618	0.00444635	2.68e-37	1.12e-34	0.0887665	0.00790853	1.31e-202	1.09e-201
L_HDL_PL ~ Liver_SPC_HSt	L_HDL_PL	Phospholipids in large HDL	Lipoprotein particles and their constituents	Nightingale Health	Liver_SPC_HSt	Liver	Sphingosylphosphorylcholine Transport (Diffusion)	Glycerides and phospholipids metabolism	0.0666618	0.00444635	2.68e-37	1.12e-34	0.0887665	0.00790853	1.31e-202	1.09e-201
L_HDL_PL ~ Liver_SPHMDAc	L_HDL_PL	Phospholipids in large HDL	Lipoprotein particles and their constituents	Nightingale Health	Liver_SPHMDAc	Liver	Sphingomyelin Deacylase	Glycerides and phospholipids metabolism	0.0666618	0.00444635	2.68e-37	1.12e-34	0.0887665	0.00790853	1.31e-202	1.09e-201
XS_VLDL_CE ~ Liver_PCt	XS_VLDL_CE	Cholesterol esters in very small VLDL	Lipoprotein particles and their constituents	Nightingale Health	Liver_PCt	Liver	Phosphatidylcholine Transporter	Glycerides and phospholipids metabolism	-0.0346398	0.00120002	2.32e-11	1.89e-09	-0.0889139	0.00790821	1.8e-202	1.5e-201
L_HDL_PL ~ Liver_FACOAL181i	L_HDL_PL	Phospholipids in large HDL	Lipoprotein particles and their constituents	Nightingale Health	Liver_FACOAL181i	Liver	C181 Fatty Acid Activation	Fatty acid metabolism	-0.063314	0.00400894	8.65e-34	2.95e-31	-0.0887577	0.00790667	1.46e-202	1.22e-201
XS_VLDL_C ~ Liver_EX_ocdcae_bc	XS_VLDL_C	Total cholesterol in very small VLDL	Lipoprotein particles and their constituents	Nightingale Health	Liver_EX_ocdcae_bc	Liver	Exchange of Octadecanoate (N-C18:0) (from[e] toblood)	Fatty acid metabolism	0.0399018	0.00159234	1.35e-14	1.4e-12	0.0889027	0.00790131	1.15e-201	9.42e-201
HDL_FC ~ Liver_PCt	HDL_FC	Free cholesterol in HDL	Lipoprotein particles and their constituents	Nightingale Health	Liver_PCt	Liver	Phosphatidylcholine Transporter	Glycerides and phospholipids metabolism	-0.058878	0.0034662	2.71e-29	7.41e-27	-0.0887434	0.0079006	4.69e-200	3.8e-199
XS_VLDL_CE ~ Liver_EX_pe_hse_bc	XS_VLDL_CE	Cholesterol esters in very small VLDL	Lipoprotein particles and their constituents	Nightingale Health	Liver_EX_pe_hse_bc	Liver	Exchange of Phosphatidylethanolamine (from[e] toblood)	Glycerides and phospholipids metabolism	0.0342178	0.00117103	4.03e-11	3.21e-09	0.0888563	0.00789554	3.78e-202	3.15e-201
L_HDL_PL ~ Liver_EX_pchol_hse_bc	L_HDL_PL	Phospholipids in large HDL	Lipoprotein particles and their constituents	Nightingale Health	Liver_EX_pchol_hse_bc	Liver	Exchange of Phosphatidylcholine (Homo Sapiens) (from[e] toblood)	Glycerides and phospholipids metabolism	0.0651916	0.00424863	1.03e-35	3.94e-33	0.0886722	0.00789454	2.97e-202	2.47e-201
IDL_TG ~ Liver_RE0344C	IDL_TG	Triglycerides in IDL	Lipoprotein particles and their constituents	Nightingale Health	Liver_RE0344C	Liver	Palmitoyl Coenzyme A Hydrolase	Fatty acid metabolism	0.071724	0.00514481	1.23e-43	6.75e-41	0.0890588	0.00789222	8.54e-201	6.95e-200
HDL_FC_pct ~ Liver_EX_lpchol_hse_bc	HDL_FC_pct	Free cholesterol to total lipids ratio in HDL	Lipoprotein particles and their constituents	Nightingale Health	Liver_EX_lpchol_hse_bc	Liver	Exchange of Lysophosphatidylcholine (from[e] toblood)	Glycerides and phospholipids metabolism	0.0630889	0.00397931	2.17e-33	7.3e-31	0.088752	0.00789126	8.74e-199	7e-198
L_LDL_PL_pct ~ Liver_XOLEST2te	L_LDL_PL_pct	Phospholipids to total lipids ratio in large LDL	Lipoprotein particles and their constituents	Nightingale Health	Liver_XOLEST2te	Liver	Cholesterol Ester Transporter	Steroid metabolism	0.0565722	0.00320025	9.76e-28	2.5e-25	0.0888493	0.00788692	1.19e-199	9.6e-199
L_LDL_PL_pct ~ Liver_EX_xolest2_hsbdL_bd	L_LDL_PL_pct	Phospholipids to total lipids ratio in large LDL	Lipoprotein particles and their constituents	Nightingale Health	Liver_EX_xolest2_hsbdL_bd	Liver	Exchange of Cholesterol Ester (from FullR2) (Liver)	Steroid metabolism	0.0565722	0.00320025	9.76e-28	2.5e-25	0.0888489	0.00788684	1.2e-199	9.63e-199
L_LDL_PL_pct ~ Liver_XOLEST2tebdL	L_LDL_PL_pct	Phospholipids to total lipids ratio in large LDL	Lipoprotein particles and their constituents	Nightingale Health	Liver_XOLEST2tebdL	Liver	Cholesterol Ester Transporter (Liver)	Steroid metabolism	0.0565722	0.00320025	9.76e-28	2.5e-25	0.0888489	0.00788684	1.2e-199	9.63e-199
XS_VLDL_L ~ Liver_SPHMYLNte	XS_VLDL_L	Total lipids in very small VLDL	Lipoprotein particles and their constituents	Nightingale Health	Liver_SPHMYLNte	Liver	Vesicle Transport of Sphingomyelin from Golgi to Extracellular	Glycerides and phospholipids metabolism	0.0417205	0.00174083	8.14e-16	9.3e-14	0.08888	0.00788575	5.91e-201	4.82e-200
XS_VLDL_PL ~ Liver_LPCHOLt	XS_VLDL_PL	Phospholipids in very small VLDL	Lipoprotein particles and their constituents	Nightingale Health	Liver_LPCHOLt	Liver	Lysophosphatidylcholine Transport	Glycerides and phospholipids metabolism	0.0450452	0.0020292	3.5e-18	4.84e-16	0.0888032	0.00787202	2.39e-201	1.95e-200
VLDL_PL_pct ~ Liver_LPS	VLDL_PL_pct	Phospholipids to total lipids ratio in VLDL	Lipoprotein particles and their constituents	Nightingale Health	Liver_LPS	Liver	Lipase	Glycerides and phospholipids metabolism	-0.0455842	0.00208354	1.05e-15	1.19e-13	-0.088645	0.00786819	3.41e-198	2.7e-197
VLDL_PL_pct ~ Liver_TAGt	VLDL_PL_pct	Phospholipids to total lipids ratio in VLDL	Lipoprotein particles and their constituents	Nightingale Health	Liver_TAGt	Liver	Triacylglycerol Transport	Glycerides and phospholipids metabolism	-0.0455841	0.00208353	1.05e-15	1.19e-13	-0.088645	0.00786818	3.41e-198	2.7e-197
VLDL_PL_pct ~ Liver_EX_tag_hse_bc	VLDL_PL_pct	Phospholipids to total lipids ratio in VLDL	Lipoprotein particles and their constituents	Nightingale Health	Liver_EX_tag_hse_bc	Liver	Exchange of Triacylglycerol (Homo Sapiens) (from[e] toblood)	Glycerides and phospholipids metabolism	-0.0455841	0.00208353	1.05e-15	1.19e-13	-0.088645	0.00786818	3.41e-198	2.7e-197
L_LDL_PL_pct ~ Liver_FACOAL181i	L_LDL_PL_pct	Phospholipids to total lipids ratio in large LDL	Lipoprotein particles and their constituents	Nightingale Health	Liver_FACOAL181i	Liver	C181 Fatty Acid Activation	Fatty acid metabolism	0.0465539	0.00216776	2.68e-19	4e-17	0.0887325	0.00786547	4.12e-199	3.31e-198
L_HDL_FC ~ Liver_EX_pcholmyr_hse_bc	L_HDL_FC	Free cholesterol in large HDL	Lipoprotein particles and their constituents	Nightingale Health	Liver_EX_pcholmyr_hse_bc	Liver	Exchange of 1-Myristoylglycerophosphocholine (from[e] toblood)	Steroid metabolism	-0.0669301	0.00448053	1.43e-37	6.08e-35	-0.0883931	0.00786527	9.44e-202	7.81e-201
L_HDL_FC ~ Liver_LCAT10e	L_HDL_FC	Free cholesterol in large HDL	Lipoprotein particles and their constituents	Nightingale Health	Liver_LCAT10e	Liver	Lecithin-Cholesterol Acyltransferase, Formation of 1-Myristoylglycerophosphocholine	Steroid metabolism	-0.0669301	0.00448053	1.43e-37	6.08e-35	-0.0883931	0.00786527	9.44e-202	7.81e-201
L_HDL_FC ~ Liver_LCAT22e	L_HDL_FC	Free cholesterol in large HDL	Lipoprotein particles and their constituents	Nightingale Health	Liver_LCAT22e	Liver	Lecithin-Cholesterol Acyltransferase, Formation of 2-Stearoylglycerophosphocholine	Steroid metabolism	-0.0669299	0.0044805	1.43e-37	6.08e-35	-0.0883931	0.00786527	9.44e-202	7.81e-201
L_HDL_FC ~ Liver_EX_pchol2ste_hse_bc	L_HDL_FC	Free cholesterol in large HDL	Lipoprotein particles and their constituents	Nightingale Health	Liver_EX_pchol2ste_hse_bc	Liver	Exchange of 2-Stearoylglycerophosphocholine (from[e] toblood)	Steroid metabolism	-0.0669299	0.0044805	1.43e-37	6.08e-35	-0.0883931	0.00786527	9.44e-202	7.81e-201
L_HDL_FC ~ Liver_LCAT11e	L_HDL_FC	Free cholesterol in large HDL	Lipoprotein particles and their constituents	Nightingale Health	Liver_LCAT11e	Liver	Lecithin-Cholesterol Acyltransferase, Formation of 1-Oleoylglycerophosphocholine (Delta 9)	Steroid metabolism	-0.0669288	0.00448035	1.43e-37	6.09e-35	-0.088393	0.00786525	9.45e-202	7.81e-201
L_HDL_FC ~ Liver_EX_pcholole_hse_bc	L_HDL_FC	Free cholesterol in large HDL	Lipoprotein particles and their constituents	Nightingale Health	Liver_EX_pcholole_hse_bc	Liver	Exchange of 1-Oleoylglycerophosphocholine (Delta 9) (from[e] toblood)	Steroid metabolism	-0.0669288	0.00448035	1.43e-37	6.09e-35	-0.088393	0.00786525	9.45e-202	7.81e-201
L_HDL_FC ~ Liver_LCAT13e	L_HDL_FC	Free cholesterol in large HDL	Lipoprotein particles and their constituents	Nightingale Health	Liver_LCAT13e	Liver	Lecithin-Cholesterol Acyltransferase, Formation of 1-Palmitoleoylglycerophosphocholine (Delta 9)	Steroid metabolism	-0.0669287	0.00448034	1.43e-37	6.09e-35	-0.088393	0.00786525	9.45e-202	7.81e-201
L_HDL_FC ~ Liver_EX_pcholpalme_hse_bc	L_HDL_FC	Free cholesterol in large HDL	Lipoprotein particles and their constituents	Nightingale Health	Liver_EX_pcholpalme_hse_bc	Liver	Exchange of 1-Palmitoleoylglycerophosphocholine (Delta 9) (from[e] toblood)	Steroid metabolism	-0.0669287	0.00448034	1.43e-37	6.09e-35	-0.088393	0.00786525	9.45e-202	7.81e-201
L_HDL_FC ~ Liver_EX_pcholpalm_hse_bc	L_HDL_FC	Free cholesterol in large HDL	Lipoprotein particles and their constituents	Nightingale Health	Liver_EX_pcholpalm_hse_bc	Liver	Exchange of 1-Palmitoylglycerophosphocholine (from[e] toblood)	Steroid metabolism	-0.0669285	0.00448031	1.43e-37	6.09e-35	-0.088393	0.00786525	9.46e-202	7.81e-201
L_HDL_FC ~ Liver_LCAT14e	L_HDL_FC	Free cholesterol in large HDL	Lipoprotein particles and their constituents	Nightingale Health	Liver_LCAT14e	Liver	Lecithin-Cholesterol Acyltransferase, Formation of 1-Palmitoylglycerophosphocholine	Steroid metabolism	-0.0669285	0.00448031	1.43e-37	6.09e-35	-0.088393	0.00786525	9.46e-202	7.81e-201
L_HDL_FC ~ Liver_EX_pcholet_hse_bc	L_HDL_FC	Free cholesterol in large HDL	Lipoprotein particles and their constituents	Nightingale Health	Liver_EX_pcholet_hse_bc	Liver	Exchange of 1-Eicosatrienoylglycerophosphocholine (Delta 11, 14, 17) (from[e] toblood)	Glycerides and phospholipids metabolism	-0.0669252	0.00447987	1.44e-37	6.14e-35	-0.0883924	0.00786514	9.51e-202	7.85e-201
L_HDL_FC ~ Liver_LCAT6e	L_HDL_FC	Free cholesterol in large HDL	Lipoprotein particles and their constituents	Nightingale Health	Liver_LCAT6e	Liver	Lecithin-Cholesterol Acyltransferase, Formation of 1-Eicosatrienoylglycerophosphocholine (Delta 11, 14, 17)	Steroid metabolism	-0.0669252	0.00447987	1.44e-37	6.14e-35	-0.0883924	0.00786514	9.51e-202	7.85e-201
L_HDL_FC ~ Liver_LCAT5e	L_HDL_FC	Free cholesterol in large HDL	Lipoprotein particles and their constituents	Nightingale Health	Liver_LCAT5e	Liver	Lecithin-Cholesterol Acyltransferase, Formation of 1-Eicosadienoylglycerophosphocholine (Delta 11, 14)	Steroid metabolism	-0.0669233	0.00447961	1.45e-37	6.16e-35	-0.0883919	0.00786506	9.56e-202	7.88e-201
L_HDL_FC ~ Liver_EX_pcholeic_hse_bc	L_HDL_FC	Free cholesterol in large HDL	Lipoprotein particles and their constituents	Nightingale Health	Liver_EX_pcholeic_hse_bc	Liver	Exchange of 1-Eicosadienoylglycerophosphocholine (Delta 11, 14) (from[e] toblood)	Glycerides and phospholipids metabolism	-0.0669233	0.00447961	1.45e-37	6.16e-35	-0.0883919	0.00786506	9.56e-202	7.88e-201
L_HDL_FC ~ Liver_EX_pcholhep_hse_bc	L_HDL_FC	Free cholesterol in large HDL	Lipoprotein particles and their constituents	Nightingale Health	Liver_EX_pcholhep_hse_bc	Liver	Exchange of 1-Heptadecanoylglycerophosphocholine (from[e] toblood)	Glycerides and phospholipids metabolism	-0.0669215	0.00447937	1.46e-37	6.18e-35	-0.0883914	0.00786498	9.61e-202	7.91e-201
L_HDL_FC ~ Liver_LCAT7e	L_HDL_FC	Free cholesterol in large HDL	Lipoprotein particles and their constituents	Nightingale Health	Liver_LCAT7e	Liver	Lecithin-Cholesterol Acyltransferase, Formation of 1-Heptadecanoylglycerophosphocholine	Steroid metabolism	-0.0669215	0.00447937	1.46e-37	6.18e-35	-0.0883914	0.00786498	9.61e-202	7.91e-201
L_HDL_FC ~ Liver_LCAT57e	L_HDL_FC	Free cholesterol in large HDL	Lipoprotein particles and their constituents	Nightingale Health	Liver_LCAT57e	Liver	Lecithin-Cholesterol Acyltransferase, Formation of 1-Docosahexaenoylglycerophosphocholine	Steroid metabolism	-0.0669211	0.00447932	1.46e-37	6.18e-35	-0.0883913	0.00786496	9.62e-202	7.92e-201
L_HDL_FC ~ Liver_EX_pcholdoc_hse_bc	L_HDL_FC	Free cholesterol in large HDL	Lipoprotein particles and their constituents	Nightingale Health	Liver_EX_pcholdoc_hse_bc	Liver	Exchange of 1-Docosahexaenoylglycerophosphocholine (from[e] toblood)	Steroid metabolism	-0.0669211	0.00447932	1.46e-37	6.18e-35	-0.0883913	0.00786496	9.62e-202	7.92e-201
L_HDL_FC ~ Liver_LCAT8e	L_HDL_FC	Free cholesterol in large HDL	Lipoprotein particles and their constituents	Nightingale Health	Liver_LCAT8e	Liver	Lecithin-Cholesterol Acyltransferase, Formation of 1-Linoleoylglycerophosphocholine (Delta 9, 12)	Steroid metabolism	-0.0669136	0.0044783	1.49e-37	6.29e-35	-0.0883889	0.00786452	9.87e-202	8.11e-201
L_HDL_FC ~ Liver_EX_pchollinl_hse_bc	L_HDL_FC	Free cholesterol in large HDL	Lipoprotein particles and their constituents	Nightingale Health	Liver_EX_pchollinl_hse_bc	Liver	Exchange of 1-Linoleoylglycerophosphocholine (Delta 9, 12) (from[e] toblood)	Steroid metabolism	-0.0669136	0.0044783	1.49e-37	6.29e-35	-0.0883889	0.00786452	9.87e-202	8.11e-201
L_HDL_FC ~ Liver_LCAT2e	L_HDL_FC	Free cholesterol in large HDL	Lipoprotein particles and their constituents	Nightingale Health	Liver_LCAT2e	Liver	Lecithin-Cholesterol Acyltransferase, Formation of 1-Arachidonoylglycerophosphocholine	Steroid metabolism	-0.0669134	0.00447828	1.49e-37	6.29e-35	-0.0883888	0.00786451	9.87e-202	8.11e-201
L_HDL_FC ~ Liver_EX_pcholar_hse_bc	L_HDL_FC	Free cholesterol in large HDL	Lipoprotein particles and their constituents	Nightingale Health	Liver_EX_pcholar_hse_bc	Liver	Exchange of 1-Arachidonoyl-Glycero-3-Phosphocholine (from[e] toblood)	Steroid metabolism	-0.0669134	0.00447828	1.49e-37	6.29e-35	-0.0883888	0.00786451	9.87e-202	8.11e-201
L_HDL_FC ~ Liver_EX_pcholste_hse_bc	L_HDL_FC	Free cholesterol in large HDL	Lipoprotein particles and their constituents	Nightingale Health	Liver_EX_pcholste_hse_bc	Liver	Exchange of 1-Stearoylglycerophosphocholine (from[e] toblood)	Steroid metabolism	-0.0668915	0.00447534	1.57e-37	6.64e-35	-0.0883792	0.0078628	1.09e-201	8.96e-201
L_HDL_FC ~ Liver_LCAT15e	L_HDL_FC	Free cholesterol in large HDL	Lipoprotein particles and their constituents	Nightingale Health	Liver_LCAT15e	Liver	Lecithin-Cholesterol Acyltransferase, Formation of 1-Stearoylglycerophosphocholine	Steroid metabolism	-0.0668915	0.00447534	1.57e-37	6.64e-35	-0.0883792	0.0078628	1.09e-201	8.96e-201
XS_VLDL_TG ~ Liver_EX_ps_hse_bc	XS_VLDL_TG	Triglycerides in very small VLDL	Lipoprotein particles and their constituents	Nightingale Health	Liver_EX_ps_hse_bc	Liver	Exchange of Phosphatidylserine (Homo Sapiens) (from[e] toblood)	Glycerides and phospholipids metabolism	0.0593827	0.00352643	1.98e-30	5.76e-28	0.0888901	0.00786124	4.64e-201	3.78e-200
XS_VLDL_PL ~ Liver_PCHOLP_hs	XS_VLDL_PL	Phospholipids in very small VLDL	Lipoprotein particles and their constituents	Nightingale Health	Liver_PCHOLP_hs	Liver	Choline Phosphatase	Glycerides and phospholipids metabolism	-0.0389206	0.00151446	5.92e-14	5.86e-12	-0.0886891	0.00785299	7.28e-201	5.93e-200
L_HDL_TG ~ Liver_r0028	L_HDL_TG	Triglycerides in large HDL	Lipoprotein particles and their constituents	Nightingale Health	Liver_r0028	Liver	ATP Pyrophosphohydrolase	Nucleotide metabolism	0.067156	0.00451115	8.13e-38	3.54e-35	0.0888272	0.00785173	1.54e-200	1.25e-199
XL_HDL_C_pct ~ Liver_EX_crm_hse_bc	XL_HDL_C_pct	Total cholesterol to total lipids ratio in very large HDL	Lipoprotein particles and their constituents	Nightingale Health	Liver_EX_crm_hse_bc	Liver	Exchange of N-Acylsphingosine (from[e] toblood)	Glycerides and phospholipids metabolism	-0.0400254	0.00160091	1.37e-14	1.42e-12	-0.0889022	0.0078512	3.01e-200	2.44e-199
HDL_FC_by_CE ~ Liver_EX_cholpe_bc	HDL_FC_by_CE	Ratio of free cholesterol to cholesteryl esters in HDL	Lipoprotein particles and their constituents	Nightingale Health	Liver_EX_cholpe_bc	Liver	Exchange of Choline Phosphate (from[e] toblood)	Glycerides and phospholipids metabolism	0.0885624	0.00784456	3.08e-64	4.37e-61	0.088797	0.00784929	1.72e-198	1.37e-197
HDL_FC_by_CE ~ Liver_CHOLPtr	HDL_FC_by_CE	Ratio of free cholesterol to cholesteryl esters in HDL	Lipoprotein particles and their constituents	Nightingale Health	Liver_CHOLPtr	Liver	Transport of Choline Phosphate	Glycerides and phospholipids metabolism	0.0885624	0.00784456	3.08e-64	4.37e-61	0.088797	0.00784929	1.72e-198	1.37e-197
L_HDL_FC ~ Liver_EX_pchol2palm_hse_bc	L_HDL_FC	Free cholesterol in large HDL	Lipoprotein particles and their constituents	Nightingale Health	Liver_EX_pchol2palm_hse_bc	Liver	Exchange of 2-Palmitoylglycerophosphocholine (from[e] toblood)	Steroid metabolism	-0.0667743	0.00445961	2.1e-37	8.81e-35	-0.0882888	0.00784675	2.8e-201	2.28e-200
L_HDL_FC ~ Liver_LCAT21e	L_HDL_FC	Free cholesterol in large HDL	Lipoprotein particles and their constituents	Nightingale Health	Liver_LCAT21e	Liver	Lecithin-Cholesterol Acyltransferase, Formation of 2-Palmitoylglycerophosphocholine	Steroid metabolism	-0.0667743	0.00445961	2.1e-37	8.81e-35	-0.0882888	0.00784675	2.8e-201	2.28e-200
XL_HDL_C_pct ~ Liver_CHOLPtr	XL_HDL_C_pct	Total cholesterol to total lipids ratio in very large HDL	Lipoprotein particles and their constituents	Nightingale Health	Liver_CHOLPtr	Liver	Transport of Choline Phosphate	Glycerides and phospholipids metabolism	-0.0464302	0.00215655	4e-19	5.89e-17	-0.088876	0.00784667	3.92e-200	3.17e-199
XL_HDL_C_pct ~ Liver_EX_cholpe_bc	XL_HDL_C_pct	Total cholesterol to total lipids ratio in very large HDL	Lipoprotein particles and their constituents	Nightingale Health	Liver_EX_cholpe_bc	Liver	Exchange of Choline Phosphate (from[e] toblood)	Glycerides and phospholipids metabolism	-0.0464302	0.00215655	4e-19	5.89e-17	-0.088876	0.00784667	3.92e-200	3.17e-199
HDL_FC ~ Liver_EX_11_cis_retfae_bc	HDL_FC	Free cholesterol in HDL	Lipoprotein particles and their constituents	Nightingale Health	Liver_EX_11_cis_retfae_bc	Liver	EX_11_cis_retfa(e)_[bc]	Vitamin A metabolism	0.062153	0.0038622	1.87e-32	6.08e-30	0.088422	0.00783859	1.7e-198	1.36e-197
LDL_TG ~ Liver_EX_pchol2ole_hse_bc	LDL_TG	Triglycerides in LDL	Lipoprotein particles and their constituents	Nightingale Health	Liver_EX_pchol2ole_hse_bc	Liver	Exchange of 2-Oleoylglycerophosphocholine (from[e] toblood)	Steroid metabolism	-0.0878634	0.00771958	2.58e-64	3.67e-61	-0.0886696	0.00783535	4.44e-199	3.56e-198
LDL_TG ~ Liver_LCAT20e	LDL_TG	Triglycerides in LDL	Lipoprotein particles and their constituents	Nightingale Health	Liver_LCAT20e	Liver	Lecithin-Cholesterol Acyltransferase, Formation of 2-Oleoylglycerophosphocholine	Steroid metabolism	-0.0878634	0.00771958	2.58e-64	3.67e-61	-0.0886696	0.00783535	4.44e-199	3.56e-198
HDL_FC_pct ~ Liver_PCHOL_HSter	HDL_FC_pct	Free cholesterol to total lipids ratio in HDL	Lipoprotein particles and their constituents	Nightingale Health	Liver_PCHOL_HSter	Liver	Phosphatidylcholine Scramblase	Glycerides and phospholipids metabolism	-0.0600728	0.00360496	2.11e-30	6.13e-28	-0.0884141	0.00783493	2.24e-197	1.75e-196
HDL_FC_pct ~ Liver_CHOLtr	HDL_FC_pct	Free cholesterol to total lipids ratio in HDL	Lipoprotein particles and their constituents	Nightingale Health	Liver_CHOLtr	Liver	Choline Intracellular Transport	Glycerides and phospholipids metabolism	-0.0600728	0.00360496	2.11e-30	6.13e-28	-0.0884141	0.00783493	2.24e-197	1.75e-196
HDL_FC_pct ~ Liver_PCHOLPr_hs	HDL_FC_pct	Free cholesterol to total lipids ratio in HDL	Lipoprotein particles and their constituents	Nightingale Health	Liver_PCHOLPr_hs	Liver	Choline Phosphatase	Glycerides and phospholipids metabolism	-0.0600728	0.00360496	2.11e-30	6.13e-28	-0.0884141	0.00783493	2.24e-197	1.75e-196
LDL_TG_pct ~ Liver_XOLEST2te	LDL_TG_pct	Triglycerides to total lipids ratio in LDL	Lipoprotein particles and their constituents	Nightingale Health	Liver_XOLEST2te	Liver	Cholesterol Ester Transporter	Steroid metabolism	-0.0859665	0.00738555	1.33e-61	1.59e-58	-0.0886809	0.0078332	3.04e-198	2.42e-197
LDL_TG_pct ~ Liver_EX_xolest2_hsbdL_bd	LDL_TG_pct	Triglycerides to total lipids ratio in LDL	Lipoprotein particles and their constituents	Nightingale Health	Liver_EX_xolest2_hsbdL_bd	Liver	Exchange of Cholesterol Ester (from FullR2) (Liver)	Steroid metabolism	-0.0859663	0.00738552	1.33e-61	1.59e-58	-0.0886806	0.00783315	3.05e-198	2.42e-197
LDL_TG_pct ~ Liver_XOLEST2tebdL	LDL_TG_pct	Triglycerides to total lipids ratio in LDL	Lipoprotein particles and their constituents	Nightingale Health	Liver_XOLEST2tebdL	Liver	Cholesterol Ester Transporter (Liver)	Steroid metabolism	-0.0859663	0.00738552	1.33e-61	1.59e-58	-0.0886806	0.00783315	3.05e-198	2.42e-197
XS_VLDL_FC ~ Liver_r1050bdL	XS_VLDL_FC	Free cholesterol in very small VLDL	Lipoprotein particles and their constituents	Nightingale Health	Liver_r1050bdL	Liver	Vesicular Transport (Liver)	Steroid metabolism	0.038556	0.0014867	1e-13	9.78e-12	0.0884762	0.00782083	9.62e-200	7.75e-199
XS_VLDL_FC ~ Liver_EX_chsterolbdL_bd	XS_VLDL_FC	Free cholesterol in very small VLDL	Lipoprotein particles and their constituents	Nightingale Health	Liver_EX_chsterolbdL_bd	Liver	Exchange of CholesterolExchange of Cholesterol Sulfate (Liver)	Steroid metabolism	0.038556	0.0014867	1e-13	9.78e-12	0.0884762	0.00782083	9.62e-200	7.75e-199
LDL_TG ~ Liver_CAROtr	LDL_TG	Triglycerides in LDL	Lipoprotein particles and their constituents	Nightingale Health	Liver_CAROtr	Liver	Beta-Carotene Transport via Diffusion	Vitamin A metabolism	-0.0831794	0.00691128	9.48e-58	9.84e-55	-0.0886242	0.00782017	1.07e-198	8.58e-198
LDL_TG ~ Liver_BCDO	LDL_TG	Triglycerides in LDL	Lipoprotein particles and their constituents	Nightingale Health	Liver_BCDO	Liver	Beta-Carotene Dioxygenase	Vitamin A metabolism	-0.0831794	0.00691128	9.48e-58	9.84e-55	-0.0886242	0.00782017	1.07e-198	8.58e-198
LDL_TG ~ Liver_EX_caroe_bc	LDL_TG	Triglycerides in LDL	Lipoprotein particles and their constituents	Nightingale Health	Liver_EX_caroe_bc	Liver	Exchange of Beta-Carotene (from[e] toblood)	Vitamin A metabolism	-0.0831794	0.00691128	9.48e-58	9.84e-55	-0.0886242	0.00782017	1.07e-198	8.58e-198
L_HDL_PL ~ Liver_RETFAt2	L_HDL_PL	Phospholipids in large HDL	Lipoprotein particles and their constituents	Nightingale Health	Liver_RETFAt2	Liver	Fatty Acid Retinol Efflux (11-Cis)	Vitamin A metabolism	-0.062201	0.00387236	1.08e-32	3.53e-30	-0.0882339	0.00781535	3.07e-200	2.5e-199
XS_VLDL_FC ~ Liver_LCAT32e	XS_VLDL_FC	Free cholesterol in very small VLDL	Lipoprotein particles and their constituents	Nightingale Health	Liver_LCAT32e	Liver	Lecithin-Cholesterol Acyltransferase, Formation of 1-NoNADecanoylglycerophosphocholine	Steroid metabolism	-0.0547193	0.00299423	4.39e-26	1.02e-23	-0.0883815	0.00780999	1.81e-199	1.46e-198
XS_VLDL_FC ~ Liver_EX_pcholn19_hse_bc	XS_VLDL_FC	Free cholesterol in very small VLDL	Lipoprotein particles and their constituents	Nightingale Health	Liver_EX_pcholn19_hse_bc	Liver	Exchange of 1-NoNADecanoylglycerophosphocholine, Sn1-Lpc (19:0) (from[e] toblood)	Steroid metabolism	-0.0547193	0.00299423	4.39e-26	1.02e-23	-0.0883815	0.00780999	1.81e-199	1.46e-198
L_HDL_CE ~ Liver_LPS	L_HDL_CE	Cholesterol esters in large HDL	Lipoprotein particles and their constituents	Nightingale Health	Liver_LPS	Liver	Lipase	Glycerides and phospholipids metabolism	-0.0840212	0.00706568	2.63e-58	2.79e-55	-0.0881411	0.00780967	4.21e-200	3.4e-199
L_HDL_CE ~ Liver_EX_tag_hse_bc	L_HDL_CE	Cholesterol esters in large HDL	Lipoprotein particles and their constituents	Nightingale Health	Liver_EX_tag_hse_bc	Liver	Exchange of Triacylglycerol (Homo Sapiens) (from[e] toblood)	Glycerides and phospholipids metabolism	-0.0840211	0.00706568	2.63e-58	2.79e-55	-0.0881411	0.00780967	4.21e-200	3.4e-199
L_HDL_CE ~ Liver_TAGt	L_HDL_CE	Cholesterol esters in large HDL	Lipoprotein particles and their constituents	Nightingale Health	Liver_TAGt	Liver	Triacylglycerol Transport	Glycerides and phospholipids metabolism	-0.0840211	0.00706568	2.63e-58	2.79e-55	-0.0881411	0.00780967	4.21e-200	3.4e-199
L_HDL_FC ~ Liver_LCAT30e	L_HDL_FC	Free cholesterol in large HDL	Lipoprotein particles and their constituents	Nightingale Health	Liver_LCAT30e	Liver	Lecithin-Cholesterol Acyltransferase, Formation of 1-Octadeca-Trienoylglycerophosphocholine	Steroid metabolism	-0.066573	0.00443272	3.45e-37	1.43e-34	-0.0880537	0.00780507	3.23e-200	2.62e-199
L_HDL_FC ~ Liver_EX_pcholn183_hse_bc	L_HDL_FC	Free cholesterol in large HDL	Lipoprotein particles and their constituents	Nightingale Health	Liver_EX_pcholn183_hse_bc	Liver	Exchange of 1-Octadeca-Trienoylglycerophosphocholine, Sn1-Lpc (18:3, Delta 9, 12, 15) (from[e] toblood)	Steroid metabolism	-0.066573	0.00443272	3.45e-37	1.43e-34	-0.0880537	0.00780507	3.23e-200	2.62e-199
M_HDL_TG ~ Liver_EX_chsterole_bc	M_HDL_TG	Triglycerides in medium HDL	Lipoprotein particles and their constituents	Nightingale Health	Liver_EX_chsterole_bc	Liver	EX_chsterol(e)_[bc]	Steroid metabolism	-0.0363039	0.00131801	2.56e-12	2.26e-10	-0.0885053	0.00780214	2.71e-199	2.18e-198
L_HDL_L ~ Liver_EX_retfae_bc	L_HDL_L	Total lipids in large HDL	Lipoprotein particles and their constituents	Nightingale Health	Liver_EX_retfae_bc	Liver	Exchange of Fatty Acid Retinol (from[e] toblood)	Vitamin A metabolism	0.0745366	0.00555631	3.36e-46	1.99e-43	0.0881383	0.00780113	4.99e-199	4e-198
HDL_FC_pct_C ~ Liver_PSSA1_hs	HDL_FC_pct_C	Free cholesterol to total cholesterol ratio in HDL	Lipoprotein particles and their constituents	Nightingale Health	Liver_PSSA1_hs	Liver	Phosphatidylserine Synthase Homo Sapiens	Glycerides and phospholipids metabolism	0.077788	0.00604831	6.71e-50	4.8e-47	0.0885723	0.00780083	2.78e-197	2.14e-196
HDL_CE_pct_C ~ Liver_PSSA1_hs	HDL_CE_pct_C	Esterified cholesterol to total cholesterol ratio in HDL	Lipoprotein particles and their constituents	Nightingale Health	Liver_PSSA1_hs	Liver	Phosphatidylserine Synthase Homo Sapiens	Glycerides and phospholipids metabolism	-0.077788	0.00604831	6.71e-50	4.8e-47	-0.0885723	0.00780083	2.78e-197	2.14e-196
LDL_TG ~ Liver_EX_pcholn28_hse_bc	LDL_TG	Triglycerides in LDL	Lipoprotein particles and their constituents	Nightingale Health	Liver_EX_pcholn28_hse_bc	Liver	Exchange of Lysopc A C28:0 (from[e] toblood)	Steroid metabolism	-0.087712	0.00769302	4.23e-64	5.94e-61	-0.0884709	0.00780036	3.4e-198	2.7e-197
LDL_TG ~ Liver_LCAT53e	LDL_TG	Triglycerides in LDL	Lipoprotein particles and their constituents	Nightingale Health	Liver_LCAT53e	Liver	Lecithin-Cholesterol Acyltransferase, Formation of Lysopc A C28:0	Steroid metabolism	-0.087712	0.00769302	4.23e-64	5.94e-61	-0.0884709	0.00780036	3.4e-198	2.7e-197
XS_VLDL_C ~ Liver_EX_pail_hse_bc	XS_VLDL_C	Total cholesterol in very small VLDL	Lipoprotein particles and their constituents	Nightingale Health	Liver_EX_pail_hse_bc	Liver	Exchange of 1-Phosphatidyl-1D-Myo-Inositol (from[e] toblood)	Glycerides and phospholipids metabolism	-0.0396693	0.00157385	1.92e-14	1.98e-12	-0.0882849	0.00779611	5.34e-199	4.28e-198
L_LDL_TG_pct ~ Liver_XOLEST2te	L_LDL_TG_pct	Triglycerides to total lipids ratio in large LDL	Lipoprotein particles and their constituents	Nightingale Health	Liver_XOLEST2te	Liver	Cholesterol Ester Transporter	Steroid metabolism	-0.0849251	0.00721231	1.76e-60	1.99e-57	-0.0883599	0.00777958	6.81e-197	5.24e-196
L_LDL_TG_pct ~ Liver_EX_xolest2_hsbdL_bd	L_LDL_TG_pct	Triglycerides to total lipids ratio in large LDL	Lipoprotein particles and their constituents	Nightingale Health	Liver_EX_xolest2_hsbdL_bd	Liver	Exchange of Cholesterol Ester (from FullR2) (Liver)	Steroid metabolism	-0.0849249	0.00721228	1.76e-60	1.99e-57	-0.0883596	0.00777953	6.83e-197	5.25e-196
L_LDL_TG_pct ~ Liver_XOLEST2tebdL	L_LDL_TG_pct	Triglycerides to total lipids ratio in large LDL	Lipoprotein particles and their constituents	Nightingale Health	Liver_XOLEST2tebdL	Liver	Cholesterol Ester Transporter (Liver)	Steroid metabolism	-0.0849249	0.00721228	1.76e-60	1.99e-57	-0.0883596	0.00777953	6.83e-197	5.25e-196
HDL_TG ~ Liver_CHOLESTle	HDL_TG	Triglycerides in HDL	Lipoprotein particles and their constituents	Nightingale Health	Liver_CHOLESTle	Liver	Hydrolysis of Cholesterol Ester by Cholesterol Esterase	Steroid metabolism	0.078336	0.00613405	1.4e-50	1.05e-47	0.0883697	0.00777319	1.07e-197	8.34e-197
XS_VLDL_FC ~ Liver_LPS3	XS_VLDL_FC	Free cholesterol in very small VLDL	Lipoprotein particles and their constituents	Nightingale Health	Liver_LPS3	Liver	Lipase	Glycerides and phospholipids metabolism	-0.0447218	0.00200011	6.05e-18	8.15e-16	-0.0882011	0.00776906	1.98e-198	1.58e-197
HDL_FC_by_CE ~ Liver_PCHOLP_hs	HDL_FC_by_CE	Ratio of free cholesterol to cholesteryl esters in HDL	Lipoprotein particles and their constituents	Nightingale Health	Liver_PCHOLP_hs	Liver	Choline Phosphatase	Glycerides and phospholipids metabolism	-0.0774402	0.00599643	1.74e-49	1.19e-46	-0.0883109	0.00776905	1.79e-196	1.37e-195
XS_VLDL_CE ~ Liver_EX_11_cis_retfae_bc	XS_VLDL_CE	Cholesterol esters in very small VLDL	Lipoprotein particles and their constituents	Nightingale Health	Liver_EX_11_cis_retfae_bc	Liver	EX_11_cis_retfa(e)_[bc]	Vitamin A metabolism	0.0351037	0.00123244	1.25e-11	1.05e-09	0.0881316	0.00776657	7.22e-199	5.78e-198
XS_VLDL_L ~ Liver_SMS	XS_VLDL_L	Total lipids in very small VLDL	Lipoprotein particles and their constituents	Nightingale Health	Liver_SMS	Liver	Sphingomyelin Synthase (Homo Sapiens)	Glycerides and phospholipids metabolism	0.0444167	0.00197308	1.01e-17	1.33e-15	0.0881704	0.00776367	7.28e-198	5.71e-197
HDL_TG ~ Liver_LCAT10e	HDL_TG	Triglycerides in HDL	Lipoprotein particles and their constituents	Nightingale Health	Liver_LCAT10e	Liver	Lecithin-Cholesterol Acyltransferase, Formation of 1-Myristoylglycerophosphocholine	Steroid metabolism	-0.0824462	0.00679649	7.23e-56	6.78e-53	-0.0882672	0.00775949	2.37e-197	1.84e-196
HDL_TG ~ Liver_EX_pcholmyr_hse_bc	HDL_TG	Triglycerides in HDL	Lipoprotein particles and their constituents	Nightingale Health	Liver_EX_pcholmyr_hse_bc	Liver	Exchange of 1-Myristoylglycerophosphocholine (from[e] toblood)	Steroid metabolism	-0.0824462	0.00679649	7.23e-56	6.78e-53	-0.0882672	0.00775949	2.37e-197	1.84e-196
HDL_TG ~ Liver_LCAT22e	HDL_TG	Triglycerides in HDL	Lipoprotein particles and their constituents	Nightingale Health	Liver_LCAT22e	Liver	Lecithin-Cholesterol Acyltransferase, Formation of 2-Stearoylglycerophosphocholine	Steroid metabolism	-0.0824464	0.00679653	7.22e-56	6.78e-53	-0.0882672	0.00775948	2.37e-197	1.84e-196
HDL_TG ~ Liver_EX_pchol2ste_hse_bc	HDL_TG	Triglycerides in HDL	Lipoprotein particles and their constituents	Nightingale Health	Liver_EX_pchol2ste_hse_bc	Liver	Exchange of 2-Stearoylglycerophosphocholine (from[e] toblood)	Steroid metabolism	-0.0824464	0.00679653	7.22e-56	6.78e-53	-0.0882672	0.00775948	2.37e-197	1.84e-196
HDL_TG ~ Liver_EX_pcholole_hse_bc	HDL_TG	Triglycerides in HDL	Lipoprotein particles and their constituents	Nightingale Health	Liver_EX_pcholole_hse_bc	Liver	Exchange of 1-Oleoylglycerophosphocholine (Delta 9) (from[e] toblood)	Steroid metabolism	-0.0824468	0.00679659	7.22e-56	6.78e-53	-0.0882669	0.00775943	2.38e-197	1.85e-196
HDL_TG ~ Liver_LCAT11e	HDL_TG	Triglycerides in HDL	Lipoprotein particles and their constituents	Nightingale Health	Liver_LCAT11e	Liver	Lecithin-Cholesterol Acyltransferase, Formation of 1-Oleoylglycerophosphocholine (Delta 9)	Steroid metabolism	-0.0824468	0.00679659	7.22e-56	6.78e-53	-0.0882669	0.00775943	2.38e-197	1.85e-196
HDL_TG ~ Liver_LCAT13e	HDL_TG	Triglycerides in HDL	Lipoprotein particles and their constituents	Nightingale Health	Liver_LCAT13e	Liver	Lecithin-Cholesterol Acyltransferase, Formation of 1-Palmitoleoylglycerophosphocholine (Delta 9)	Steroid metabolism	-0.0824468	0.00679659	7.22e-56	6.78e-53	-0.0882668	0.00775942	2.38e-197	1.85e-196
HDL_TG ~ Liver_EX_pcholpalme_hse_bc	HDL_TG	Triglycerides in HDL	Lipoprotein particles and their constituents	Nightingale Health	Liver_EX_pcholpalme_hse_bc	Liver	Exchange of 1-Palmitoleoylglycerophosphocholine (Delta 9) (from[e] toblood)	Steroid metabolism	-0.0824468	0.00679659	7.22e-56	6.78e-53	-0.0882668	0.00775942	2.38e-197	1.85e-196
HDL_TG ~ Liver_LCAT14e	HDL_TG	Triglycerides in HDL	Lipoprotein particles and their constituents	Nightingale Health	Liver_LCAT14e	Liver	Lecithin-Cholesterol Acyltransferase, Formation of 1-Palmitoylglycerophosphocholine	Steroid metabolism	-0.0824468	0.0067966	7.21e-56	6.78e-53	-0.0882668	0.00775941	2.38e-197	1.85e-196
HDL_TG ~ Liver_EX_pcholpalm_hse_bc	HDL_TG	Triglycerides in HDL	Lipoprotein particles and their constituents	Nightingale Health	Liver_EX_pcholpalm_hse_bc	Liver	Exchange of 1-Palmitoylglycerophosphocholine (from[e] toblood)	Steroid metabolism	-0.0824468	0.0067966	7.21e-56	6.78e-53	-0.0882668	0.00775941	2.38e-197	1.85e-196
HDL_TG ~ Liver_EX_pcholet_hse_bc	HDL_TG	Triglycerides in HDL	Lipoprotein particles and their constituents	Nightingale Health	Liver_EX_pcholet_hse_bc	Liver	Exchange of 1-Eicosatrienoylglycerophosphocholine (Delta 11, 14, 17) (from[e] toblood)	Glycerides and phospholipids metabolism	-0.0824471	0.00679664	7.21e-56	6.78e-53	-0.0882656	0.00775921	2.41e-197	1.87e-196
HDL_TG ~ Liver_LCAT6e	HDL_TG	Triglycerides in HDL	Lipoprotein particles and their constituents	Nightingale Health	Liver_LCAT6e	Liver	Lecithin-Cholesterol Acyltransferase, Formation of 1-Eicosatrienoylglycerophosphocholine (Delta 11, 14, 17)	Steroid metabolism	-0.0824471	0.00679664	7.21e-56	6.78e-53	-0.0882656	0.00775921	2.41e-197	1.87e-196
HDL_TG ~ Liver_EX_pcholeic_hse_bc	HDL_TG	Triglycerides in HDL	Lipoprotein particles and their constituents	Nightingale Health	Liver_EX_pcholeic_hse_bc	Liver	Exchange of 1-Eicosadienoylglycerophosphocholine (Delta 11, 14) (from[e] toblood)	Glycerides and phospholipids metabolism	-0.0824473	0.00679668	7.2e-56	6.78e-53	-0.0882648	0.00775907	2.43e-197	1.88e-196
HDL_TG ~ Liver_LCAT5e	HDL_TG	Triglycerides in HDL	Lipoprotein particles and their constituents	Nightingale Health	Liver_LCAT5e	Liver	Lecithin-Cholesterol Acyltransferase, Formation of 1-Eicosadienoylglycerophosphocholine (Delta 11, 14)	Steroid metabolism	-0.0824473	0.00679668	7.2e-56	6.78e-53	-0.0882648	0.00775907	2.43e-197	1.88e-196
HDL_TG ~ Liver_LCAT7e	HDL_TG	Triglycerides in HDL	Lipoprotein particles and their constituents	Nightingale Health	Liver_LCAT7e	Liver	Lecithin-Cholesterol Acyltransferase, Formation of 1-Heptadecanoylglycerophosphocholine	Steroid metabolism	-0.0824475	0.00679672	7.2e-56	6.78e-53	-0.088264	0.00775893	2.45e-197	1.89e-196
HDL_TG ~ Liver_EX_pcholhep_hse_bc	HDL_TG	Triglycerides in HDL	Lipoprotein particles and their constituents	Nightingale Health	Liver_EX_pcholhep_hse_bc	Liver	Exchange of 1-Heptadecanoylglycerophosphocholine (from[e] toblood)	Glycerides and phospholipids metabolism	-0.0824475	0.00679672	7.2e-56	6.78e-53	-0.088264	0.00775893	2.45e-197	1.89e-196
HDL_TG ~ Liver_LCAT57e	HDL_TG	Triglycerides in HDL	Lipoprotein particles and their constituents	Nightingale Health	Liver_LCAT57e	Liver	Lecithin-Cholesterol Acyltransferase, Formation of 1-Docosahexaenoylglycerophosphocholine	Steroid metabolism	-0.0824476	0.00679673	7.2e-56	6.78e-53	-0.0882638	0.0077589	2.45e-197	1.9e-196
HDL_TG ~ Liver_EX_pcholdoc_hse_bc	HDL_TG	Triglycerides in HDL	Lipoprotein particles and their constituents	Nightingale Health	Liver_EX_pcholdoc_hse_bc	Liver	Exchange of 1-Docosahexaenoylglycerophosphocholine (from[e] toblood)	Steroid metabolism	-0.0824476	0.00679673	7.2e-56	6.78e-53	-0.0882638	0.0077589	2.45e-197	1.9e-196
HDL_TG ~ Liver_LCAT8e	HDL_TG	Triglycerides in HDL	Lipoprotein particles and their constituents	Nightingale Health	Liver_LCAT8e	Liver	Lecithin-Cholesterol Acyltransferase, Formation of 1-Linoleoylglycerophosphocholine (Delta 9, 12)	Steroid metabolism	-0.0824493	0.00679702	7.16e-56	6.78e-53	-0.0882599	0.00775821	2.55e-197	1.97e-196
HDL_TG ~ Liver_EX_pchollinl_hse_bc	HDL_TG	Triglycerides in HDL	Lipoprotein particles and their constituents	Nightingale Health	Liver_EX_pchollinl_hse_bc	Liver	Exchange of 1-Linoleoylglycerophosphocholine (Delta 9, 12) (from[e] toblood)	Steroid metabolism	-0.0824493	0.00679702	7.16e-56	6.78e-53	-0.0882599	0.00775821	2.55e-197	1.97e-196
HDL_TG ~ Liver_LCAT2e	HDL_TG	Triglycerides in HDL	Lipoprotein particles and their constituents	Nightingale Health	Liver_LCAT2e	Liver	Lecithin-Cholesterol Acyltransferase, Formation of 1-Arachidonoylglycerophosphocholine	Steroid metabolism	-0.0824493	0.00679702	7.16e-56	6.78e-53	-0.0882598	0.00775819	2.55e-197	1.97e-196
HDL_TG ~ Liver_EX_pcholar_hse_bc	HDL_TG	Triglycerides in HDL	Lipoprotein particles and their constituents	Nightingale Health	Liver_EX_pcholar_hse_bc	Liver	Exchange of 1-Arachidonoyl-Glycero-3-Phosphocholine (from[e] toblood)	Steroid metabolism	-0.0824493	0.00679702	7.16e-56	6.78e-53	-0.0882598	0.00775819	2.55e-197	1.97e-196
XS_VLDL_PL ~ Liver_CHOLtr	XS_VLDL_PL	Phospholipids in very small VLDL	Lipoprotein particles and their constituents	Nightingale Health	Liver_CHOLtr	Liver	Choline Intracellular Transport	Glycerides and phospholipids metabolism	-0.0363867	0.00132387	2.2e-12	1.95e-10	-0.0881585	0.00775688	2.02e-198	1.6e-197
XS_VLDL_PL ~ Liver_PCHOL_HSter	XS_VLDL_PL	Phospholipids in very small VLDL	Lipoprotein particles and their constituents	Nightingale Health	Liver_PCHOL_HSter	Liver	Phosphatidylcholine Scramblase	Glycerides and phospholipids metabolism	-0.0363867	0.00132387	2.2e-12	1.95e-10	-0.0881585	0.00775688	2.02e-198	1.6e-197
XS_VLDL_PL ~ Liver_PCHOLPr_hs	XS_VLDL_PL	Phospholipids in very small VLDL	Lipoprotein particles and their constituents	Nightingale Health	Liver_PCHOLPr_hs	Liver	Choline Phosphatase	Glycerides and phospholipids metabolism	-0.0363867	0.00132387	2.2e-12	1.95e-10	-0.0881585	0.00775688	2.02e-198	1.6e-197
XS_VLDL_C ~ Liver_LCAT2e	XS_VLDL_C	Total cholesterol in very small VLDL	Lipoprotein particles and their constituents	Nightingale Health	Liver_LCAT2e	Liver	Lecithin-Cholesterol Acyltransferase, Formation of 1-Arachidonoylglycerophosphocholine	Steroid metabolism	-0.0421544	0.00177709	4.1e-16	4.8e-14	-0.0880699	0.00775643	5.42e-198	4.29e-197
XS_VLDL_C ~ Liver_EX_pcholar_hse_bc	XS_VLDL_C	Total cholesterol in very small VLDL	Lipoprotein particles and their constituents	Nightingale Health	Liver_EX_pcholar_hse_bc	Liver	Exchange of 1-Arachidonoyl-Glycero-3-Phosphocholine (from[e] toblood)	Steroid metabolism	-0.0421544	0.00177709	4.1e-16	4.8e-14	-0.0880699	0.00775643	5.42e-198	4.29e-197
XS_VLDL_C ~ Liver_EX_pchollinl_hse_bc	XS_VLDL_C	Total cholesterol in very small VLDL	Lipoprotein particles and their constituents	Nightingale Health	Liver_EX_pchollinl_hse_bc	Liver	Exchange of 1-Linoleoylglycerophosphocholine (Delta 9, 12) (from[e] toblood)	Steroid metabolism	-0.0421542	0.00177707	4.1e-16	4.8e-14	-0.0880699	0.00775642	5.42e-198	4.29e-197
XS_VLDL_C ~ Liver_LCAT8e	XS_VLDL_C	Total cholesterol in very small VLDL	Lipoprotein particles and their constituents	Nightingale Health	Liver_LCAT8e	Liver	Lecithin-Cholesterol Acyltransferase, Formation of 1-Linoleoylglycerophosphocholine (Delta 9, 12)	Steroid metabolism	-0.0421542	0.00177707	4.1e-16	4.8e-14	-0.0880699	0.00775642	5.42e-198	4.29e-197
XS_VLDL_C ~ Liver_LCAT57e	XS_VLDL_C	Total cholesterol in very small VLDL	Lipoprotein particles and their constituents	Nightingale Health	Liver_LCAT57e	Liver	Lecithin-Cholesterol Acyltransferase, Formation of 1-Docosahexaenoylglycerophosphocholine	Steroid metabolism	-0.0421468	0.00177644	4.15e-16	4.86e-14	-0.0880695	0.00775634	5.45e-198	4.31e-197
XS_VLDL_C ~ Liver_EX_pcholdoc_hse_bc	XS_VLDL_C	Total cholesterol in very small VLDL	Lipoprotein particles and their constituents	Nightingale Health	Liver_EX_pcholdoc_hse_bc	Liver	Exchange of 1-Docosahexaenoylglycerophosphocholine (from[e] toblood)	Steroid metabolism	-0.0421468	0.00177644	4.15e-16	4.86e-14	-0.0880695	0.00775634	5.45e-198	4.31e-197
XS_VLDL_C ~ Liver_LCAT7e	XS_VLDL_C	Total cholesterol in very small VLDL	Lipoprotein particles and their constituents	Nightingale Health	Liver_LCAT7e	Liver	Lecithin-Cholesterol Acyltransferase, Formation of 1-Heptadecanoylglycerophosphocholine	Steroid metabolism	-0.0421464	0.00177641	4.15e-16	4.86e-14	-0.0880694	0.00775633	5.45e-198	4.31e-197
XS_VLDL_C ~ Liver_EX_pcholhep_hse_bc	XS_VLDL_C	Total cholesterol in very small VLDL	Lipoprotein particles and their constituents	Nightingale Health	Liver_EX_pcholhep_hse_bc	Liver	Exchange of 1-Heptadecanoylglycerophosphocholine (from[e] toblood)	Glycerides and phospholipids metabolism	-0.0421464	0.00177641	4.15e-16	4.86e-14	-0.0880694	0.00775633	5.45e-198	4.31e-197
XS_VLDL_C ~ Liver_EX_pcholeic_hse_bc	XS_VLDL_C	Total cholesterol in very small VLDL	Lipoprotein particles and their constituents	Nightingale Health	Liver_EX_pcholeic_hse_bc	Liver	Exchange of 1-Eicosadienoylglycerophosphocholine (Delta 11, 14) (from[e] toblood)	Glycerides and phospholipids metabolism	-0.0421449	0.00177628	4.16e-16	4.87e-14	-0.0880692	0.00775629	5.47e-198	4.31e-197
XS_VLDL_C ~ Liver_LCAT5e	XS_VLDL_C	Total cholesterol in very small VLDL	Lipoprotein particles and their constituents	Nightingale Health	Liver_LCAT5e	Liver	Lecithin-Cholesterol Acyltransferase, Formation of 1-Eicosadienoylglycerophosphocholine (Delta 11, 14)	Steroid metabolism	-0.0421449	0.00177628	4.16e-16	4.87e-14	-0.0880692	0.00775629	5.47e-198	4.31e-197
XS_VLDL_C ~ Liver_LCAT6e	XS_VLDL_C	Total cholesterol in very small VLDL	Lipoprotein particles and their constituents	Nightingale Health	Liver_LCAT6e	Liver	Lecithin-Cholesterol Acyltransferase, Formation of 1-Eicosatrienoylglycerophosphocholine (Delta 11, 14, 17)	Steroid metabolism	-0.0421434	0.00177616	4.17e-16	4.88e-14	-0.0880689	0.00775623	5.48e-198	4.32e-197
XS_VLDL_C ~ Liver_EX_pcholet_hse_bc	XS_VLDL_C	Total cholesterol in very small VLDL	Lipoprotein particles and their constituents	Nightingale Health	Liver_EX_pcholet_hse_bc	Liver	Exchange of 1-Eicosatrienoylglycerophosphocholine (Delta 11, 14, 17) (from[e] toblood)	Glycerides and phospholipids metabolism	-0.0421434	0.00177616	4.17e-16	4.88e-14	-0.0880689	0.00775623	5.48e-198	4.32e-197
XS_VLDL_C ~ Liver_EX_pcholste_hse_bc	XS_VLDL_C	Total cholesterol in very small VLDL	Lipoprotein particles and their constituents	Nightingale Health	Liver_EX_pcholste_hse_bc	Liver	Exchange of 1-Stearoylglycerophosphocholine (from[e] toblood)	Steroid metabolism	-0.0421787	0.00177913	3.94e-16	4.63e-14	-0.0880686	0.00775623	5.48e-198	4.32e-197
XS_VLDL_C ~ Liver_LCAT15e	XS_VLDL_C	Total cholesterol in very small VLDL	Lipoprotein particles and their constituents	Nightingale Health	Liver_LCAT15e	Liver	Lecithin-Cholesterol Acyltransferase, Formation of 1-Stearoylglycerophosphocholine	Steroid metabolism	-0.0421787	0.00177913	3.94e-16	4.63e-14	-0.0880686	0.00775623	5.48e-198	4.32e-197
XS_VLDL_C ~ Liver_LCAT14e	XS_VLDL_C	Total cholesterol in very small VLDL	Lipoprotein particles and their constituents	Nightingale Health	Liver_LCAT14e	Liver	Lecithin-Cholesterol Acyltransferase, Formation of 1-Palmitoylglycerophosphocholine	Steroid metabolism	-0.0421411	0.00177596	4.19e-16	4.9e-14	-0.0880682	0.0077561	5.53e-198	4.35e-197
XS_VLDL_C ~ Liver_EX_pcholpalm_hse_bc	XS_VLDL_C	Total cholesterol in very small VLDL	Lipoprotein particles and their constituents	Nightingale Health	Liver_EX_pcholpalm_hse_bc	Liver	Exchange of 1-Palmitoylglycerophosphocholine (from[e] toblood)	Steroid metabolism	-0.0421411	0.00177596	4.19e-16	4.9e-14	-0.0880682	0.0077561	5.53e-198	4.35e-197
XS_VLDL_C ~ Liver_EX_pcholpalme_hse_bc	XS_VLDL_C	Total cholesterol in very small VLDL	Lipoprotein particles and their constituents	Nightingale Health	Liver_EX_pcholpalme_hse_bc	Liver	Exchange of 1-Palmitoleoylglycerophosphocholine (Delta 9) (from[e] toblood)	Steroid metabolism	-0.0421409	0.00177595	4.19e-16	4.9e-14	-0.0880681	0.00775608	5.53e-198	4.35e-197
XS_VLDL_C ~ Liver_LCAT13e	XS_VLDL_C	Total cholesterol in very small VLDL	Lipoprotein particles and their constituents	Nightingale Health	Liver_LCAT13e	Liver	Lecithin-Cholesterol Acyltransferase, Formation of 1-Palmitoleoylglycerophosphocholine (Delta 9)	Steroid metabolism	-0.0421409	0.00177595	4.19e-16	4.9e-14	-0.0880681	0.00775608	5.53e-198	4.35e-197
XS_VLDL_C ~ Liver_EX_pcholole_hse_bc	XS_VLDL_C	Total cholesterol in very small VLDL	Lipoprotein particles and their constituents	Nightingale Health	Liver_EX_pcholole_hse_bc	Liver	Exchange of 1-Oleoylglycerophosphocholine (Delta 9) (from[e] toblood)	Steroid metabolism	-0.0421409	0.00177594	4.19e-16	4.9e-14	-0.0880681	0.00775608	5.53e-198	4.35e-197
XS_VLDL_C ~ Liver_LCAT11e	XS_VLDL_C	Total cholesterol in very small VLDL	Lipoprotein particles and their constituents	Nightingale Health	Liver_LCAT11e	Liver	Lecithin-Cholesterol Acyltransferase, Formation of 1-Oleoylglycerophosphocholine (Delta 9)	Steroid metabolism	-0.0421409	0.00177594	4.19e-16	4.9e-14	-0.0880681	0.00775608	5.53e-198	4.35e-197
XS_VLDL_C ~ Liver_LCAT22e	XS_VLDL_C	Total cholesterol in very small VLDL	Lipoprotein particles and their constituents	Nightingale Health	Liver_LCAT22e	Liver	Lecithin-Cholesterol Acyltransferase, Formation of 2-Stearoylglycerophosphocholine	Steroid metabolism	-0.04214	0.00177587	4.19e-16	4.9e-14	-0.0880677	0.00775601	5.56e-198	4.36e-197
XS_VLDL_C ~ Liver_EX_pchol2ste_hse_bc	XS_VLDL_C	Total cholesterol in very small VLDL	Lipoprotein particles and their constituents	Nightingale Health	Liver_EX_pchol2ste_hse_bc	Liver	Exchange of 2-Stearoylglycerophosphocholine (from[e] toblood)	Steroid metabolism	-0.04214	0.00177587	4.19e-16	4.9e-14	-0.0880677	0.00775601	5.56e-198	4.36e-197
XS_VLDL_C ~ Liver_LCAT10e	XS_VLDL_C	Total cholesterol in very small VLDL	Lipoprotein particles and their constituents	Nightingale Health	Liver_LCAT10e	Liver	Lecithin-Cholesterol Acyltransferase, Formation of 1-Myristoylglycerophosphocholine	Steroid metabolism	-0.0421396	0.00177584	4.2e-16	4.9e-14	-0.0880676	0.00775599	5.56e-198	4.36e-197
XS_VLDL_C ~ Liver_EX_pcholmyr_hse_bc	XS_VLDL_C	Total cholesterol in very small VLDL	Lipoprotein particles and their constituents	Nightingale Health	Liver_EX_pcholmyr_hse_bc	Liver	Exchange of 1-Myristoylglycerophosphocholine (from[e] toblood)	Steroid metabolism	-0.0421396	0.00177584	4.2e-16	4.9e-14	-0.0880676	0.00775599	5.56e-198	4.36e-197
HDL_TG ~ Liver_LCAT15e	HDL_TG	Triglycerides in HDL	Lipoprotein particles and their constituents	Nightingale Health	Liver_LCAT15e	Liver	Lecithin-Cholesterol Acyltransferase, Formation of 1-Stearoylglycerophosphocholine	Steroid metabolism	-0.082456	0.00679815	7.01e-56	6.69e-53	-0.0882457	0.00775574	2.95e-197	2.27e-196
HDL_TG ~ Liver_EX_pcholste_hse_bc	HDL_TG	Triglycerides in HDL	Lipoprotein particles and their constituents	Nightingale Health	Liver_EX_pcholste_hse_bc	Liver	Exchange of 1-Stearoylglycerophosphocholine (from[e] toblood)	Steroid metabolism	-0.082456	0.00679815	7.01e-56	6.69e-53	-0.0882457	0.00775574	2.95e-197	2.27e-196
XS_VLDL_C ~ Liver_LCAT21e	XS_VLDL_C	Total cholesterol in very small VLDL	Lipoprotein particles and their constituents	Nightingale Health	Liver_LCAT21e	Liver	Lecithin-Cholesterol Acyltransferase, Formation of 2-Palmitoylglycerophosphocholine	Steroid metabolism	-0.0422802	0.0017877	3.35e-16	3.96e-14	-0.0880271	0.00774911	8.31e-198	6.51e-197
XS_VLDL_C ~ Liver_EX_pchol2palm_hse_bc	XS_VLDL_C	Total cholesterol in very small VLDL	Lipoprotein particles and their constituents	Nightingale Health	Liver_EX_pchol2palm_hse_bc	Liver	Exchange of 2-Palmitoylglycerophosphocholine (from[e] toblood)	Steroid metabolism	-0.0422802	0.0017877	3.35e-16	3.96e-14	-0.0880271	0.00774911	8.31e-198	6.51e-197
HDL_FC_pct ~ Liver_EX_caroe_bc	HDL_FC_pct	Free cholesterol to total lipids ratio in HDL	Lipoprotein particles and their constituents	Nightingale Health	Liver_EX_caroe_bc	Liver	Exchange of Beta-Carotene (from[e] toblood)	Vitamin A metabolism	-0.0656612	0.00431267	4.74e-36	1.83e-33	-0.0879187	0.00774612	3.74e-195	2.84e-194
HDL_FC_pct ~ Liver_BCDO	HDL_FC_pct	Free cholesterol to total lipids ratio in HDL	Lipoprotein particles and their constituents	Nightingale Health	Liver_BCDO	Liver	Beta-Carotene Dioxygenase	Vitamin A metabolism	-0.0656612	0.00431267	4.74e-36	1.83e-33	-0.0879187	0.00774612	3.74e-195	2.84e-194
HDL_FC_pct ~ Liver_CAROtr	HDL_FC_pct	Free cholesterol to total lipids ratio in HDL	Lipoprotein particles and their constituents	Nightingale Health	Liver_CAROtr	Liver	Beta-Carotene Transport via Diffusion	Vitamin A metabolism	-0.0656612	0.00431267	4.74e-36	1.83e-33	-0.0879187	0.00774612	3.74e-195	2.84e-194
XL_HDL_C_pct ~ Liver_EX_gluside_hse_bc	XL_HDL_C_pct	Total cholesterol to total lipids ratio in very large HDL	Lipoprotein particles and their constituents	Nightingale Health	Liver_EX_gluside_hse_bc	Liver	Exchange/Demand Reaction (from[e] toblood)	Glycerides and phospholipids metabolism	-0.0412553	0.00169986	2.13e-15	2.36e-13	-0.0882791	0.00774125	1.84e-197	1.43e-196
L_HDL_FC ~ Liver_EX_caroe_bc	L_HDL_FC	Free cholesterol in large HDL	Lipoprotein particles and their constituents	Nightingale Health	Liver_EX_caroe_bc	Liver	Exchange of Beta-Carotene (from[e] toblood)	Vitamin A metabolism	-0.0697488	0.00486861	1.1e-40	5.44e-38	-0.0877235	0.00774105	1.38e-198	1.1e-197
L_HDL_FC ~ Liver_CAROtr	L_HDL_FC	Free cholesterol in large HDL	Lipoprotein particles and their constituents	Nightingale Health	Liver_CAROtr	Liver	Beta-Carotene Transport via Diffusion	Vitamin A metabolism	-0.0697488	0.00486861	1.1e-40	5.44e-38	-0.0877235	0.00774105	1.38e-198	1.1e-197
L_HDL_FC ~ Liver_BCDO	L_HDL_FC	Free cholesterol in large HDL	Lipoprotein particles and their constituents	Nightingale Health	Liver_BCDO	Liver	Beta-Carotene Dioxygenase	Vitamin A metabolism	-0.0697488	0.00486861	1.1e-40	5.44e-38	-0.0877235	0.00774105	1.38e-198	1.1e-197
L_HDL_L ~ Liver_EX_retinale_bc	L_HDL_L	Total lipids in large HDL	Lipoprotein particles and their constituents	Nightingale Health	Liver_EX_retinale_bc	Liver	Exchange of Retinal (from[e] toblood)	Vitamin A metabolism	-0.0715089	0.005117	1.12e-42	5.99e-40	-0.0877629	0.0077408	1.68e-197	1.32e-196
L_HDL_L ~ Liver_RETINALt	L_HDL_L	Total lipids in large HDL	Lipoprotein particles and their constituents	Nightingale Health	Liver_RETINALt	Liver	Transport of Retinal	Vitamin A metabolism	-0.0715089	0.005117	1.12e-42	5.99e-40	-0.0877629	0.0077408	1.68e-197	1.32e-196
HDL_TG ~ Liver_G3PCtr	HDL_TG	Triglycerides in HDL	Lipoprotein particles and their constituents	Nightingale Health	Liver_G3PCtr	Liver	Transport of Glycerophosphocholine	Glycerides and phospholipids metabolism	-0.0847145	0.00718404	5.83e-59	6.3e-56	-0.0881945	0.00773889	7.85e-197	6.02e-196
HDL_TG ~ Liver_EX_g3pce_bc	HDL_TG	Triglycerides in HDL	Lipoprotein particles and their constituents	Nightingale Health	Liver_EX_g3pce_bc	Liver	Exchange of Glycerophosphocholine (from[e] toblood)	Glycerides and phospholipids metabolism	-0.0847145	0.00718404	5.83e-59	6.3e-56	-0.0881945	0.00773889	7.85e-197	6.02e-196
HDL_TG ~ Liver_LCAT21e	HDL_TG	Triglycerides in HDL	Lipoprotein particles and their constituents	Nightingale Health	Liver_LCAT21e	Liver	Lecithin-Cholesterol Acyltransferase, Formation of 2-Palmitoylglycerophosphocholine	Steroid metabolism	-0.0824614	0.00679926	6.87e-56	6.58e-53	-0.0881386	0.00773709	8.72e-197	6.68e-196
HDL_TG ~ Liver_EX_pchol2palm_hse_bc	HDL_TG	Triglycerides in HDL	Lipoprotein particles and their constituents	Nightingale Health	Liver_EX_pchol2palm_hse_bc	Liver	Exchange of 2-Palmitoylglycerophosphocholine (from[e] toblood)	Steroid metabolism	-0.0824614	0.00679926	6.87e-56	6.58e-53	-0.0881386	0.00773709	8.72e-197	6.68e-196
XS_VLDL_TG ~ Liver_EX_sphmyln_hse_bc	XS_VLDL_TG	Triglycerides in very small VLDL	Lipoprotein particles and their constituents	Nightingale Health	Liver_EX_sphmyln_hse_bc	Liver	Exchange of Sphingomyelin (from[e] toblood)	Glycerides and phospholipids metabolism	0.0532919	0.0028403	8.02e-25	1.73e-22	0.0881213	0.00773098	9.46e-198	7.41e-197
M_HDL_TG ~ Liver_FACOAL181i	M_HDL_TG	Triglycerides in medium HDL	Lipoprotein particles and their constituents	Nightingale Health	Liver_FACOAL181i	Liver	C181 Fatty Acid Activation	Fatty acid metabolism	-0.0347371	0.00120704	2.1e-11	1.72e-09	-0.0880804	0.00772858	2e-197	1.56e-196
L_HDL_FC ~ Liver_EX_ocdcae_bc	L_HDL_FC	Free cholesterol in large HDL	Lipoprotein particles and their constituents	Nightingale Health	Liver_EX_ocdcae_bc	Liver	Exchange of Octadecanoate (N-C18:0) (from[e] toblood)	Fatty acid metabolism	0.0707561	0.00500595	8.73e-42	4.47e-39	0.087628	0.00772373	3.82e-198	3.03e-197
XS_VLDL_C ~ Liver_EX_pcholn183_hse_bc	XS_VLDL_C	Total cholesterol in very small VLDL	Lipoprotein particles and their constituents	Nightingale Health	Liver_EX_pcholn183_hse_bc	Liver	Exchange of 1-Octadeca-Trienoylglycerophosphocholine, Sn1-Lpc (18:3, Delta 9, 12, 15) (from[e] toblood)	Steroid metabolism	-0.0423559	0.0017941	2.97e-16	3.52e-14	-0.0878756	0.00772279	3.86e-197	2.98e-196
XS_VLDL_C ~ Liver_LCAT30e	XS_VLDL_C	Total cholesterol in very small VLDL	Lipoprotein particles and their constituents	Nightingale Health	Liver_LCAT30e	Liver	Lecithin-Cholesterol Acyltransferase, Formation of 1-Octadeca-Trienoylglycerophosphocholine	Steroid metabolism	-0.0423559	0.0017941	2.97e-16	3.52e-14	-0.0878756	0.00772279	3.86e-197	2.98e-196
HDL_FC_pct ~ Liver_PCHOLP_hs	HDL_FC_pct	Free cholesterol to total lipids ratio in HDL	Lipoprotein particles and their constituents	Nightingale Health	Liver_PCHOLP_hs	Liver	Choline Phosphatase	Glycerides and phospholipids metabolism	-0.0587403	0.00345011	3.63e-29	9.91e-27	-0.0877387	0.00771941	1.74e-194	1.31e-193
HDL_FC ~ Liver_FACOAL181i	HDL_FC	Free cholesterol in HDL	Lipoprotein particles and their constituents	Nightingale Health	Liver_FACOAL181i	Liver	C181 Fatty Acid Activation	Fatty acid metabolism	-0.0561171	0.00314983	9.11e-27	2.18e-24	-0.0877347	0.00771838	1.8e-195	1.37e-194
L_HDL_PL ~ Liver_RETINALt	L_HDL_PL	Phospholipids in large HDL	Lipoprotein particles and their constituents	Nightingale Health	Liver_RETINALt	Liver	Transport of Retinal	Vitamin A metabolism	-0.0635269	0.00403851	5.01e-34	1.72e-31	-0.0876683	0.00771578	1.05e-197	8.23e-197
L_HDL_PL ~ Liver_EX_retinale_bc	L_HDL_PL	Phospholipids in large HDL	Lipoprotein particles and their constituents	Nightingale Health	Liver_EX_retinale_bc	Liver	Exchange of Retinal (from[e] toblood)	Vitamin A metabolism	-0.0635269	0.00403851	5.01e-34	1.72e-31	-0.0876683	0.00771578	1.05e-197	8.23e-197
HDL_FC ~ Liver_EX_retinol_cis_11e_bc	HDL_FC	Free cholesterol in HDL	Lipoprotein particles and their constituents	Nightingale Health	Liver_EX_retinol_cis_11e_bc	Liver	Exchange of Cis-11-Retinol (from[e] toblood)	Vitamin A metabolism	0.061957	0.00383766	2.93e-32	9.45e-30	0.0877204	0.00771504	2.18e-195	1.66e-194
HDL_FC ~ Liver_RETH2e	HDL_FC	Free cholesterol in HDL	Lipoprotein particles and their constituents	Nightingale Health	Liver_RETH2e	Liver	Retinyl Ester Hydrolase (11-Cis), Extracellular	Vitamin A metabolism	0.061957	0.00383766	2.93e-32	9.45e-30	0.0877204	0.00771504	2.18e-195	1.66e-194
M_LDL_TG_pct ~ Liver_EX_spc_hse_bc	M_LDL_TG_pct	Triglycerides to total lipids ratio in medium LDL	Lipoprotein particles and their constituents	Nightingale Health	Liver_EX_spc_hse_bc	Liver	Exchange of Sphingosylphosphorylcholine (Homo Sapiens) (from[e] toblood)	Glycerides and phospholipids metabolism	0.0808344	0.00653189	1.06e-54	9.53e-52	0.0880385	0.0077105	9.83e-196	7.49e-195
M_LDL_TG_pct ~ Liver_SPC_HSt	M_LDL_TG_pct	Triglycerides to total lipids ratio in medium LDL	Lipoprotein particles and their constituents	Nightingale Health	Liver_SPC_HSt	Liver	Sphingosylphosphorylcholine Transport (Diffusion)	Glycerides and phospholipids metabolism	0.0808344	0.00653189	1.06e-54	9.53e-52	0.0880385	0.0077105	9.83e-196	7.49e-195
M_LDL_TG_pct ~ Liver_SPHMDAc	M_LDL_TG_pct	Triglycerides to total lipids ratio in medium LDL	Lipoprotein particles and their constituents	Nightingale Health	Liver_SPHMDAc	Liver	Sphingomyelin Deacylase	Glycerides and phospholipids metabolism	0.0808344	0.00653189	1.06e-54	9.53e-52	0.0880385	0.0077105	9.83e-196	7.49e-195
HDL_FC ~ Liver_SPHMDAc	HDL_FC	Free cholesterol in HDL	Lipoprotein particles and their constituents	Nightingale Health	Liver_SPHMDAc	Liver	Sphingomyelin Deacylase	Glycerides and phospholipids metabolism	0.0614806	0.00377894	8.63e-32	2.66e-29	0.0876988	0.00770952	3.01e-195	2.28e-194
HDL_FC ~ Liver_EX_spc_hse_bc	HDL_FC	Free cholesterol in HDL	Lipoprotein particles and their constituents	Nightingale Health	Liver_EX_spc_hse_bc	Liver	Exchange of Sphingosylphosphorylcholine (Homo Sapiens) (from[e] toblood)	Glycerides and phospholipids metabolism	0.0614806	0.00377894	8.63e-32	2.66e-29	0.0876988	0.00770952	3.01e-195	2.28e-194
HDL_FC ~ Liver_SPC_HSt	HDL_FC	Free cholesterol in HDL	Lipoprotein particles and their constituents	Nightingale Health	Liver_SPC_HSt	Liver	Sphingosylphosphorylcholine Transport (Diffusion)	Glycerides and phospholipids metabolism	0.0614806	0.00377894	8.63e-32	2.66e-29	0.0876988	0.00770952	3.01e-195	2.28e-194
HDL_CE_pct_C ~ Liver_EX_hdceae_bc	HDL_CE_pct_C	Esterified cholesterol to total cholesterol ratio in HDL	Lipoprotein particles and their constituents	Nightingale Health	Liver_EX_hdceae_bc	Liver	Exchange of Hexadecenoate (N-C16:1) (from[e] toblood)	Fatty acid metabolism	-0.0756043	0.00570764	3.51e-47	2.18e-44	-0.087967	0.00770678	6.4e-195	4.84e-194
HDL_FC_pct_C ~ Liver_EX_hdceae_bc	HDL_FC_pct_C	Free cholesterol to total cholesterol ratio in HDL	Lipoprotein particles and their constituents	Nightingale Health	Liver_EX_hdceae_bc	Liver	Exchange of Hexadecenoate (N-C16:1) (from[e] toblood)	Fatty acid metabolism	0.0756043	0.00570764	3.51e-47	2.18e-44	0.087967	0.00770678	6.4e-195	4.84e-194
XS_VLDL_TG ~ Liver_EX_gluside_hse_bc	XS_VLDL_TG	Triglycerides in very small VLDL	Lipoprotein particles and their constituents	Nightingale Health	Liver_EX_gluside_hse_bc	Liver	Exchange/Demand Reaction (from[e] toblood)	Glycerides and phospholipids metabolism	0.0480255	0.00230664	1.87e-20	3.02e-18	0.0879785	0.00770457	4.44e-197	3.41e-196
HDL_FC_pct ~ Liver_OLEICFATPtc	HDL_FC_pct	Free cholesterol to total lipids ratio in HDL	Lipoprotein particles and their constituents	Nightingale Health	Liver_OLEICFATPtc	Liver	Uptake of Octadecenoate	Fatty acid metabolism	-0.057812	0.00334331	2.59e-28	6.79e-26	-0.0876569	0.00770125	4.97e-194	3.73e-193
HDL_FC_by_CE ~ Liver_CHOLtr	HDL_FC_by_CE	Ratio of free cholesterol to cholesteryl esters in HDL	Lipoprotein particles and their constituents	Nightingale Health	Liver_CHOLtr	Liver	Choline Intracellular Transport	Glycerides and phospholipids metabolism	-0.0794393	0.00630398	6.12e-52	4.92e-49	-0.0879419	0.00770109	9.1e-195	6.87e-194
HDL_FC_by_CE ~ Liver_PCHOL_HSter	HDL_FC_by_CE	Ratio of free cholesterol to cholesteryl esters in HDL	Lipoprotein particles and their constituents	Nightingale Health	Liver_PCHOL_HSter	Liver	Phosphatidylcholine Scramblase	Glycerides and phospholipids metabolism	-0.0794393	0.00630398	6.12e-52	4.92e-49	-0.0879419	0.00770109	9.1e-195	6.87e-194
HDL_FC_by_CE ~ Liver_PCHOLPr_hs	HDL_FC_by_CE	Ratio of free cholesterol to cholesteryl esters in HDL	Lipoprotein particles and their constituents	Nightingale Health	Liver_PCHOLPr_hs	Liver	Choline Phosphatase	Glycerides and phospholipids metabolism	-0.0794393	0.00630398	6.12e-52	4.92e-49	-0.0879419	0.00770109	9.1e-195	6.87e-194
HDL_TG ~ Liver_LPS3	HDL_TG	Triglycerides in HDL	Lipoprotein particles and their constituents	Nightingale Health	Liver_LPS3	Liver	Lipase	Glycerides and phospholipids metabolism	-0.0769265	0.00591504	7.81e-49	5.23e-46	-0.087939	0.0077005	7.32e-196	5.59e-195
L_HDL_PL ~ Liver_EX_retfae_bc	L_HDL_PL	Phospholipids in large HDL	Lipoprotein particles and their constituents	Nightingale Health	Liver_EX_retfae_bc	Liver	Exchange of Fatty Acid Retinol (from[e] toblood)	Vitamin A metabolism	0.0660758	0.00436655	1.17e-36	4.73e-34	0.0875989	0.00769816	2.96e-197	2.28e-196
IDL_TG ~ Liver_HMR_0770	IDL_TG	Triglycerides in IDL	Lipoprotein particles and their constituents	Nightingale Health	Liver_HMR_0770	Liver	HMR_0770	Glycerides and phospholipids metabolism	0.0595325	0.00354511	1.41e-30	4.15e-28	0.0879279	0.00769526	8.12e-196	6.2e-195
HDL_TG ~ Liver_LCAT30e	HDL_TG	Triglycerides in HDL	Lipoprotein particles and their constituents	Nightingale Health	Liver_LCAT30e	Liver	Lecithin-Cholesterol Acyltransferase, Formation of 1-Octadeca-Trienoylglycerophosphocholine	Steroid metabolism	-0.0823762	0.00678561	8.83e-56	8.22e-53	-0.0878915	0.00769404	1.07e-195	8.12e-195
HDL_TG ~ Liver_EX_pcholn183_hse_bc	HDL_TG	Triglycerides in HDL	Lipoprotein particles and their constituents	Nightingale Health	Liver_EX_pcholn183_hse_bc	Liver	Exchange of 1-Octadeca-Trienoylglycerophosphocholine, Sn1-Lpc (18:3, Delta 9, 12, 15) (from[e] toblood)	Steroid metabolism	-0.0823762	0.00678561	8.83e-56	8.22e-53	-0.0878915	0.00769404	1.07e-195	8.12e-195
XS_VLDL_C ~ Liver_PSSA2_hs	XS_VLDL_C	Total cholesterol in very small VLDL	Lipoprotein particles and their constituents	Nightingale Health	Liver_PSSA2_hs	Liver	Phosphatidylserine Synthase Homo Sapiens	Glycerides and phospholipids metabolism	-0.0362783	0.00131624	2.54e-12	2.24e-10	-0.0877157	0.00769199	2.33e-196	1.78e-195
HDL_FC_pct ~ Liver_PEt	HDL_FC_pct	Free cholesterol to total lipids ratio in HDL	Lipoprotein particles and their constituents	Nightingale Health	Liver_PEt	Liver	Phosphatidylethanolamine Transport	Glycerides and phospholipids metabolism	-0.0578041	0.00334097	2.7e-28	7.09e-26	-0.0876043	0.00769066	9.15e-194	6.85e-193
XS_VLDL_CE ~ Liver_EX_pchol_hse_bc	XS_VLDL_CE	Cholesterol esters in very small VLDL	Lipoprotein particles and their constituents	Nightingale Health	Liver_EX_pchol_hse_bc	Liver	Exchange of Phosphatidylcholine (Homo Sapiens) (from[e] toblood)	Glycerides and phospholipids metabolism	0.0346046	0.00119761	2.43e-11	1.97e-09	0.08767	0.00768665	7.78e-197	5.97e-196
M_HDL_TG ~ Liver_EX_11_cis_retfae_bc	M_HDL_TG	Triglycerides in medium HDL	Lipoprotein particles and their constituents	Nightingale Health	Liver_EX_11_cis_retfae_bc	Liver	EX_11_cis_retfa(e)_[bc]	Vitamin A metabolism	0.036341	0.00132088	2.42e-12	2.14e-10	0.0878055	0.00767928	3.56e-196	2.72e-195
XS_VLDL_CE ~ Liver_EX_retfae_bc	XS_VLDL_CE	Cholesterol esters in very small VLDL	Lipoprotein particles and their constituents	Nightingale Health	Liver_EX_retfae_bc	Liver	Exchange of Fatty Acid Retinol (from[e] toblood)	Vitamin A metabolism	0.0314012	0.000986175	1.37e-09	9.55e-08	0.08765	0.00767792	1.3e-196	9.94e-196
XS_VLDL_FC ~ Liver_EX_ps_hse_bc	XS_VLDL_FC	Free cholesterol in very small VLDL	Lipoprotein particles and their constituents	Nightingale Health	Liver_EX_ps_hse_bc	Liver	Exchange of Phosphatidylserine (Homo Sapiens) (from[e] toblood)	Glycerides and phospholipids metabolism	0.0521005	0.00271471	8.49e-24	1.71e-21	0.0876829	0.00767466	4.92e-196	3.76e-195
L_HDL_FC ~ Liver_LCAT18e	L_HDL_FC	Free cholesterol in large HDL	Lipoprotein particles and their constituents	Nightingale Health	Liver_LCAT18e	Liver	Lecithin-Cholesterol Acyltransferase, Formation of 2-Linoleoylglycerophosphocholine	Steroid metabolism	-0.0660167	0.00435894	1.35e-36	5.44e-34	-0.0873068	0.00767331	7.36e-197	5.65e-196
L_HDL_FC ~ Liver_EX_pchol2linl_hse_bc	L_HDL_FC	Free cholesterol in large HDL	Lipoprotein particles and their constituents	Nightingale Health	Liver_EX_pchol2linl_hse_bc	Liver	Exchange of 2-Linoleoylglycerophosphocholine (from[e] toblood)	Steroid metabolism	-0.0660167	0.00435894	1.35e-36	5.44e-34	-0.0873068	0.00767331	7.36e-197	5.65e-196
HDL_FC ~ Liver_EX_pchol_hse_bc	HDL_FC	Free cholesterol in HDL	Lipoprotein particles and their constituents	Nightingale Health	Liver_EX_pchol_hse_bc	Liver	Exchange of Phosphatidylcholine (Homo Sapiens) (from[e] toblood)	Glycerides and phospholipids metabolism	0.0599043	0.00358575	3.01e-30	8.69e-28	0.0874509	0.00766974	3.01e-194	2.27e-193
XS_VLDL_PL ~ Liver_EX_crm_hse_bc	XS_VLDL_PL	Phospholipids in very small VLDL	Lipoprotein particles and their constituents	Nightingale Health	Liver_EX_crm_hse_bc	Liver	Exchange of N-Acylsphingosine (from[e] toblood)	Glycerides and phospholipids metabolism	0.0421323	0.00177531	4.25e-16	4.96e-14	0.0876185	0.00765955	5.99e-196	4.58e-195
HDL_FC_pct ~ Liver_EX_pail_hse_bc	HDL_FC_pct	Free cholesterol to total lipids ratio in HDL	Lipoprotein particles and their constituents	Nightingale Health	Liver_EX_pail_hse_bc	Liver	Exchange of 1-Phosphatidyl-1D-Myo-Inositol (from[e] toblood)	Glycerides and phospholipids metabolism	-0.0557782	0.00311186	1.83e-26	4.32e-24	-0.0873896	0.00765747	6.19e-193	4.61e-192
HDL_FC_pct_C ~ Liver_CRMte	HDL_FC_pct_C	Free cholesterol to total cholesterol ratio in HDL	Lipoprotein particles and their constituents	Nightingale Health	Liver_CRMte	Liver	Ceramide Diffusion	Glycerides and phospholipids metabolism	0.0737416	0.00543448	5.31e-45	3.02e-42	0.0876773	0.00765172	1.54e-193	1.15e-192
HDL_CE_pct_C ~ Liver_CRMte	HDL_CE_pct_C	Esterified cholesterol to total cholesterol ratio in HDL	Lipoprotein particles and their constituents	Nightingale Health	Liver_CRMte	Liver	Ceramide Diffusion	Glycerides and phospholipids metabolism	-0.0737416	0.00543448	5.31e-45	3.02e-42	-0.0876773	0.00765172	1.54e-193	1.15e-192
L_LDL_TG ~ Liver_PSt3	L_LDL_TG	Triglycerides in large LDL	Lipoprotein particles and their constituents	Nightingale Health	Liver_PSt3	Liver	Transport of Phosphatidylserine	Glycerides and phospholipids metabolism	0.0799008	0.0063838	9.75e-54	8.5e-51	0.0876446	0.00764388	2.14e-194	1.61e-193
HDL_FC ~ Liver_EX_retfae_bc	HDL_FC	Free cholesterol in HDL	Lipoprotein particles and their constituents	Nightingale Health	Liver_EX_retfae_bc	Liver	Exchange of Fatty Acid Retinol (from[e] toblood)	Vitamin A metabolism	0.0616981	0.0038056	5.29e-32	1.67e-29	0.0873189	0.00764051	1.64e-193	1.22e-192
XL_HDL_C_pct ~ Liver_ETHAMPtr	XL_HDL_C_pct	Total cholesterol to total lipids ratio in very large HDL	Lipoprotein particles and their constituents	Nightingale Health	Liver_ETHAMPtr	Liver	Transport of Ethanolamine Phosphate	Glycerides and phospholipids metabolism	-0.0431822	0.0018646	9.61e-17	1.18e-14	-0.0876343	0.0076392	7.07e-195	5.35e-194
XL_HDL_C_pct ~ Liver_EX_ethampe_bc	XL_HDL_C_pct	Total cholesterol to total lipids ratio in very large HDL	Lipoprotein particles and their constituents	Nightingale Health	Liver_EX_ethampe_bc	Liver	Exchange of Ethanolamine Phosphate (from[e] toblood)	Glycerides and phospholipids metabolism	-0.0431822	0.0018646	9.61e-17	1.18e-14	-0.0876343	0.0076392	7.07e-195	5.35e-194
HDL_L ~ Liver_DAGt	HDL_L	Total lipids in HDL	Lipoprotein particles and their constituents	Nightingale Health	Liver_DAGt	Liver	Diacylglycerol Transport	Glycerides and phospholipids metabolism	-0.0614762	0.00378227	8.12e-32	2.53e-29	-0.0872952	0.00763471	2.29e-192	1.7e-191
HDL_L ~ Liver_LPS2e	HDL_L	Total lipids in HDL	Lipoprotein particles and their constituents	Nightingale Health	Liver_LPS2e	Liver	Lipase, Extracellular	Glycerides and phospholipids metabolism	-0.0614762	0.00378227	8.12e-32	2.53e-29	-0.0872952	0.00763471	2.29e-192	1.7e-191
HDL_L ~ Liver_MAGt	HDL_L	Total lipids in HDL	Lipoprotein particles and their constituents	Nightingale Health	Liver_MAGt	Liver	Monoacylglycerol 2 Transport	Glycerides and phospholipids metabolism	-0.0614762	0.00378227	8.12e-32	2.53e-29	-0.0872952	0.00763471	2.29e-192	1.7e-191
XL_HDL_C_pct ~ Liver_LPCHOLt	XL_HDL_C_pct	Total cholesterol to total lipids ratio in very large HDL	Lipoprotein particles and their constituents	Nightingale Health	Liver_LPCHOLt	Liver	Lysophosphatidylcholine Transport	Glycerides and phospholipids metabolism	-0.0400632	0.00160446	1.28e-14	1.34e-12	-0.0876038	0.00763114	1.13e-194	8.54e-194
M_HDL_TG ~ Liver_EX_retinol_cis_11e_bc	M_HDL_TG	Triglycerides in medium HDL	Lipoprotein particles and their constituents	Nightingale Health	Liver_EX_retinol_cis_11e_bc	Liver	Exchange of Cis-11-Retinol (from[e] toblood)	Vitamin A metabolism	0.0359179	0.00129028	4.33e-12	3.75e-10	0.087527	0.00763111	5.93e-195	4.49e-194
M_HDL_TG ~ Liver_RETH2e	M_HDL_TG	Triglycerides in medium HDL	Lipoprotein particles and their constituents	Nightingale Health	Liver_RETH2e	Liver	Retinyl Ester Hydrolase (11-Cis), Extracellular	Vitamin A metabolism	0.0359179	0.00129028	4.33e-12	3.75e-10	0.087527	0.00763111	5.93e-195	4.49e-194
LDL_TG_pct ~ Liver_EX_ttdcae_bc	LDL_TG_pct	Triglycerides to total lipids ratio in LDL	Lipoprotein particles and their constituents	Nightingale Health	Liver_EX_ttdcae_bc	Liver	Exchange of Tetradecanoate (N-C14:0) (from[e] toblood)	Fatty acid metabolism	0.0885011	0.00782666	3.48e-65	5.14e-62	0.0874811	0.00762843	4.27e-193	3.19e-192
HDL_FC_pct_C ~ Liver_EX_acalde_bc	HDL_FC_pct_C	Free cholesterol to total cholesterol ratio in HDL	Lipoprotein particles and their constituents	Nightingale Health	Liver_EX_acalde_bc	Liver	Exchange of Acetaldehyde (from[e] toblood)	Fatty acid metabolism	-0.0749597	0.00561018	2.1e-46	1.25e-43	-0.0874922	0.00762471	7.37e-193	5.48e-192
HDL_CE_pct_C ~ Liver_EX_acalde_bc	HDL_CE_pct_C	Esterified cholesterol to total cholesterol ratio in HDL	Lipoprotein particles and their constituents	Nightingale Health	Liver_EX_acalde_bc	Liver	Exchange of Acetaldehyde (from[e] toblood)	Fatty acid metabolism	0.0749597	0.00561018	2.1e-46	1.25e-43	0.0874922	0.00762471	7.37e-193	5.48e-192
HDL_FC_pct_C ~ Liver_ACALDt	HDL_FC_pct_C	Free cholesterol to total cholesterol ratio in HDL	Lipoprotein particles and their constituents	Nightingale Health	Liver_ACALDt	Liver	Acetaldehyde Reversible Transport	Glycolysis/gluconeogenesis	-0.0749597	0.00561018	2.1e-46	1.25e-43	-0.0874922	0.00762471	7.37e-193	5.48e-192
HDL_CE_pct_C ~ Liver_ACALDt	HDL_CE_pct_C	Esterified cholesterol to total cholesterol ratio in HDL	Lipoprotein particles and their constituents	Nightingale Health	Liver_ACALDt	Liver	Acetaldehyde Reversible Transport	Glycolysis/gluconeogenesis	0.0749597	0.00561018	2.1e-46	1.25e-43	0.0874922	0.00762471	7.37e-193	5.48e-192
L_LDL_TG ~ Liver_EX_hdceae_bc	L_LDL_TG	Triglycerides in large LDL	Lipoprotein particles and their constituents	Nightingale Health	Liver_EX_hdceae_bc	Liver	Exchange of Hexadecenoate (N-C16:1) (from[e] toblood)	Fatty acid metabolism	0.07365	0.00542411	6.62e-46	3.91e-43	0.0874747	0.00762298	7.21e-194	5.4e-193
XS_VLDL_C ~ Liver_LCAT18e	XS_VLDL_C	Total cholesterol in very small VLDL	Lipoprotein particles and their constituents	Nightingale Health	Liver_LCAT18e	Liver	Lecithin-Cholesterol Acyltransferase, Formation of 2-Linoleoylglycerophosphocholine	Steroid metabolism	-0.0423207	0.00179111	3.14e-16	3.72e-14	-0.0872987	0.00762244	1.35e-194	1.02e-193
XS_VLDL_C ~ Liver_EX_pchol2linl_hse_bc	XS_VLDL_C	Total cholesterol in very small VLDL	Lipoprotein particles and their constituents	Nightingale Health	Liver_EX_pchol2linl_hse_bc	Liver	Exchange of 2-Linoleoylglycerophosphocholine (from[e] toblood)	Steroid metabolism	-0.0423207	0.00179111	3.14e-16	3.72e-14	-0.0872987	0.00762244	1.35e-194	1.02e-193
XS_VLDL_L ~ Liver_DESAT18_6	XS_VLDL_L	Total lipids in very small VLDL	Lipoprotein particles and their constituents	Nightingale Health	Liver_DESAT18_6	Liver	Fatty Acyl Coenzyme A Desaturase (N-C18:1CoA -> N-C18:2CoA)	Fatty acid metabolism	-0.034011	0.00115681	5.27e-11	4.16e-09	-0.0873712	0.00761993	3.17e-194	2.39e-193
HDL_FC ~ Liver_RETFAt2	HDL_FC	Free cholesterol in HDL	Lipoprotein particles and their constituents	Nightingale Health	Liver_RETFAt2	Liver	Fatty Acid Retinol Efflux (11-Cis)	Vitamin A metabolism	-0.0572542	0.00328077	8.19e-28	2.1e-25	-0.087144	0.00761539	7.01e-193	5.22e-192
XS_VLDL_CE ~ Liver_EX_retinol_cis_11e_bc	XS_VLDL_CE	Cholesterol esters in very small VLDL	Lipoprotein particles and their constituents	Nightingale Health	Liver_EX_retinol_cis_11e_bc	Liver	Exchange of Cis-11-Retinol (from[e] toblood)	Vitamin A metabolism	0.0346287	0.00119932	2.35e-11	1.91e-09	0.0872541	0.00761298	5.82e-195	4.41e-194
XS_VLDL_CE ~ Liver_RETH2e	XS_VLDL_CE	Cholesterol esters in very small VLDL	Lipoprotein particles and their constituents	Nightingale Health	Liver_RETH2e	Liver	Retinyl Ester Hydrolase (11-Cis), Extracellular	Vitamin A metabolism	0.0346287	0.00119932	2.35e-11	1.91e-09	0.0872541	0.00761298	5.82e-195	4.41e-194
XS_VLDL_L ~ Liver_PCHOLP_hs	XS_VLDL_L	Total lipids in very small VLDL	Lipoprotein particles and their constituents	Nightingale Health	Liver_PCHOLP_hs	Liver	Choline Phosphatase	Glycerides and phospholipids metabolism	-0.0392668	0.001542	3.51e-14	3.54e-12	-0.0872764	0.0076116	5.15e-194	3.87e-193
XS_VLDL_CE ~ Liver_RETFAt2	XS_VLDL_CE	Cholesterol esters in very small VLDL	Lipoprotein particles and their constituents	Nightingale Health	Liver_RETFAt2	Liver	Fatty Acid Retinol Efflux (11-Cis)	Vitamin A metabolism	-0.0365214	0.00133392	1.82e-12	1.62e-10	-0.0872254	0.00760791	7.83e-195	5.92e-194
XL_HDL_PL_pct ~ Liver_EX_xolest2_hse_bc	XL_HDL_PL_pct	Phospholipids to total lipids ratio in very large HDL	Lipoprotein particles and their constituents	Nightingale Health	Liver_EX_xolest2_hse_bc	Liver	Exchange of Cholesterol Ester (from FullR2) (from[e] toblood)	Steroid metabolism	-0.0401135	0.00160869	1.18e-14	1.24e-12	-0.0872814	0.00760504	4.02e-194	3.02e-193
HDL_FC_by_CE ~ Liver_PSSA1_hs	HDL_FC_by_CE	Ratio of free cholesterol to cholesteryl esters in HDL	Lipoprotein particles and their constituents	Nightingale Health	Liver_PSSA1_hs	Liver	Phosphatidylserine Synthase Homo Sapiens	Glycerides and phospholipids metabolism	0.0781516	0.00610498	2.37e-50	1.73e-47	0.087432	0.00759961	3.22e-192	2.39e-191
L_HDL_FC ~ Liver_PEt	L_HDL_FC	Free cholesterol in large HDL	Lipoprotein particles and their constituents	Nightingale Health	Liver_PEt	Liver	Phosphatidylethanolamine Transport	Glycerides and phospholipids metabolism	-0.0657199	0.00432049	2.74e-36	1.08e-33	-0.0869067	0.00759899	5.76e-195	4.37e-194
XS_VLDL_TG ~ Liver_ETHAMPtr	XS_VLDL_TG	Triglycerides in very small VLDL	Lipoprotein particles and their constituents	Nightingale Health	Liver_ETHAMPtr	Liver	Transport of Ethanolamine Phosphate	Glycerides and phospholipids metabolism	0.0505688	0.0025577	1.64e-22	3.01e-20	0.0872934	0.00759096	3.42e-194	2.57e-193
XS_VLDL_TG ~ Liver_EX_ethampe_bc	XS_VLDL_TG	Triglycerides in very small VLDL	Lipoprotein particles and their constituents	Nightingale Health	Liver_EX_ethampe_bc	Liver	Exchange of Ethanolamine Phosphate (from[e] toblood)	Glycerides and phospholipids metabolism	0.0505688	0.0025577	1.64e-22	3.01e-20	0.0872934	0.00759096	3.42e-194	2.57e-193
HDL_FC ~ Liver_RETINALt	HDL_FC	Free cholesterol in HDL	Lipoprotein particles and their constituents	Nightingale Health	Liver_RETINALt	Liver	Transport of Retinal	Vitamin A metabolism	-0.0590279	0.00348575	1.89e-29	5.22e-27	-0.0869895	0.00758742	3.54e-192	2.62e-191
HDL_FC ~ Liver_EX_retinale_bc	HDL_FC	Free cholesterol in HDL	Lipoprotein particles and their constituents	Nightingale Health	Liver_EX_retinale_bc	Liver	Exchange of Retinal (from[e] toblood)	Vitamin A metabolism	-0.0590279	0.00348575	1.89e-29	5.22e-27	-0.0869895	0.00758742	3.54e-192	2.62e-191
XS_VLDL_TG ~ Liver_r0186	XS_VLDL_TG	Triglycerides in very small VLDL	Lipoprotein particles and their constituents	Nightingale Health	Liver_r0186	Liver	Ethanolamine-Phosphate Phospho-Lyase (Deaminating)	Glycerides and phospholipids metabolism	0.050152	0.00251564	3.63e-22	6.51e-20	0.0872781	0.00758361	5.25e-194	3.94e-193
L_HDL_TG ~ Liver_EX_vacce_bc	L_HDL_TG	Triglycerides in large HDL	Lipoprotein particles and their constituents	Nightingale Health	Liver_EX_vacce_bc	Liver	Exchange of Vaccenic Acid (from[e] toblood)	Fatty acid metabolism	0.0736813	0.00542563	3.77e-45	2.16e-42	0.0872563	0.00758205	1.07e-193	8.01e-193
L_HDL_TG ~ Liver_OCT11EFATP	L_HDL_TG	Triglycerides in large HDL	Lipoprotein particles and their constituents	Nightingale Health	Liver_OCT11EFATP	Liver	Uptake of Vaccenic Acid	Fatty acid metabolism	0.0736813	0.00542563	3.77e-45	2.16e-42	0.0872563	0.00758205	1.07e-193	8.01e-193
L_HDL_L ~ Liver_PSSA2_hs	L_HDL_L	Total lipids in large HDL	Lipoprotein particles and their constituents	Nightingale Health	Liver_PSSA2_hs	Liver	Phosphatidylserine Synthase Homo Sapiens	Glycerides and phospholipids metabolism	-0.0664461	0.00441521	4.76e-37	1.97e-34	-0.0868585	0.00758114	1.87e-193	1.4e-192
LDL_TG_pct ~ Liver_r1516	LDL_TG_pct	Triglycerides to total lipids ratio in LDL	Lipoprotein particles and their constituents	Nightingale Health	Liver_r1516	Liver	ATP-Binding Cassette (ABC) Tcdb:3.A.1.211.1	Fatty acid metabolism	-0.0899179	0.0080828	2.88e-67	5e-64	-0.0871852	0.00757936	7.32e-192	5.4e-191
M_HDL_TG ~ Liver_PCHOLHSTDe	M_HDL_TG	Triglycerides in medium HDL	Lipoprotein particles and their constituents	Nightingale Health	Liver_PCHOLHSTDe	Liver	Transport of Phosphatidylcholine	Glycerides and phospholipids metabolism	-0.0370389	0.00137199	9.19e-13	8.32e-11	-0.0871749	0.00757038	2.06e-193	1.54e-192
XL_HDL_C_pct ~ Liver_PCHOLP_hs	XL_HDL_C_pct	Total cholesterol to total lipids ratio in very large HDL	Lipoprotein particles and their constituents	Nightingale Health	Liver_PCHOLP_hs	Liver	Choline Phosphatase	Glycerides and phospholipids metabolism	0.0434998	0.00189234	5.71e-17	7.19e-15	0.087246	0.00756776	4.57e-193	3.41e-192
HDL_FC_pct ~ Liver_OCDCEAtr	HDL_FC_pct	Free cholesterol to total lipids ratio in HDL	Lipoprotein particles and their constituents	Nightingale Health	Liver_OCDCEAtr	Liver	Fatty Acid Transport via Diffusion	Fatty acid metabolism	0.055225	0.00304759	5.96e-26	1.37e-23	0.0868977	0.00756554	1.23e-190	8.95e-190
HDL_FC_by_CE ~ Liver_EX_hdceae_bc	HDL_FC_by_CE	Ratio of free cholesterol to cholesteryl esters in HDL	Lipoprotein particles and their constituents	Nightingale Health	Liver_EX_hdceae_bc	Liver	Exchange of Hexadecenoate (N-C16:1) (from[e] toblood)	Fatty acid metabolism	0.0758655	0.00574715	1.7e-47	1.07e-44	0.0871585	0.00756433	2.48e-191	1.82e-190
HDL_TG ~ Liver_LCAT18e	HDL_TG	Triglycerides in HDL	Lipoprotein particles and their constituents	Nightingale Health	Liver_LCAT18e	Liver	Lecithin-Cholesterol Acyltransferase, Formation of 2-Linoleoylglycerophosphocholine	Steroid metabolism	-0.0819428	0.00671533	3.21e-55	2.95e-52	-0.0871339	0.00756254	2.24e-192	1.66e-191
HDL_TG ~ Liver_EX_pchol2linl_hse_bc	HDL_TG	Triglycerides in HDL	Lipoprotein particles and their constituents	Nightingale Health	Liver_EX_pchol2linl_hse_bc	Liver	Exchange of 2-Linoleoylglycerophosphocholine (from[e] toblood)	Steroid metabolism	-0.0819428	0.00671533	3.21e-55	2.95e-52	-0.0871339	0.00756254	2.24e-192	1.66e-191
L_LDL_TG_pct ~ Liver_EX_ttdcae_bc	L_LDL_TG_pct	Triglycerides to total lipids ratio in large LDL	Lipoprotein particles and their constituents	Nightingale Health	Liver_EX_ttdcae_bc	Liver	Exchange of Tetradecanoate (N-C14:0) (from[e] toblood)	Fatty acid metabolism	0.0871421	0.00759251	1.38e-63	1.89e-60	0.0870677	0.00755921	2.36e-191	1.74e-190
XL_HDL_C_pct ~ Liver_EX_ps_hse_bc	XL_HDL_C_pct	Total cholesterol to total lipids ratio in very large HDL	Lipoprotein particles and their constituents	Nightingale Health	Liver_EX_ps_hse_bc	Liver	Exchange of Phosphatidylserine (Homo Sapiens) (from[e] toblood)	Glycerides and phospholipids metabolism	-0.0436073	0.00190134	4.82e-17	6.1e-15	-0.0872384	0.00755562	9.27e-193	6.89e-192
L_HDL_FC ~ Liver_ETHP	L_HDL_FC	Free cholesterol in large HDL	Lipoprotein particles and their constituents	Nightingale Health	Liver_ETHP	Liver	Ethanolamine Phosphate Phosphatase	Glycerides and phospholipids metabolism	0.0663733	0.0044042	5.84e-37	2.41e-34	0.086636	0.00754919	1.07e-193	8.01e-193
HDL_FC_pct_C ~ Liver_ALDD2x	HDL_FC_pct_C	Free cholesterol to total cholesterol ratio in HDL	Lipoprotein particles and their constituents	Nightingale Health	Liver_ALDD2x	Liver	Aldehyde Dehydrogenase (Acetaldehyde, NAD)	Fatty acid metabolism	0.0711032	0.00506076	5.09e-42	2.66e-39	0.0870711	0.00754783	6.28e-191	4.6e-190
HDL_CE_pct_C ~ Liver_ALDD2x	HDL_CE_pct_C	Esterified cholesterol to total cholesterol ratio in HDL	Lipoprotein particles and their constituents	Nightingale Health	Liver_ALDD2x	Liver	Aldehyde Dehydrogenase (Acetaldehyde, NAD)	Fatty acid metabolism	-0.0711032	0.00506076	5.09e-42	2.66e-39	-0.0870711	0.00754783	6.28e-191	4.6e-190
L_LDL_TG ~ Liver_CRMte	L_LDL_TG	Triglycerides in large LDL	Lipoprotein particles and their constituents	Nightingale Health	Liver_CRMte	Liver	Ceramide Diffusion	Glycerides and phospholipids metabolism	0.0764497	0.00584523	2.42e-49	1.65e-46	0.0870564	0.00754299	7.55e-192	5.58e-191
M_HDL_FC_by_CE ~ Liver_ALDD2y	M_HDL_FC_by_CE	Ratio of free cholesterol to cholesteryl esters in medium HDL	Lipoprotein particles and their constituents	Nightingale Health	Liver_ALDD2y	Liver	Aldehyde Dehydrogenase (Acetaldehyde, NADP)	Fatty acid metabolism	-0.0759547	0.00576916	1.17e-48	7.75e-46	-0.0869511	0.00754132	1.53e-191	1.13e-190
M_LDL_TG_pct ~ Liver_EX_pchol_hse_bc	M_LDL_TG_pct	Triglycerides to total lipids ratio in medium LDL	Lipoprotein particles and their constituents	Nightingale Health	Liver_EX_pchol_hse_bc	Liver	Exchange of Phosphatidylcholine (Homo Sapiens) (from[e] toblood)	Glycerides and phospholipids metabolism	0.0808832	0.00653744	9.58e-55	8.62e-52	0.0870288	0.00753686	2.34e-191	1.73e-190
XL_HDL_C_pct ~ Liver_CRMte	XL_HDL_C_pct	Total cholesterol to total lipids ratio in very large HDL	Lipoprotein particles and their constituents	Nightingale Health	Liver_CRMte	Liver	Ceramide Diffusion	Glycerides and phospholipids metabolism	-0.0391421	0.00153122	5.09e-14	5.06e-12	-0.0870885	0.00753494	3.1e-192	2.3e-191
XS_VLDL_L ~ Liver_PCHOL_HSter	XS_VLDL_L	Total lipids in very small VLDL	Lipoprotein particles and their constituents	Nightingale Health	Liver_PCHOL_HSter	Liver	Phosphatidylcholine Scramblase	Glycerides and phospholipids metabolism	-0.037444	0.00140217	4.97e-13	4.6e-11	-0.086821	0.00752971	6.09e-192	4.5e-191
XS_VLDL_L ~ Liver_PCHOLPr_hs	XS_VLDL_L	Total lipids in very small VLDL	Lipoprotein particles and their constituents	Nightingale Health	Liver_PCHOLPr_hs	Liver	Choline Phosphatase	Glycerides and phospholipids metabolism	-0.037444	0.00140217	4.97e-13	4.6e-11	-0.086821	0.00752971	6.09e-192	4.5e-191
XS_VLDL_L ~ Liver_CHOLtr	XS_VLDL_L	Total lipids in very small VLDL	Lipoprotein particles and their constituents	Nightingale Health	Liver_CHOLtr	Liver	Choline Intracellular Transport	Glycerides and phospholipids metabolism	-0.037444	0.00140217	4.97e-13	4.6e-11	-0.086821	0.00752971	6.09e-192	4.5e-191
M_HDL_FC_pct_C ~ Liver_ALDD2y	M_HDL_FC_pct_C	Free cholesterol to total cholesterol ratio in medium HDL	Lipoprotein particles and their constituents	Nightingale Health	Liver_ALDD2y	Liver	Aldehyde Dehydrogenase (Acetaldehyde, NADP)	Fatty acid metabolism	-0.0744885	0.00554792	7.74e-47	4.7e-44	-0.0868594	0.00752678	3.58e-191	2.63e-190
M_HDL_CE_pct_C ~ Liver_ALDD2y	M_HDL_CE_pct_C	Esterified cholesterol to total cholesterol ratio in medium HDL	Lipoprotein particles and their constituents	Nightingale Health	Liver_ALDD2y	Liver	Aldehyde Dehydrogenase (Acetaldehyde, NADP)	Fatty acid metabolism	0.0744885	0.00554792	7.74e-47	4.7e-44	0.0868594	0.00752678	3.58e-191	2.63e-190
HDL_FC_by_CE ~ Liver_CRMte	HDL_FC_by_CE	Ratio of free cholesterol to cholesteryl esters in HDL	Lipoprotein particles and their constituents	Nightingale Health	Liver_CRMte	Liver	Ceramide Diffusion	Glycerides and phospholipids metabolism	0.0740493	0.00547993	2.3e-45	1.32e-42	0.0869444	0.00752302	2.7e-190	1.95e-189
L_LDL_PL_pct ~ Liver_PCHOLHSTDe	L_LDL_PL_pct	Phospholipids to total lipids ratio in large LDL	Lipoprotein particles and their constituents	Nightingale Health	Liver_PCHOLHSTDe	Liver	Transport of Phosphatidylcholine	Glycerides and phospholipids metabolism	0.0553872	0.00306704	1.19e-26	2.85e-24	0.086752	0.00751927	2.09e-190	1.51e-189
HDL_L ~ Liver_EX_tag_hse_bc	HDL_L	Total lipids in HDL	Lipoprotein particles and their constituents	Nightingale Health	Liver_EX_tag_hse_bc	Liver	Exchange of Triacylglycerol (Homo Sapiens) (from[e] toblood)	Glycerides and phospholipids metabolism	-0.0606801	0.00368519	4.83e-31	1.44e-28	-0.0866321	0.00751795	1.91e-189	1.37e-188
HDL_L ~ Liver_TAGt	HDL_L	Total lipids in HDL	Lipoprotein particles and their constituents	Nightingale Health	Liver_TAGt	Liver	Triacylglycerol Transport	Glycerides and phospholipids metabolism	-0.0606801	0.00368519	4.83e-31	1.44e-28	-0.0866321	0.00751795	1.91e-189	1.37e-188
HDL_L ~ Liver_LPS	HDL_L	Total lipids in HDL	Lipoprotein particles and their constituents	Nightingale Health	Liver_LPS	Liver	Lipase	Glycerides and phospholipids metabolism	-0.0606801	0.00368519	4.83e-31	1.44e-28	-0.0866321	0.00751795	1.91e-189	1.37e-188
XS_VLDL_L ~ Liver_LPCHOLt	XS_VLDL_L	Total lipids in very small VLDL	Lipoprotein particles and their constituents	Nightingale Health	Liver_LPCHOLt	Liver	Lysophosphatidylcholine Transport	Glycerides and phospholipids metabolism	0.0449165	0.00201758	4.35e-18	5.95e-16	0.0866702	0.00750354	2.8e-191	2.06e-190
M_HDL_TG ~ Liver_EX_pe_hse_bc	M_HDL_TG	Triglycerides in medium HDL	Lipoprotein particles and their constituents	Nightingale Health	Liver_EX_pe_hse_bc	Liver	Exchange of Phosphatidylethanolamine (from[e] toblood)	Glycerides and phospholipids metabolism	0.039761	0.00158125	1.75e-14	1.8e-12	0.0867437	0.00749545	1.64e-191	1.21e-190
XS_VLDL_PL ~ Liver_EX_hdceae_bc	XS_VLDL_PL	Phospholipids in very small VLDL	Lipoprotein particles and their constituents	Nightingale Health	Liver_EX_hdceae_bc	Liver	Exchange of Hexadecenoate (N-C16:1) (from[e] toblood)	Fatty acid metabolism	0.036136	0.00130582	3.1e-12	2.72e-10	0.0866417	0.00749216	1.07e-191	7.92e-191
XS_VLDL_TG ~ Liver_DESAT18_6	XS_VLDL_TG	Triglycerides in very small VLDL	Lipoprotein particles and their constituents	Nightingale Health	Liver_DESAT18_6	Liver	Fatty Acyl Coenzyme A Desaturase (N-C18:1CoA -> N-C18:2CoA)	Fatty acid metabolism	-0.0469077	0.0022003	1.39e-19	2.12e-17	-0.0867412	0.00748753	1.45e-191	1.07e-190
XL_HDL_PL_pct ~ Liver_EX_ttdcae_bc	XL_HDL_PL_pct	Phospholipids to total lipids ratio in very large HDL	Lipoprotein particles and their constituents	Nightingale Health	Liver_EX_ttdcae_bc	Liver	Exchange of Tetradecanoate (N-C14:0) (from[e] toblood)	Fatty acid metabolism	0.0438363	0.00192166	3.29e-17	4.2e-15	0.0865638	0.00747954	6.09e-191	4.47e-190
L_HDL_FC ~ Liver_EX_g3pce_bc	L_HDL_FC	Free cholesterol in large HDL	Lipoprotein particles and their constituents	Nightingale Health	Liver_EX_g3pce_bc	Liver	Exchange of Glycerophosphocholine (from[e] toblood)	Glycerides and phospholipids metabolism	-0.0671803	0.00451472	7.59e-38	3.31e-35	-0.0862259	0.00747864	6.71e-192	4.96e-191
L_HDL_FC ~ Liver_G3PCtr	L_HDL_FC	Free cholesterol in large HDL	Lipoprotein particles and their constituents	Nightingale Health	Liver_G3PCtr	Liver	Transport of Glycerophosphocholine	Glycerides and phospholipids metabolism	-0.0671803	0.00451472	7.59e-38	3.31e-35	-0.0862259	0.00747864	6.71e-192	4.96e-191
XS_VLDL_PL ~ Liver_EX_pcholn204_hse_bc	XS_VLDL_PL	Phospholipids in very small VLDL	Lipoprotein particles and their constituents	Nightingale Health	Liver_EX_pcholn204_hse_bc	Liver	Exchange of 1-Eicosatetraenoylglycerophosphocholine (Delta 8, 11, 14, 17), Sn1-Lpc (20:4) (from[e] toblood)	Steroid metabolism	-0.0455134	0.00207133	1.58e-18	2.24e-16	-0.0865087	0.00747572	2.81e-191	2.06e-190
XS_VLDL_PL ~ Liver_LCAT34e	XS_VLDL_PL	Phospholipids in very small VLDL	Lipoprotein particles and their constituents	Nightingale Health	Liver_LCAT34e	Liver	Lecithin-Cholesterol Acyltransferase, Formation of 1-Eicosatetraenoylglycerophosphocholine (Delta 8, 11, 14, 17)	Steroid metabolism	-0.0455134	0.00207133	1.58e-18	2.24e-16	-0.0865087	0.00747572	2.81e-191	2.06e-190
XS_VLDL_PL ~ Liver_PSt3	XS_VLDL_PL	Phospholipids in very small VLDL	Lipoprotein particles and their constituents	Nightingale Health	Liver_PSt3	Liver	Transport of Phosphatidylserine	Glycerides and phospholipids metabolism	0.0478146	0.00228629	2.74e-20	4.37e-18	0.0865405	0.00747076	3.75e-191	2.75e-190
XL_HDL_PL_pct ~ Liver_XOLEST2te	XL_HDL_PL_pct	Phospholipids to total lipids ratio in very large HDL	Lipoprotein particles and their constituents	Nightingale Health	Liver_XOLEST2te	Liver	Cholesterol Ester Transporter	Steroid metabolism	-0.0398836	0.00159025	1.68e-14	1.73e-12	-0.0864874	0.00746686	1.28e-190	9.26e-190
XL_HDL_PL_pct ~ Liver_XOLEST2tebdL	XL_HDL_PL_pct	Phospholipids to total lipids ratio in very large HDL	Lipoprotein particles and their constituents	Nightingale Health	Liver_XOLEST2tebdL	Liver	Cholesterol Ester Transporter (Liver)	Steroid metabolism	-0.0398833	0.00159023	1.68e-14	1.73e-12	-0.0864871	0.0074668	1.28e-190	9.28e-190
XL_HDL_PL_pct ~ Liver_EX_xolest2_hsbdL_bd	XL_HDL_PL_pct	Phospholipids to total lipids ratio in very large HDL	Lipoprotein particles and their constituents	Nightingale Health	Liver_EX_xolest2_hsbdL_bd	Liver	Exchange of Cholesterol Ester (from FullR2) (Liver)	Steroid metabolism	-0.0398833	0.00159023	1.68e-14	1.73e-12	-0.0864871	0.0074668	1.28e-190	9.28e-190
XL_HDL_C_pct ~ Liver_DESAT18_6	XL_HDL_C_pct	Total cholesterol to total lipids ratio in very large HDL	Lipoprotein particles and their constituents	Nightingale Health	Liver_DESAT18_6	Liver	Fatty Acyl Coenzyme A Desaturase (N-C18:1CoA -> N-C18:2CoA)	Fatty acid metabolism	0.0420627	0.00176913	5.78e-16	6.69e-14	0.0866783	0.00746478	1.85e-190	1.34e-189
L_LDL_TG_pct ~ Liver_r1516	L_LDL_TG_pct	Triglycerides to total lipids ratio in large LDL	Lipoprotein particles and their constituents	Nightingale Health	Liver_r1516	Liver	ATP-Binding Cassette (ABC) Tcdb:3.A.1.211.1	Fatty acid metabolism	-0.0881382	0.00776759	5.15e-65	7.53e-62	-0.0865068	0.00746468	5.6e-189	4.01e-188
M_LDL_TG ~ Liver_EX_xolest2_hse_bc	M_LDL_TG	Triglycerides in medium LDL	Lipoprotein particles and their constituents	Nightingale Health	Liver_EX_xolest2_hse_bc	Liver	Exchange of Cholesterol Ester (from FullR2) (from[e] toblood)	Steroid metabolism	-0.0997146	0.00993724	2.15e-82	9.74e-79	-0.0864868	0.00744939	7.05e-190	5.08e-189
HDL_FC_pct_C ~ Liver_LPASE	HDL_FC_pct_C	Free cholesterol to total cholesterol ratio in HDL	Lipoprotein particles and their constituents	Nightingale Health	Liver_LPASE	Liver	Lysophospholipase	Glycerides and phospholipids metabolism	0.0647907	0.00419533	4.09e-35	1.49e-32	0.0864739	0.00744612	2.25e-188	1.6e-187
HDL_CE_pct_C ~ Liver_LPASE	HDL_CE_pct_C	Esterified cholesterol to total cholesterol ratio in HDL	Lipoprotein particles and their constituents	Nightingale Health	Liver_LPASE	Liver	Lysophospholipase	Glycerides and phospholipids metabolism	-0.0647907	0.00419533	4.09e-35	1.49e-32	-0.0864739	0.00744612	2.25e-188	1.6e-187
L_HDL_L ~ Liver_BCDO	L_HDL_L	Total lipids in large HDL	Lipoprotein particles and their constituents	Nightingale Health	Liver_BCDO	Liver	Beta-Carotene Dioxygenase	Vitamin A metabolism	-0.0703205	0.00494861	2.51e-41	1.26e-38	-0.0860699	0.00744576	5.05e-190	3.64e-189
L_HDL_L ~ Liver_CAROtr	L_HDL_L	Total lipids in large HDL	Lipoprotein particles and their constituents	Nightingale Health	Liver_CAROtr	Liver	Beta-Carotene Transport via Diffusion	Vitamin A metabolism	-0.0703205	0.00494861	2.51e-41	1.26e-38	-0.0860699	0.00744576	5.05e-190	3.64e-189
L_HDL_L ~ Liver_EX_caroe_bc	L_HDL_L	Total lipids in large HDL	Lipoprotein particles and their constituents	Nightingale Health	Liver_EX_caroe_bc	Liver	Exchange of Beta-Carotene (from[e] toblood)	Vitamin A metabolism	-0.0703205	0.00494861	2.51e-41	1.26e-38	-0.0860699	0.00744576	5.05e-190	3.64e-189
L_LDL_TG ~ Liver_PCHOLP_hs	L_LDL_TG	Triglycerides in large LDL	Lipoprotein particles and their constituents	Nightingale Health	Liver_PCHOLP_hs	Liver	Choline Phosphatase	Glycerides and phospholipids metabolism	-0.0712407	0.00507552	4.63e-43	2.5e-40	-0.0864272	0.00743919	3.16e-189	2.26e-188
L_HDL_PL ~ Liver_EX_caroe_bc	L_HDL_PL	Phospholipids in large HDL	Lipoprotein particles and their constituents	Nightingale Health	Liver_EX_caroe_bc	Liver	Exchange of Beta-Carotene (from[e] toblood)	Vitamin A metabolism	-0.0626012	0.00392188	4.32e-33	1.44e-30	-0.0860668	0.00743639	1.36e-190	9.8e-190
L_HDL_PL ~ Liver_BCDO	L_HDL_PL	Phospholipids in large HDL	Lipoprotein particles and their constituents	Nightingale Health	Liver_BCDO	Liver	Beta-Carotene Dioxygenase	Vitamin A metabolism	-0.0626012	0.00392188	4.32e-33	1.44e-30	-0.0860668	0.00743639	1.36e-190	9.8e-190
L_HDL_PL ~ Liver_CAROtr	L_HDL_PL	Phospholipids in large HDL	Lipoprotein particles and their constituents	Nightingale Health	Liver_CAROtr	Liver	Beta-Carotene Transport via Diffusion	Vitamin A metabolism	-0.0626012	0.00392188	4.32e-33	1.44e-30	-0.0860668	0.00743639	1.36e-190	9.8e-190
HDL_FC_by_CE ~ Liver_EX_acalde_bc	HDL_FC_by_CE	Ratio of free cholesterol to cholesteryl esters in HDL	Lipoprotein particles and their constituents	Nightingale Health	Liver_EX_acalde_bc	Liver	Exchange of Acetaldehyde (from[e] toblood)	Fatty acid metabolism	-0.0751825	0.00564356	1.14e-46	6.86e-44	-0.0864117	0.00743613	4.11e-188	2.89e-187
HDL_FC_by_CE ~ Liver_ACALDt	HDL_FC_by_CE	Ratio of free cholesterol to cholesteryl esters in HDL	Lipoprotein particles and their constituents	Nightingale Health	Liver_ACALDt	Liver	Acetaldehyde Reversible Transport	Glycolysis/gluconeogenesis	-0.0751825	0.00564356	1.14e-46	6.86e-44	-0.0864117	0.00743613	4.11e-188	2.89e-187
L_HDL_FC ~ Liver_CEPTE	L_HDL_FC	Free cholesterol in large HDL	Lipoprotein particles and their constituents	Nightingale Health	Liver_CEPTE	Liver	Ethanolamine Phosphotransferase	Glycerides and phospholipids metabolism	-0.0662422	0.00438872	7.78e-37	3.17e-34	-0.0859797	0.00743525	8.56e-191	6.21e-190
L_HDL_FC ~ Liver_PETHCT	L_HDL_FC	Free cholesterol in large HDL	Lipoprotein particles and their constituents	Nightingale Health	Liver_PETHCT	Liver	Phosphoethanolamine Cytidyltransferase	Glycerides and phospholipids metabolism	-0.0662422	0.00438872	7.78e-37	3.17e-34	-0.0859797	0.00743525	8.56e-191	6.21e-190
XL_HDL_C_pct ~ Liver_SMS	XL_HDL_C_pct	Total cholesterol to total lipids ratio in very large HDL	Lipoprotein particles and their constituents	Nightingale Health	Liver_SMS	Liver	Sphingomyelin Synthase (Homo Sapiens)	Glycerides and phospholipids metabolism	-0.0331571	0.00109862	1.8e-10	1.36e-08	-0.0864504	0.00742518	1.87e-189	1.34e-188
M_HDL_TG ~ Liver_PCt	M_HDL_TG	Triglycerides in medium HDL	Lipoprotein particles and their constituents	Nightingale Health	Liver_PCt	Liver	Phosphatidylcholine Transporter	Glycerides and phospholipids metabolism	-0.0365233	0.00133402	1.89e-12	1.68e-10	-0.086307	0.00742171	1.22e-189	8.77e-189
XL_HDL_C_pct ~ Liver_PCHOL_HSter	XL_HDL_C_pct	Total cholesterol to total lipids ratio in very large HDL	Lipoprotein particles and their constituents	Nightingale Health	Liver_PCHOL_HSter	Liver	Phosphatidylcholine Scramblase	Glycerides and phospholipids metabolism	0.0434459	0.0018868	6.33e-17	7.97e-15	0.0864073	0.00742064	2.43e-189	1.75e-188
XL_HDL_C_pct ~ Liver_CHOLtr	XL_HDL_C_pct	Total cholesterol to total lipids ratio in very large HDL	Lipoprotein particles and their constituents	Nightingale Health	Liver_CHOLtr	Liver	Choline Intracellular Transport	Glycerides and phospholipids metabolism	0.0434459	0.0018868	6.33e-17	7.97e-15	0.0864073	0.00742064	2.43e-189	1.75e-188
XL_HDL_C_pct ~ Liver_PCHOLPr_hs	XL_HDL_C_pct	Total cholesterol to total lipids ratio in very large HDL	Lipoprotein particles and their constituents	Nightingale Health	Liver_PCHOLPr_hs	Liver	Choline Phosphatase	Glycerides and phospholipids metabolism	0.0434459	0.0018868	6.33e-17	7.97e-15	0.0864073	0.00742064	2.43e-189	1.75e-188
HDL_size ~ Liver_EX_gluside_hse_bc	HDL_size	Mean diameter for HDL particles	Lipoprotein particles and their constituents	Nightingale Health	Liver_EX_gluside_hse_bc	Liver	Exchange/Demand Reaction (from[e] toblood)	Glycerides and phospholipids metabolism	0.0678829	0.00460809	2.85e-39	1.32e-36	0.0859438	0.00741603	9.99e-191	7.25e-190
XL_HDL_C_pct ~ Liver_PSSA1_hs	XL_HDL_C_pct	Total cholesterol to total lipids ratio in very large HDL	Lipoprotein particles and their constituents	Nightingale Health	Liver_PSSA1_hs	Liver	Phosphatidylserine Synthase Homo Sapiens	Glycerides and phospholipids metabolism	-0.0430113	0.00184974	1.27e-16	1.55e-14	-0.0864175	0.00740824	5.02e-189	3.59e-188
M_HDL_FC_by_CE ~ Liver_HMR_0770	M_HDL_FC_by_CE	Ratio of free cholesterol to cholesteryl esters in medium HDL	Lipoprotein particles and their constituents	Nightingale Health	Liver_HMR_0770	Liver	HMR_0770	Glycerides and phospholipids metabolism	0.0621323	0.00386156	4.12e-33	1.38e-30	0.0861778	0.0074081	3.5e-188	2.47e-187
XS_VLDL_C ~ Liver_RETINALt	XS_VLDL_C	Total cholesterol in very small VLDL	Lipoprotein particles and their constituents	Nightingale Health	Liver_RETINALt	Liver	Transport of Retinal	Vitamin A metabolism	-0.0328555	0.0010796	2.3e-10	1.71e-08	-0.0860614	0.00740523	4.34e-189	3.11e-188
XS_VLDL_C ~ Liver_EX_retinale_bc	XS_VLDL_C	Total cholesterol in very small VLDL	Lipoprotein particles and their constituents	Nightingale Health	Liver_EX_retinale_bc	Liver	Exchange of Retinal (from[e] toblood)	Vitamin A metabolism	-0.0328555	0.0010796	2.3e-10	1.71e-08	-0.0860614	0.00740523	4.34e-189	3.11e-188
L_LDL_PL_pct ~ Liver_PCt	L_LDL_PL_pct	Phospholipids to total lipids ratio in large LDL	Lipoprotein particles and their constituents	Nightingale Health	Liver_PCt	Liver	Phosphatidylcholine Transporter	Glycerides and phospholipids metabolism	0.0539942	0.0029148	2.09e-25	4.66e-23	0.0860704	0.00740297	1.75e-187	1.23e-186
M_HDL_FC_pct_C ~ Liver_HMR_0770	M_HDL_FC_pct_C	Free cholesterol to total cholesterol ratio in medium HDL	Lipoprotein particles and their constituents	Nightingale Health	Liver_HMR_0770	Liver	HMR_0770	Glycerides and phospholipids metabolism	0.062775	0.00394181	9.39e-34	3.19e-31	0.0861046	0.00739674	6.8e-188	4.78e-187
M_HDL_CE_pct_C ~ Liver_HMR_0770	M_HDL_CE_pct_C	Esterified cholesterol to total cholesterol ratio in medium HDL	Lipoprotein particles and their constituents	Nightingale Health	Liver_HMR_0770	Liver	HMR_0770	Glycerides and phospholipids metabolism	-0.062775	0.00394181	9.39e-34	3.19e-31	-0.0861046	0.00739674	6.8e-188	4.78e-187
M_HDL_FC_pct ~ Liver_EX_xolest2_hse_bc	M_HDL_FC_pct	Free cholesterol to total lipids ratio in medium HDL	Lipoprotein particles and their constituents	Nightingale Health	Liver_EX_xolest2_hse_bc	Liver	Exchange of Cholesterol Ester (from FullR2) (from[e] toblood)	Steroid metabolism	-0.0379184	0.00143792	2.64e-13	2.5e-11	-0.0858665	0.00738899	2.4e-187	1.68e-186
L_HDL_L ~ Liver_LCAT10e	L_HDL_L	Total lipids in large HDL	Lipoprotein particles and their constituents	Nightingale Health	Liver_LCAT10e	Liver	Lecithin-Cholesterol Acyltransferase, Formation of 1-Myristoylglycerophosphocholine	Steroid metabolism	-0.0670784	0.00450032	9.88e-38	4.28e-35	-0.0856726	0.00737932	2.43e-188	1.73e-187
L_HDL_L ~ Liver_EX_pcholmyr_hse_bc	L_HDL_L	Total lipids in large HDL	Lipoprotein particles and their constituents	Nightingale Health	Liver_EX_pcholmyr_hse_bc	Liver	Exchange of 1-Myristoylglycerophosphocholine (from[e] toblood)	Steroid metabolism	-0.0670784	0.00450032	9.88e-38	4.28e-35	-0.0856726	0.00737932	2.43e-188	1.73e-187
L_HDL_L ~ Liver_EX_pchol2ste_hse_bc	L_HDL_L	Total lipids in large HDL	Lipoprotein particles and their constituents	Nightingale Health	Liver_EX_pchol2ste_hse_bc	Liver	Exchange of 2-Stearoylglycerophosphocholine (from[e] toblood)	Steroid metabolism	-0.0670782	0.00450029	9.89e-38	4.28e-35	-0.0856726	0.00737931	2.43e-188	1.73e-187
L_HDL_L ~ Liver_LCAT22e	L_HDL_L	Total lipids in large HDL	Lipoprotein particles and their constituents	Nightingale Health	Liver_LCAT22e	Liver	Lecithin-Cholesterol Acyltransferase, Formation of 2-Stearoylglycerophosphocholine	Steroid metabolism	-0.0670782	0.00450029	9.89e-38	4.28e-35	-0.0856726	0.00737931	2.43e-188	1.73e-187
L_HDL_L ~ Liver_EX_pcholole_hse_bc	L_HDL_L	Total lipids in large HDL	Lipoprotein particles and their constituents	Nightingale Health	Liver_EX_pcholole_hse_bc	Liver	Exchange of 1-Oleoylglycerophosphocholine (Delta 9) (from[e] toblood)	Steroid metabolism	-0.0670773	0.00450016	9.91e-38	4.28e-35	-0.0856723	0.00737927	2.44e-188	1.73e-187
L_HDL_L ~ Liver_LCAT11e	L_HDL_L	Total lipids in large HDL	Lipoprotein particles and their constituents	Nightingale Health	Liver_LCAT11e	Liver	Lecithin-Cholesterol Acyltransferase, Formation of 1-Oleoylglycerophosphocholine (Delta 9)	Steroid metabolism	-0.0670773	0.00450016	9.91e-38	4.28e-35	-0.0856723	0.00737927	2.44e-188	1.73e-187
L_HDL_L ~ Liver_EX_pcholpalme_hse_bc	L_HDL_L	Total lipids in large HDL	Lipoprotein particles and their constituents	Nightingale Health	Liver_EX_pcholpalme_hse_bc	Liver	Exchange of 1-Palmitoleoylglycerophosphocholine (Delta 9) (from[e] toblood)	Steroid metabolism	-0.0670772	0.00450016	9.91e-38	4.28e-35	-0.0856723	0.00737927	2.44e-188	1.73e-187
L_HDL_L ~ Liver_LCAT13e	L_HDL_L	Total lipids in large HDL	Lipoprotein particles and their constituents	Nightingale Health	Liver_LCAT13e	Liver	Lecithin-Cholesterol Acyltransferase, Formation of 1-Palmitoleoylglycerophosphocholine (Delta 9)	Steroid metabolism	-0.0670772	0.00450016	9.91e-38	4.28e-35	-0.0856723	0.00737927	2.44e-188	1.73e-187
L_HDL_L ~ Liver_EX_pcholpalm_hse_bc	L_HDL_L	Total lipids in large HDL	Lipoprotein particles and their constituents	Nightingale Health	Liver_EX_pcholpalm_hse_bc	Liver	Exchange of 1-Palmitoylglycerophosphocholine (from[e] toblood)	Steroid metabolism	-0.067077	0.00450012	9.92e-38	4.28e-35	-0.0856723	0.00737926	2.44e-188	1.73e-187
L_HDL_L ~ Liver_LCAT14e	L_HDL_L	Total lipids in large HDL	Lipoprotein particles and their constituents	Nightingale Health	Liver_LCAT14e	Liver	Lecithin-Cholesterol Acyltransferase, Formation of 1-Palmitoylglycerophosphocholine	Steroid metabolism	-0.067077	0.00450012	9.92e-38	4.28e-35	-0.0856723	0.00737926	2.44e-188	1.73e-187
L_HDL_L ~ Liver_LCAT6e	L_HDL_L	Total lipids in large HDL	Lipoprotein particles and their constituents	Nightingale Health	Liver_LCAT6e	Liver	Lecithin-Cholesterol Acyltransferase, Formation of 1-Eicosatrienoylglycerophosphocholine (Delta 11, 14, 17)	Steroid metabolism	-0.067074	0.00449973	9.99e-38	4.31e-35	-0.0856714	0.00737911	2.46e-188	1.75e-187
L_HDL_L ~ Liver_EX_pcholet_hse_bc	L_HDL_L	Total lipids in large HDL	Lipoprotein particles and their constituents	Nightingale Health	Liver_EX_pcholet_hse_bc	Liver	Exchange of 1-Eicosatrienoylglycerophosphocholine (Delta 11, 14, 17) (from[e] toblood)	Glycerides and phospholipids metabolism	-0.067074	0.00449973	9.99e-38	4.31e-35	-0.0856714	0.00737911	2.46e-188	1.75e-187
L_HDL_L ~ Liver_EX_pcholeic_hse_bc	L_HDL_L	Total lipids in large HDL	Lipoprotein particles and their constituents	Nightingale Health	Liver_EX_pcholeic_hse_bc	Liver	Exchange of 1-Eicosadienoylglycerophosphocholine (Delta 11, 14) (from[e] toblood)	Glycerides and phospholipids metabolism	-0.0670724	0.0044995	1e-37	4.33e-35	-0.0856708	0.00737901	2.48e-188	1.75e-187
L_HDL_L ~ Liver_LCAT5e	L_HDL_L	Total lipids in large HDL	Lipoprotein particles and their constituents	Nightingale Health	Liver_LCAT5e	Liver	Lecithin-Cholesterol Acyltransferase, Formation of 1-Eicosadienoylglycerophosphocholine (Delta 11, 14)	Steroid metabolism	-0.0670724	0.0044995	1e-37	4.33e-35	-0.0856708	0.00737901	2.48e-188	1.75e-187
L_HDL_L ~ Liver_LCAT7e	L_HDL_L	Total lipids in large HDL	Lipoprotein particles and their constituents	Nightingale Health	Liver_LCAT7e	Liver	Lecithin-Cholesterol Acyltransferase, Formation of 1-Heptadecanoylglycerophosphocholine	Steroid metabolism	-0.0670708	0.00449929	1.01e-37	4.34e-35	-0.0856702	0.00737891	2.49e-188	1.76e-187
L_HDL_L ~ Liver_EX_pcholhep_hse_bc	L_HDL_L	Total lipids in large HDL	Lipoprotein particles and their constituents	Nightingale Health	Liver_EX_pcholhep_hse_bc	Liver	Exchange of 1-Heptadecanoylglycerophosphocholine (from[e] toblood)	Glycerides and phospholipids metabolism	-0.0670708	0.00449929	1.01e-37	4.34e-35	-0.0856702	0.00737891	2.49e-188	1.76e-187
L_HDL_L ~ Liver_LCAT57e	L_HDL_L	Total lipids in large HDL	Lipoprotein particles and their constituents	Nightingale Health	Liver_LCAT57e	Liver	Lecithin-Cholesterol Acyltransferase, Formation of 1-Docosahexaenoylglycerophosphocholine	Steroid metabolism	-0.0670704	0.00449924	1.01e-37	4.34e-35	-0.08567	0.00737889	2.5e-188	1.76e-187
L_HDL_L ~ Liver_EX_pcholdoc_hse_bc	L_HDL_L	Total lipids in large HDL	Lipoprotein particles and their constituents	Nightingale Health	Liver_EX_pcholdoc_hse_bc	Liver	Exchange of 1-Docosahexaenoylglycerophosphocholine (from[e] toblood)	Steroid metabolism	-0.0670704	0.00449924	1.01e-37	4.34e-35	-0.08567	0.00737889	2.5e-188	1.76e-187
L_HDL_L ~ Liver_LCAT8e	L_HDL_L	Total lipids in large HDL	Lipoprotein particles and their constituents	Nightingale Health	Liver_LCAT8e	Liver	Lecithin-Cholesterol Acyltransferase, Formation of 1-Linoleoylglycerophosphocholine (Delta 9, 12)	Steroid metabolism	-0.067064	0.00449838	1.02e-37	4.41e-35	-0.0856671	0.0073784	2.57e-188	1.81e-187
L_HDL_L ~ Liver_EX_pchollinl_hse_bc	L_HDL_L	Total lipids in large HDL	Lipoprotein particles and their constituents	Nightingale Health	Liver_EX_pchollinl_hse_bc	Liver	Exchange of 1-Linoleoylglycerophosphocholine (Delta 9, 12) (from[e] toblood)	Steroid metabolism	-0.067064	0.00449838	1.02e-37	4.41e-35	-0.0856671	0.0073784	2.57e-188	1.81e-187
L_HDL_L ~ Liver_LCAT2e	L_HDL_L	Total lipids in large HDL	Lipoprotein particles and their constituents	Nightingale Health	Liver_LCAT2e	Liver	Lecithin-Cholesterol Acyltransferase, Formation of 1-Arachidonoylglycerophosphocholine	Steroid metabolism	-0.0670639	0.00449836	1.02e-37	4.41e-35	-0.085667	0.00737838	2.57e-188	1.82e-187
L_HDL_L ~ Liver_EX_pcholar_hse_bc	L_HDL_L	Total lipids in large HDL	Lipoprotein particles and their constituents	Nightingale Health	Liver_EX_pcholar_hse_bc	Liver	Exchange of 1-Arachidonoyl-Glycero-3-Phosphocholine (from[e] toblood)	Steroid metabolism	-0.0670639	0.00449836	1.02e-37	4.41e-35	-0.085667	0.00737838	2.57e-188	1.82e-187
L_HDL_FC ~ Liver_EX_pchol2ole_hse_bc	L_HDL_FC	Free cholesterol in large HDL	Lipoprotein particles and their constituents	Nightingale Health	Liver_EX_pchol2ole_hse_bc	Liver	Exchange of 2-Oleoylglycerophosphocholine (from[e] toblood)	Steroid metabolism	-0.0647732	0.00419638	2.71e-35	9.91e-33	-0.0856072	0.00737765	2.51e-189	1.8e-188
L_HDL_FC ~ Liver_LCAT20e	L_HDL_FC	Free cholesterol in large HDL	Lipoprotein particles and their constituents	Nightingale Health	Liver_LCAT20e	Liver	Lecithin-Cholesterol Acyltransferase, Formation of 2-Oleoylglycerophosphocholine	Steroid metabolism	-0.0647732	0.00419638	2.71e-35	9.91e-33	-0.0856072	0.00737765	2.51e-189	1.8e-188
HDL_size ~ Liver_HMR_9805	HDL_size	Mean diameter for HDL particles	Lipoprotein particles and their constituents	Nightingale Health	Liver_HMR_9805	Liver	Sn-Glycero-3-Phosphocholine Cholinephosphohydrolase	Glycerides and phospholipids metabolism	-0.0650668	0.00423369	3.25e-36	1.27e-33	-0.0857026	0.00737669	1.01e-189	7.27e-189
L_HDL_L ~ Liver_EX_pcholste_hse_bc	L_HDL_L	Total lipids in large HDL	Lipoprotein particles and their constituents	Nightingale Health	Liver_EX_pcholste_hse_bc	Liver	Exchange of 1-Stearoylglycerophosphocholine (from[e] toblood)	Steroid metabolism	-0.0670461	0.00449595	1.07e-37	4.6e-35	-0.0856562	0.00737656	2.86e-188	2.02e-187
L_HDL_L ~ Liver_LCAT15e	L_HDL_L	Total lipids in large HDL	Lipoprotein particles and their constituents	Nightingale Health	Liver_LCAT15e	Liver	Lecithin-Cholesterol Acyltransferase, Formation of 1-Stearoylglycerophosphocholine	Steroid metabolism	-0.0670461	0.00449595	1.07e-37	4.6e-35	-0.0856562	0.00737656	2.86e-188	2.02e-187
XS_VLDL_CE ~ Liver_SPHMDAc	XS_VLDL_CE	Cholesterol esters in very small VLDL	Lipoprotein particles and their constituents	Nightingale Health	Liver_SPHMDAc	Liver	Sphingomyelin Deacylase	Glycerides and phospholipids metabolism	0.0328951	0.00108224	2.19e-10	1.63e-08	0.0859004	0.00737641	6.04e-189	4.31e-188
XS_VLDL_CE ~ Liver_EX_spc_hse_bc	XS_VLDL_CE	Cholesterol esters in very small VLDL	Lipoprotein particles and their constituents	Nightingale Health	Liver_EX_spc_hse_bc	Liver	Exchange of Sphingosylphosphorylcholine (Homo Sapiens) (from[e] toblood)	Glycerides and phospholipids metabolism	0.0328951	0.00108224	2.19e-10	1.63e-08	0.0859004	0.00737641	6.04e-189	4.31e-188
XS_VLDL_CE ~ Liver_SPC_HSt	XS_VLDL_CE	Cholesterol esters in very small VLDL	Lipoprotein particles and their constituents	Nightingale Health	Liver_SPC_HSt	Liver	Sphingosylphosphorylcholine Transport (Diffusion)	Glycerides and phospholipids metabolism	0.0328951	0.00108224	2.19e-10	1.63e-08	0.0859004	0.00737641	6.04e-189	4.31e-188
HDL_FC_by_CE ~ Liver_ALDD2x	HDL_FC_by_CE	Ratio of free cholesterol to cholesteryl esters in HDL	Lipoprotein particles and their constituents	Nightingale Health	Liver_ALDD2x	Liver	Aldehyde Dehydrogenase (Acetaldehyde, NAD)	Fatty acid metabolism	0.0714791	0.00511441	1.9e-42	1.01e-39	0.086083	0.00737615	1.32e-186	9.13e-186
XS_VLDL_C ~ Liver_EX_pchol2ole_hse_bc	XS_VLDL_C	Total cholesterol in very small VLDL	Lipoprotein particles and their constituents	Nightingale Health	Liver_EX_pchol2ole_hse_bc	Liver	Exchange of 2-Oleoylglycerophosphocholine (from[e] toblood)	Steroid metabolism	-0.0419109	0.00175657	6.04e-16	6.97e-14	-0.0858388	0.00737079	3.24e-188	2.29e-187
XS_VLDL_C ~ Liver_LCAT20e	XS_VLDL_C	Total cholesterol in very small VLDL	Lipoprotein particles and their constituents	Nightingale Health	Liver_LCAT20e	Liver	Lecithin-Cholesterol Acyltransferase, Formation of 2-Oleoylglycerophosphocholine	Steroid metabolism	-0.0419109	0.00175657	6.04e-16	6.97e-14	-0.0858388	0.00737079	3.24e-188	2.29e-187
XS_VLDL_FC ~ Liver_r0186	XS_VLDL_FC	Free cholesterol in very small VLDL	Lipoprotein particles and their constituents	Nightingale Health	Liver_r0186	Liver	Ethanolamine-Phosphate Phospho-Lyase (Deaminating)	Glycerides and phospholipids metabolism	0.0522909	0.00273465	5.83e-24	1.19e-21	0.0858418	0.00736261	4.05e-188	2.85e-187
HDL_TG ~ Liver_EX_lpchol_hse_bc	HDL_TG	Triglycerides in HDL	Lipoprotein particles and their constituents	Nightingale Health	Liver_EX_lpchol_hse_bc	Liver	Exchange of Lysophosphatidylcholine (from[e] toblood)	Glycerides and phospholipids metabolism	0.0761281	0.00579406	7.21e-48	4.65e-45	0.0860137	0.00736233	2.55e-187	1.78e-186
L_HDL_L ~ Liver_LCAT21e	L_HDL_L	Total lipids in large HDL	Lipoprotein particles and their constituents	Nightingale Health	Liver_LCAT21e	Liver	Lecithin-Cholesterol Acyltransferase, Formation of 2-Palmitoylglycerophosphocholine	Steroid metabolism	-0.0669489	0.00448288	1.36e-37	5.83e-35	-0.0855607	0.00736033	7.37e-188	5.17e-187
L_HDL_L ~ Liver_EX_pchol2palm_hse_bc	L_HDL_L	Total lipids in large HDL	Lipoprotein particles and their constituents	Nightingale Health	Liver_EX_pchol2palm_hse_bc	Liver	Exchange of 2-Palmitoylglycerophosphocholine (from[e] toblood)	Steroid metabolism	-0.0669489	0.00448288	1.36e-37	5.83e-35	-0.0855607	0.00736033	7.37e-188	5.17e-187
LDL_TG ~ Liver_PSSA2_hs	LDL_TG	Triglycerides in LDL	Lipoprotein particles and their constituents	Nightingale Health	Liver_PSSA2_hs	Liver	Phosphatidylserine Synthase Homo Sapiens	Glycerides and phospholipids metabolism	-0.0817971	0.00668668	6.32e-56	6.08e-53	-0.0859567	0.0073578	5e-187	3.49e-186
M_HDL_TG ~ Liver_EX_spc_hse_bc	M_HDL_TG	Triglycerides in medium HDL	Lipoprotein particles and their constituents	Nightingale Health	Liver_EX_spc_hse_bc	Liver	Exchange of Sphingosylphosphorylcholine (Homo Sapiens) (from[e] toblood)	Glycerides and phospholipids metabolism	0.033993	0.00115582	5.56e-11	4.38e-09	0.0859497	0.00735753	5.17e-188	3.64e-187
M_HDL_TG ~ Liver_SPC_HSt	M_HDL_TG	Triglycerides in medium HDL	Lipoprotein particles and their constituents	Nightingale Health	Liver_SPC_HSt	Liver	Sphingosylphosphorylcholine Transport (Diffusion)	Glycerides and phospholipids metabolism	0.033993	0.00115582	5.56e-11	4.38e-09	0.0859497	0.00735753	5.17e-188	3.64e-187
M_HDL_TG ~ Liver_SPHMDAc	M_HDL_TG	Triglycerides in medium HDL	Lipoprotein particles and their constituents	Nightingale Health	Liver_SPHMDAc	Liver	Sphingomyelin Deacylase	Glycerides and phospholipids metabolism	0.033993	0.00115582	5.56e-11	4.38e-09	0.0859497	0.00735753	5.17e-188	3.64e-187
IDL_CE_pct ~ Liver_EX_xolest2_hse_bc	IDL_CE_pct	Cholesterol esters to total lipids ratio in IDL	Lipoprotein particles and their constituents	Nightingale Health	Liver_EX_xolest2_hse_bc	Liver	Exchange of Cholesterol Ester (from FullR2) (from[e] toblood)	Steroid metabolism	0.0675484	0.00456366	6.91e-39	3.12e-36	0.0858506	0.00735404	2.79e-186	1.92e-185
L_HDL_PL ~ Liver_PSSA2_hs	L_HDL_PL	Phospholipids in large HDL	Lipoprotein particles and their constituents	Nightingale Health	Liver_PSSA2_hs	Liver	Phosphatidylserine Synthase Homo Sapiens	Glycerides and phospholipids metabolism	-0.0580194	0.00336642	1.24e-28	3.28e-26	-0.0855852	0.00735313	1.78e-188	1.27e-187
XL_HDL_C_pct ~ Liver_LCAT35e	XL_HDL_C_pct	Total cholesterol to total lipids ratio in very large HDL	Lipoprotein particles and their constituents	Nightingale Health	Liver_LCAT35e	Liver	Lecithin-Cholesterol Acyltransferase, Formation of 1-Eicosapentenoylglycerophosphocholine (Delta 5, 8, 11, 14, 17)	Steroid metabolism	0.0419102	0.00175869	7.04e-16	8.07e-14	0.0859528	0.0073519	1.34e-187	9.4e-187
XL_HDL_C_pct ~ Liver_EX_pcholn205_hse_bc	XL_HDL_C_pct	Total cholesterol to total lipids ratio in very large HDL	Lipoprotein particles and their constituents	Nightingale Health	Liver_EX_pcholn205_hse_bc	Liver	Exchange of 1-Eicosapentenoylglycerophosphocholine (Delta 5, 8, 11, 14, 17), Sn1-Lpc (20:5) (from[e] toblood)	Steroid metabolism	0.0419102	0.00175869	7.04e-16	8.07e-14	0.0859528	0.0073519	1.34e-187	9.4e-187
XS_VLDL_FC ~ Liver_CHOLPtr	XS_VLDL_FC	Free cholesterol in very small VLDL	Lipoprotein particles and their constituents	Nightingale Health	Liver_CHOLPtr	Liver	Transport of Choline Phosphate	Glycerides and phospholipids metabolism	0.0472609	0.00223367	7.37e-20	1.14e-17	0.0858131	0.00735047	8.22e-188	5.77e-187
XS_VLDL_FC ~ Liver_EX_cholpe_bc	XS_VLDL_FC	Free cholesterol in very small VLDL	Lipoprotein particles and their constituents	Nightingale Health	Liver_EX_cholpe_bc	Liver	Exchange of Choline Phosphate (from[e] toblood)	Glycerides and phospholipids metabolism	0.0472609	0.00223367	7.37e-20	1.14e-17	0.0858131	0.00735047	8.22e-188	5.77e-187
L_HDL_FC ~ Liver_EX_pcholn28_hse_bc	L_HDL_FC	Free cholesterol in large HDL	Lipoprotein particles and their constituents	Nightingale Health	Liver_EX_pcholn28_hse_bc	Liver	Exchange of Lysopc A C28:0 (from[e] toblood)	Steroid metabolism	-0.0646316	0.00417806	3.81e-35	1.38e-32	-0.0854202	0.00734544	1.66e-188	1.18e-187
L_HDL_FC ~ Liver_LCAT53e	L_HDL_FC	Free cholesterol in large HDL	Lipoprotein particles and their constituents	Nightingale Health	Liver_LCAT53e	Liver	Lecithin-Cholesterol Acyltransferase, Formation of Lysopc A C28:0	Steroid metabolism	-0.0646316	0.00417806	3.81e-35	1.38e-32	-0.0854202	0.00734544	1.66e-188	1.18e-187
XS_VLDL_C ~ Liver_LCAT53e	XS_VLDL_C	Total cholesterol in very small VLDL	Lipoprotein particles and their constituents	Nightingale Health	Liver_LCAT53e	Liver	Lecithin-Cholesterol Acyltransferase, Formation of Lysopc A C28:0	Steroid metabolism	-0.0418542	0.00175182	6.61e-16	7.61e-14	-0.0856788	0.00734343	1.6e-187	1.12e-186
XS_VLDL_C ~ Liver_EX_pcholn28_hse_bc	XS_VLDL_C	Total cholesterol in very small VLDL	Lipoprotein particles and their constituents	Nightingale Health	Liver_EX_pcholn28_hse_bc	Liver	Exchange of Lysopc A C28:0 (from[e] toblood)	Steroid metabolism	-0.0418542	0.00175182	6.61e-16	7.61e-14	-0.0856788	0.00734343	1.6e-187	1.12e-186
HDL_FC_pct_C ~ Liver_LCAT34e	HDL_FC_pct_C	Free cholesterol to total cholesterol ratio in HDL	Lipoprotein particles and their constituents	Nightingale Health	Liver_LCAT34e	Liver	Lecithin-Cholesterol Acyltransferase, Formation of 1-Eicosatetraenoylglycerophosphocholine (Delta 8, 11, 14, 17)	Steroid metabolism	-0.0669439	0.00448753	1.91e-37	8.01e-35	-0.0858078	0.00734211	9.22e-186	6.3e-185
HDL_CE_pct_C ~ Liver_LCAT34e	HDL_CE_pct_C	Esterified cholesterol to total cholesterol ratio in HDL	Lipoprotein particles and their constituents	Nightingale Health	Liver_LCAT34e	Liver	Lecithin-Cholesterol Acyltransferase, Formation of 1-Eicosatetraenoylglycerophosphocholine (Delta 8, 11, 14, 17)	Steroid metabolism	0.0669439	0.00448753	1.91e-37	8.01e-35	0.0858078	0.00734211	9.22e-186	6.3e-185
HDL_FC_pct_C ~ Liver_EX_pcholn204_hse_bc	HDL_FC_pct_C	Free cholesterol to total cholesterol ratio in HDL	Lipoprotein particles and their constituents	Nightingale Health	Liver_EX_pcholn204_hse_bc	Liver	Exchange of 1-Eicosatetraenoylglycerophosphocholine (Delta 8, 11, 14, 17), Sn1-Lpc (20:4) (from[e] toblood)	Steroid metabolism	-0.0669439	0.00448753	1.91e-37	8.01e-35	-0.0858078	0.00734211	9.22e-186	6.3e-185
HDL_CE_pct_C ~ Liver_EX_pcholn204_hse_bc	HDL_CE_pct_C	Esterified cholesterol to total cholesterol ratio in HDL	Lipoprotein particles and their constituents	Nightingale Health	Liver_EX_pcholn204_hse_bc	Liver	Exchange of 1-Eicosatetraenoylglycerophosphocholine (Delta 8, 11, 14, 17), Sn1-Lpc (20:4) (from[e] toblood)	Steroid metabolism	0.0669439	0.00448753	1.91e-37	8.01e-35	0.0858078	0.00734211	9.22e-186	6.3e-185
M_LDL_TG_pct ~ Liver_EX_chsterole_bc	M_LDL_TG_pct	Triglycerides to total lipids ratio in medium LDL	Lipoprotein particles and their constituents	Nightingale Health	Liver_EX_chsterole_bc	Liver	EX_chsterol(e)_[bc]	Steroid metabolism	-0.082274	0.0067626	1.42e-56	1.4e-53	-0.0858889	0.00734177	1.94e-186	1.34e-185
HDL_size ~ Liver_EX_sphmyln_hse_bc	HDL_size	Mean diameter for HDL particles	Lipoprotein particles and their constituents	Nightingale Health	Liver_EX_sphmyln_hse_bc	Liver	Exchange of Sphingomyelin (from[e] toblood)	Glycerides and phospholipids metabolism	0.0658282	0.00433335	4.99e-37	2.06e-34	0.0854906	0.0073394	9.04e-189	6.46e-188
XS_VLDL_L ~ Liver_EX_crm_hse_bc	XS_VLDL_L	Total lipids in very small VLDL	Lipoprotein particles and their constituents	Nightingale Health	Liver_EX_crm_hse_bc	Liver	Exchange of N-Acylsphingosine (from[e] toblood)	Glycerides and phospholipids metabolism	0.0431045	0.00185821	8.84e-17	1.09e-14	0.0857288	0.00733746	4.47e-187	3.12e-186
HDL_size ~ Liver_r0186	HDL_size	Mean diameter for HDL particles	Lipoprotein particles and their constituents	Nightingale Health	Liver_r0186	Liver	Ethanolamine-Phosphate Phospho-Lyase (Deaminating)	Glycerides and phospholipids metabolism	0.0623753	0.00389068	2.06e-33	6.95e-31	0.0854625	0.0073352	1.16e-188	8.26e-188
L_HDL_L ~ Liver_EX_ocdcae_bc	L_HDL_L	Total lipids in large HDL	Lipoprotein particles and their constituents	Nightingale Health	Liver_EX_ocdcae_bc	Liver	Exchange of Octadecanoate (N-C18:0) (from[e] toblood)	Fatty acid metabolism	0.0714666	0.0051069	1.35e-42	7.19e-40	0.0853947	0.00732966	4.41e-187	3.08e-186
L_LDL_TG ~ Liver_CHOLtr	L_LDL_TG	Triglycerides in large LDL	Lipoprotein particles and their constituents	Nightingale Health	Liver_CHOLtr	Liver	Choline Intracellular Transport	Glycerides and phospholipids metabolism	-0.0699934	0.00489965	1.26e-41	6.4e-39	-0.0857936	0.00732925	1.88e-186	1.3e-185
L_LDL_TG ~ Liver_PCHOL_HSter	L_LDL_TG	Triglycerides in large LDL	Lipoprotein particles and their constituents	Nightingale Health	Liver_PCHOL_HSter	Liver	Phosphatidylcholine Scramblase	Glycerides and phospholipids metabolism	-0.0699934	0.00489965	1.26e-41	6.4e-39	-0.0857936	0.00732925	1.88e-186	1.3e-185
L_LDL_TG ~ Liver_PCHOLPr_hs	L_LDL_TG	Triglycerides in large LDL	Lipoprotein particles and their constituents	Nightingale Health	Liver_PCHOLPr_hs	Liver	Choline Phosphatase	Glycerides and phospholipids metabolism	-0.0699934	0.00489965	1.26e-41	6.4e-39	-0.0857936	0.00732925	1.88e-186	1.3e-185
HDL_FC_pct ~ Liver_DESAT20_1	HDL_FC_pct	Free cholesterol to total lipids ratio in HDL	Lipoprotein particles and their constituents	Nightingale Health	Liver_DESAT20_1	Liver	Fatty Acyl Coenzyme A Desaturase (N-C20:3CoA -> N-C20:4CoA)	Fatty acid metabolism	0.0408661	0.00166737	6.72e-15	7.21e-13	0.0854782	0.00732332	1.41e-184	9.6e-184
HDL_FC_pct ~ Liver_FAEL183	HDL_FC_pct	Free cholesterol to total lipids ratio in HDL	Lipoprotein particles and their constituents	Nightingale Health	Liver_FAEL183	Liver	Fatty-Acyl Coenzyme A Elongation (N-C18:3CoA)	Fatty acid metabolism	0.0408661	0.00166737	6.72e-15	7.21e-13	0.0854782	0.00732332	1.41e-184	9.6e-184
L_HDL_L ~ Liver_LCAT30e	L_HDL_L	Total lipids in large HDL	Lipoprotein particles and their constituents	Nightingale Health	Liver_LCAT30e	Liver	Lecithin-Cholesterol Acyltransferase, Formation of 1-Octadeca-Trienoylglycerophosphocholine	Steroid metabolism	-0.0667717	0.00445915	2.11e-37	8.86e-35	-0.0853214	0.00731957	7.94e-187	5.54e-186
L_HDL_L ~ Liver_EX_pcholn183_hse_bc	L_HDL_L	Total lipids in large HDL	Lipoprotein particles and their constituents	Nightingale Health	Liver_EX_pcholn183_hse_bc	Liver	Exchange of 1-Octadeca-Trienoylglycerophosphocholine, Sn1-Lpc (18:3, Delta 9, 12, 15) (from[e] toblood)	Steroid metabolism	-0.0667717	0.00445915	2.11e-37	8.86e-35	-0.0853214	0.00731957	7.94e-187	5.54e-186
XS_VLDL_PL ~ Liver_ACALDt	XS_VLDL_PL	Phospholipids in very small VLDL	Lipoprotein particles and their constituents	Nightingale Health	Liver_ACALDt	Liver	Acetaldehyde Reversible Transport	Glycolysis/gluconeogenesis	-0.0400887	0.00160717	1.02e-14	1.07e-12	-0.08563	0.00731846	2.77e-187	1.94e-186
XS_VLDL_PL ~ Liver_EX_acalde_bc	XS_VLDL_PL	Phospholipids in very small VLDL	Lipoprotein particles and their constituents	Nightingale Health	Liver_EX_acalde_bc	Liver	Exchange of Acetaldehyde (from[e] toblood)	Fatty acid metabolism	-0.0400887	0.00160717	1.02e-14	1.07e-12	-0.08563	0.00731846	2.77e-187	1.94e-186
LDL_TG_pct ~ Liver_PCHOLHSTDe	LDL_TG_pct	Triglycerides to total lipids ratio in LDL	Lipoprotein particles and their constituents	Nightingale Health	Liver_PCHOLHSTDe	Liver	Transport of Phosphatidylcholine	Glycerides and phospholipids metabolism	-0.0834166	0.00695523	4.17e-58	4.41e-55	-0.0857078	0.00731676	2.91e-185	1.99e-184
XS_VLDL_C ~ Liver_ETHP	XS_VLDL_C	Total cholesterol in very small VLDL	Lipoprotein particles and their constituents	Nightingale Health	Liver_ETHP	Liver	Ethanolamine Phosphate Phosphatase	Glycerides and phospholipids metabolism	0.0377432	0.00142465	3.25e-13	3.05e-11	0.0855401	0.00731362	9.12e-187	6.35e-186
M_HDL_TG ~ Liver_EX_pchol_hse_bc	M_HDL_TG	Triglycerides in medium HDL	Lipoprotein particles and their constituents	Nightingale Health	Liver_EX_pchol_hse_bc	Liver	Exchange of Phosphatidylcholine (Homo Sapiens) (from[e] toblood)	Glycerides and phospholipids metabolism	0.0357155	0.00127576	5.7e-12	4.9e-10	0.0856708	0.0073119	7.43e-187	5.18e-186
HDL_FC_by_CE ~ Liver_LPASE	HDL_FC_by_CE	Ratio of free cholesterol to cholesteryl esters in HDL	Lipoprotein particles and their constituents	Nightingale Health	Liver_LPASE	Liver	Lysophospholipase	Glycerides and phospholipids metabolism	0.065011	0.00422391	2.42e-35	8.92e-33	0.0856992	0.00731184	5.42e-185	3.69e-184
XS_VLDL_TG ~ Liver_SMS	XS_VLDL_TG	Triglycerides in very small VLDL	Lipoprotein particles and their constituents	Nightingale Health	Liver_SMS	Liver	Sphingomyelin Synthase (Homo Sapiens)	Glycerides and phospholipids metabolism	0.0547785	0.0030009	3.9e-26	9.06e-24	0.0856375	0.0073027	7.17e-187	5e-186
S_HDL_FC_pct ~ Liver_PSHSABCtc	S_HDL_FC_pct	Free cholesterol to total lipids ratio in small HDL	Lipoprotein particles and their constituents	Nightingale Health	Liver_PSHSABCtc	Liver	Phosphatidylserine Transport by ABCa1	Glycerides and phospholipids metabolism	-0.0351089	0.0012326	1.26e-11	1.05e-09	-0.0852594	0.0073007	4.49e-185	3.06e-184
M_LDL_TG ~ Liver_EX_ttdcae_bc	M_LDL_TG	Triglycerides in medium LDL	Lipoprotein particles and their constituents	Nightingale Health	Liver_EX_ttdcae_bc	Liver	Exchange of Tetradecanoate (N-C14:0) (from[e] toblood)	Fatty acid metabolism	0.0955389	0.0091256	8.68e-76	2.21e-72	0.0855963	0.00729807	4.75e-186	3.26e-185
M_LDL_TG ~ Liver_XOLEST2te	M_LDL_TG	Triglycerides in medium LDL	Lipoprotein particles and their constituents	Nightingale Health	Liver_XOLEST2te	Liver	Cholesterol Ester Transporter	Steroid metabolism	-0.0985601	0.00970869	1.56e-80	4.97e-77	-0.0855945	0.00729594	5.38e-186	3.69e-185
M_LDL_TG ~ Liver_EX_xolest2_hsbdL_bd	M_LDL_TG	Triglycerides in medium LDL	Lipoprotein particles and their constituents	Nightingale Health	Liver_EX_xolest2_hsbdL_bd	Liver	Exchange of Cholesterol Ester (from FullR2) (Liver)	Steroid metabolism	-0.0985599	0.00970866	1.56e-80	4.97e-77	-0.0855941	0.00729587	5.4e-186	3.71e-185
M_LDL_TG ~ Liver_XOLEST2tebdL	M_LDL_TG	Triglycerides in medium LDL	Lipoprotein particles and their constituents	Nightingale Health	Liver_XOLEST2tebdL	Liver	Cholesterol Ester Transporter (Liver)	Steroid metabolism	-0.0985599	0.00970866	1.56e-80	4.97e-77	-0.0855941	0.00729587	5.4e-186	3.71e-185
HDL_FC_pct_C ~ Liver_PSt3	HDL_FC_pct_C	Free cholesterol to total cholesterol ratio in HDL	Lipoprotein particles and their constituents	Nightingale Health	Liver_PSt3	Liver	Transport of Phosphatidylserine	Glycerides and phospholipids metabolism	0.0681974	0.00464948	9.73e-39	4.38e-36	0.0856041	0.00729478	1.42e-184	9.64e-184
HDL_CE_pct_C ~ Liver_PSt3	HDL_CE_pct_C	Esterified cholesterol to total cholesterol ratio in HDL	Lipoprotein particles and their constituents	Nightingale Health	Liver_PSt3	Liver	Transport of Phosphatidylserine	Glycerides and phospholipids metabolism	-0.0681974	0.00464948	9.73e-39	4.38e-36	-0.0856041	0.00729478	1.42e-184	9.64e-184
M_LDL_TG ~ Liver_r1516	M_LDL_TG	Triglycerides in medium LDL	Lipoprotein particles and their constituents	Nightingale Health	Liver_r1516	Liver	ATP-Binding Cassette (ABC) Tcdb:3.A.1.211.1	Fatty acid metabolism	-0.0934856	0.00873808	1.23e-72	2.46e-69	-0.0855481	0.00729295	6.41e-186	4.39e-185
M_HDL_CE_pct_C ~ Liver_SPHMYLNtg	M_HDL_CE_pct_C	Esterified cholesterol to total cholesterol ratio in medium HDL	Lipoprotein particles and their constituents	Nightingale Health	Liver_SPHMYLNtg	Liver	Sphingomyelin Intracellular Transport	Glycerides and phospholipids metabolism	-0.0634685	0.00402781	1.87e-34	6.51e-32	-0.0855262	0.00729085	3.18e-185	2.17e-184
M_HDL_FC_pct_C ~ Liver_SPHMYLNtg	M_HDL_FC_pct_C	Free cholesterol to total cholesterol ratio in medium HDL	Lipoprotein particles and their constituents	Nightingale Health	Liver_SPHMYLNtg	Liver	Sphingomyelin Intracellular Transport	Glycerides and phospholipids metabolism	0.0634685	0.00402781	1.87e-34	6.51e-32	0.0855262	0.00729085	3.18e-185	2.17e-184
HDL_size ~ Liver_SPHMYLNte	HDL_size	Mean diameter for HDL particles	Lipoprotein particles and their constituents	Nightingale Health	Liver_SPHMYLNte	Liver	Vesicle Transport of Sphingomyelin from Golgi to Extracellular	Glycerides and phospholipids metabolism	0.0712044	0.00507007	4.81e-43	2.6e-40	0.0852046	0.00728847	1.8e-187	1.26e-186
L_LDL_TG_pct ~ Liver_PCHOLHSTDe	L_LDL_TG_pct	Triglycerides to total lipids ratio in large LDL	Lipoprotein particles and their constituents	Nightingale Health	Liver_PCHOLHSTDe	Liver	Transport of Phosphatidylcholine	Glycerides and phospholipids metabolism	-0.0826484	0.00682984	2.32e-57	2.37e-54	-0.0855197	0.00728742	1.6e-184	1.08e-183
HDL_FC_pct ~ Liver_LPS3	HDL_FC_pct	Free cholesterol to total lipids ratio in HDL	Lipoprotein particles and their constituents	Nightingale Health	Liver_LPS3	Liver	Lipase	Glycerides and phospholipids metabolism	-0.0559235	0.00312596	1.41e-26	3.35e-24	-0.0852739	0.00728709	1.14e-183	7.63e-183
XL_HDL_PL_pct ~ Liver_r1516	XL_HDL_PL_pct	Phospholipids to total lipids ratio in very large HDL	Lipoprotein particles and their constituents	Nightingale Health	Liver_r1516	Liver	ATP-Binding Cassette (ABC) Tcdb:3.A.1.211.1	Fatty acid metabolism	-0.0428053	0.00183211	1.77e-16	2.13e-14	-0.0854126	0.00728438	5.38e-186	3.69e-185
HDL_FC ~ Liver_EX_caroe_bc	HDL_FC	Free cholesterol in HDL	Lipoprotein particles and their constituents	Nightingale Health	Liver_EX_caroe_bc	Liver	Exchange of Beta-Carotene (from[e] toblood)	Vitamin A metabolism	-0.0579182	0.00335559	2.07e-28	5.46e-26	-0.0852313	0.00728423	1.49e-184	1.01e-183
HDL_FC ~ Liver_BCDO	HDL_FC	Free cholesterol in HDL	Lipoprotein particles and their constituents	Nightingale Health	Liver_BCDO	Liver	Beta-Carotene Dioxygenase	Vitamin A metabolism	-0.0579182	0.00335559	2.07e-28	5.46e-26	-0.0852313	0.00728423	1.49e-184	1.01e-183
HDL_FC ~ Liver_CAROtr	HDL_FC	Free cholesterol in HDL	Lipoprotein particles and their constituents	Nightingale Health	Liver_CAROtr	Liver	Beta-Carotene Transport via Diffusion	Vitamin A metabolism	-0.0579182	0.00335559	2.07e-28	5.46e-26	-0.0852313	0.00728423	1.49e-184	1.01e-183
M_HDL_FC_by_CE ~ Liver_SPHMYLNtg	M_HDL_FC_by_CE	Ratio of free cholesterol to cholesteryl esters in medium HDL	Lipoprotein particles and their constituents	Nightingale Health	Liver_SPHMYLNtg	Liver	Sphingomyelin Intracellular Transport	Glycerides and phospholipids metabolism	0.0633744	0.00401668	2.24e-34	7.78e-32	0.0854786	0.00728138	5.49e-185	3.73e-184
L_HDL_PL ~ Liver_LCAT10e	L_HDL_PL	Phospholipids in large HDL	Lipoprotein particles and their constituents	Nightingale Health	Liver_LCAT10e	Liver	Lecithin-Cholesterol Acyltransferase, Formation of 1-Myristoylglycerophosphocholine	Steroid metabolism	-0.0589768	0.00347898	1.54e-29	4.31e-27	-0.0851299	0.00727985	1.3e-186	9.07e-186
L_HDL_PL ~ Liver_EX_pcholmyr_hse_bc	L_HDL_PL	Phospholipids in large HDL	Lipoprotein particles and their constituents	Nightingale Health	Liver_EX_pcholmyr_hse_bc	Liver	Exchange of 1-Myristoylglycerophosphocholine (from[e] toblood)	Steroid metabolism	-0.0589768	0.00347898	1.54e-29	4.31e-27	-0.0851299	0.00727985	1.3e-186	9.07e-186
L_HDL_PL ~ Liver_EX_pchol2ste_hse_bc	L_HDL_PL	Phospholipids in large HDL	Lipoprotein particles and their constituents	Nightingale Health	Liver_EX_pchol2ste_hse_bc	Liver	Exchange of 2-Stearoylglycerophosphocholine (from[e] toblood)	Steroid metabolism	-0.0589766	0.00347896	1.55e-29	4.31e-27	-0.0851298	0.00727984	1.3e-186	9.07e-186
L_HDL_PL ~ Liver_LCAT22e	L_HDL_PL	Phospholipids in large HDL	Lipoprotein particles and their constituents	Nightingale Health	Liver_LCAT22e	Liver	Lecithin-Cholesterol Acyltransferase, Formation of 2-Stearoylglycerophosphocholine	Steroid metabolism	-0.0589766	0.00347896	1.55e-29	4.31e-27	-0.0851298	0.00727984	1.3e-186	9.07e-186
L_HDL_PL ~ Liver_LCAT11e	L_HDL_PL	Phospholipids in large HDL	Lipoprotein particles and their constituents	Nightingale Health	Liver_LCAT11e	Liver	Lecithin-Cholesterol Acyltransferase, Formation of 1-Oleoylglycerophosphocholine (Delta 9)	Steroid metabolism	-0.0589757	0.00347884	1.55e-29	4.32e-27	-0.0851296	0.0072798	1.31e-186	9.08e-186
L_HDL_PL ~ Liver_EX_pcholole_hse_bc	L_HDL_PL	Phospholipids in large HDL	Lipoprotein particles and their constituents	Nightingale Health	Liver_EX_pcholole_hse_bc	Liver	Exchange of 1-Oleoylglycerophosphocholine (Delta 9) (from[e] toblood)	Steroid metabolism	-0.0589757	0.00347884	1.55e-29	4.32e-27	-0.0851296	0.0072798	1.31e-186	9.08e-186
L_HDL_PL ~ Liver_EX_pcholpalme_hse_bc	L_HDL_PL	Phospholipids in large HDL	Lipoprotein particles and their constituents	Nightingale Health	Liver_EX_pcholpalme_hse_bc	Liver	Exchange of 1-Palmitoleoylglycerophosphocholine (Delta 9) (from[e] toblood)	Steroid metabolism	-0.0589756	0.00347884	1.55e-29	4.32e-27	-0.0851296	0.0072798	1.31e-186	9.08e-186
L_HDL_PL ~ Liver_LCAT13e	L_HDL_PL	Phospholipids in large HDL	Lipoprotein particles and their constituents	Nightingale Health	Liver_LCAT13e	Liver	Lecithin-Cholesterol Acyltransferase, Formation of 1-Palmitoleoylglycerophosphocholine (Delta 9)	Steroid metabolism	-0.0589756	0.00347884	1.55e-29	4.32e-27	-0.0851296	0.0072798	1.31e-186	9.08e-186
L_HDL_PL ~ Liver_EX_pcholpalm_hse_bc	L_HDL_PL	Phospholipids in large HDL	Lipoprotein particles and their constituents	Nightingale Health	Liver_EX_pcholpalm_hse_bc	Liver	Exchange of 1-Palmitoylglycerophosphocholine (from[e] toblood)	Steroid metabolism	-0.0589754	0.00347881	1.55e-29	4.32e-27	-0.0851295	0.00727978	1.31e-186	9.08e-186
L_HDL_PL ~ Liver_LCAT14e	L_HDL_PL	Phospholipids in large HDL	Lipoprotein particles and their constituents	Nightingale Health	Liver_LCAT14e	Liver	Lecithin-Cholesterol Acyltransferase, Formation of 1-Palmitoylglycerophosphocholine	Steroid metabolism	-0.0589754	0.00347881	1.55e-29	4.32e-27	-0.0851295	0.00727978	1.31e-186	9.08e-186
L_HDL_PL ~ Liver_LCAT6e	L_HDL_PL	Phospholipids in large HDL	Lipoprotein particles and their constituents	Nightingale Health	Liver_LCAT6e	Liver	Lecithin-Cholesterol Acyltransferase, Formation of 1-Eicosatrienoylglycerophosphocholine (Delta 11, 14, 17)	Steroid metabolism	-0.0589724	0.00347846	1.56e-29	4.34e-27	-0.0851285	0.00727962	1.32e-186	9.15e-186
L_HDL_PL ~ Liver_EX_pcholet_hse_bc	L_HDL_PL	Phospholipids in large HDL	Lipoprotein particles and their constituents	Nightingale Health	Liver_EX_pcholet_hse_bc	Liver	Exchange of 1-Eicosatrienoylglycerophosphocholine (Delta 11, 14, 17) (from[e] toblood)	Glycerides and phospholipids metabolism	-0.0589724	0.00347846	1.56e-29	4.34e-27	-0.0851285	0.00727962	1.32e-186	9.15e-186
L_HDL_PL ~ Liver_LCAT5e	L_HDL_PL	Phospholipids in large HDL	Lipoprotein particles and their constituents	Nightingale Health	Liver_LCAT5e	Liver	Lecithin-Cholesterol Acyltransferase, Formation of 1-Eicosadienoylglycerophosphocholine (Delta 11, 14)	Steroid metabolism	-0.0589707	0.00347826	1.57e-29	4.36e-27	-0.0851279	0.00727952	1.33e-186	9.2e-186
L_HDL_PL ~ Liver_EX_pcholeic_hse_bc	L_HDL_PL	Phospholipids in large HDL	Lipoprotein particles and their constituents	Nightingale Health	Liver_EX_pcholeic_hse_bc	Liver	Exchange of 1-Eicosadienoylglycerophosphocholine (Delta 11, 14) (from[e] toblood)	Glycerides and phospholipids metabolism	-0.0589707	0.00347826	1.57e-29	4.36e-27	-0.0851279	0.00727952	1.33e-186	9.2e-186
L_HDL_PL ~ Liver_EX_pcholhep_hse_bc	L_HDL_PL	Phospholipids in large HDL	Lipoprotein particles and their constituents	Nightingale Health	Liver_EX_pcholhep_hse_bc	Liver	Exchange of 1-Heptadecanoylglycerophosphocholine (from[e] toblood)	Glycerides and phospholipids metabolism	-0.0589692	0.00347807	1.57e-29	4.37e-27	-0.0851273	0.00727941	1.34e-186	9.25e-186
L_HDL_PL ~ Liver_LCAT7e	L_HDL_PL	Phospholipids in large HDL	Lipoprotein particles and their constituents	Nightingale Health	Liver_LCAT7e	Liver	Lecithin-Cholesterol Acyltransferase, Formation of 1-Heptadecanoylglycerophosphocholine	Steroid metabolism	-0.0589692	0.00347807	1.57e-29	4.37e-27	-0.0851273	0.00727941	1.34e-186	9.25e-186
L_HDL_PL ~ Liver_EX_pcholdoc_hse_bc	L_HDL_PL	Phospholipids in large HDL	Lipoprotein particles and their constituents	Nightingale Health	Liver_EX_pcholdoc_hse_bc	Liver	Exchange of 1-Docosahexaenoylglycerophosphocholine (from[e] toblood)	Steroid metabolism	-0.0589688	0.00347803	1.57e-29	4.37e-27	-0.0851271	0.00727938	1.34e-186	9.26e-186
L_HDL_PL ~ Liver_LCAT57e	L_HDL_PL	Phospholipids in large HDL	Lipoprotein particles and their constituents	Nightingale Health	Liver_LCAT57e	Liver	Lecithin-Cholesterol Acyltransferase, Formation of 1-Docosahexaenoylglycerophosphocholine	Steroid metabolism	-0.0589688	0.00347803	1.57e-29	4.37e-27	-0.0851271	0.00727938	1.34e-186	9.26e-186
L_HDL_PL ~ Liver_LCAT8e	L_HDL_PL	Phospholipids in large HDL	Lipoprotein particles and their constituents	Nightingale Health	Liver_LCAT8e	Liver	Lecithin-Cholesterol Acyltransferase, Formation of 1-Linoleoylglycerophosphocholine (Delta 9, 12)	Steroid metabolism	-0.0589624	0.00347727	1.59e-29	4.43e-27	-0.0851241	0.00727886	1.38e-186	9.54e-186
L_HDL_PL ~ Liver_EX_pchollinl_hse_bc	L_HDL_PL	Phospholipids in large HDL	Lipoprotein particles and their constituents	Nightingale Health	Liver_EX_pchollinl_hse_bc	Liver	Exchange of 1-Linoleoylglycerophosphocholine (Delta 9, 12) (from[e] toblood)	Steroid metabolism	-0.0589624	0.00347727	1.59e-29	4.43e-27	-0.0851241	0.00727886	1.38e-186	9.54e-186
L_HDL_PL ~ Liver_LCAT2e	L_HDL_PL	Phospholipids in large HDL	Lipoprotein particles and their constituents	Nightingale Health	Liver_LCAT2e	Liver	Lecithin-Cholesterol Acyltransferase, Formation of 1-Arachidonoylglycerophosphocholine	Steroid metabolism	-0.0589622	0.00347725	1.59e-29	4.43e-27	-0.085124	0.00727885	1.38e-186	9.54e-186
L_HDL_PL ~ Liver_EX_pcholar_hse_bc	L_HDL_PL	Phospholipids in large HDL	Lipoprotein particles and their constituents	Nightingale Health	Liver_EX_pcholar_hse_bc	Liver	Exchange of 1-Arachidonoyl-Glycero-3-Phosphocholine (from[e] toblood)	Steroid metabolism	-0.0589622	0.00347725	1.59e-29	4.43e-27	-0.085124	0.00727885	1.38e-186	9.54e-186
L_HDL_PL ~ Liver_EX_pcholste_hse_bc	L_HDL_PL	Phospholipids in large HDL	Lipoprotein particles and their constituents	Nightingale Health	Liver_EX_pcholste_hse_bc	Liver	Exchange of 1-Stearoylglycerophosphocholine (from[e] toblood)	Steroid metabolism	-0.0589446	0.00347515	1.66e-29	4.6e-27	-0.0851129	0.00727696	1.54e-186	1.06e-185
L_HDL_PL ~ Liver_LCAT15e	L_HDL_PL	Phospholipids in large HDL	Lipoprotein particles and their constituents	Nightingale Health	Liver_LCAT15e	Liver	Lecithin-Cholesterol Acyltransferase, Formation of 1-Stearoylglycerophosphocholine	Steroid metabolism	-0.0589446	0.00347515	1.66e-29	4.6e-27	-0.0851129	0.00727696	1.54e-186	1.06e-185
M_LDL_TG_pct ~ Liver_RETFAt2	M_LDL_TG_pct	Triglycerides to total lipids ratio in medium LDL	Lipoprotein particles and their constituents	Nightingale Health	Liver_RETFAt2	Liver	Fatty Acid Retinol Efflux (11-Cis)	Vitamin A metabolism	-0.0770583	0.00593469	7.55e-50	5.38e-47	-0.0855022	0.00727515	9.26e-185	6.29e-184
HDL_TG ~ Liver_EX_pchol2ole_hse_bc	HDL_TG	Triglycerides in HDL	Lipoprotein particles and their constituents	Nightingale Health	Liver_EX_pchol2ole_hse_bc	Liver	Exchange of 2-Oleoylglycerophosphocholine (from[e] toblood)	Steroid metabolism	-0.080713	0.00651677	1.23e-53	1.07e-50	-0.0854286	0.00727038	5.35e-185	3.64e-184
HDL_TG ~ Liver_LCAT20e	HDL_TG	Triglycerides in HDL	Lipoprotein particles and their constituents	Nightingale Health	Liver_LCAT20e	Liver	Lecithin-Cholesterol Acyltransferase, Formation of 2-Oleoylglycerophosphocholine	Steroid metabolism	-0.080713	0.00651677	1.23e-53	1.07e-50	-0.0854286	0.00727038	5.35e-185	3.64e-184
HDL_FC ~ Liver_PSSA2_hs	HDL_FC	Free cholesterol in HDL	Lipoprotein particles and their constituents	Nightingale Health	Liver_PSSA2_hs	Liver	Phosphatidylserine Synthase Homo Sapiens	Glycerides and phospholipids metabolism	-0.0539714	0.00291308	7.1e-25	1.54e-22	-0.0851301	0.00726979	3.44e-184	2.32e-183
XS_VLDL_PL ~ Liver_CRMte	XS_VLDL_PL	Phospholipids in very small VLDL	Lipoprotein particles and their constituents	Nightingale Health	Liver_CRMte	Liver	Ceramide Diffusion	Glycerides and phospholipids metabolism	0.0417618	0.00174421	7.64e-16	8.75e-14	0.0853411	0.00726707	5.6e-186	3.84e-185
L_HDL_PL ~ Liver_EX_ocdcae_bc	L_HDL_PL	Phospholipids in large HDL	Lipoprotein particles and their constituents	Nightingale Health	Liver_EX_ocdcae_bc	Liver	Exchange of Octadecanoate (N-C18:0) (from[e] toblood)	Fatty acid metabolism	0.0632139	0.00399563	1.11e-33	3.75e-31	0.0850597	0.00726297	3.5e-186	2.41e-185
L_HDL_PL ~ Liver_EX_pchol2palm_hse_bc	L_HDL_PL	Phospholipids in large HDL	Lipoprotein particles and their constituents	Nightingale Health	Liver_EX_pchol2palm_hse_bc	Liver	Exchange of 2-Palmitoylglycerophosphocholine (from[e] toblood)	Steroid metabolism	-0.0588508	0.00346407	2.03e-29	5.61e-27	-0.0850168	0.00726061	4.02e-186	2.76e-185
L_HDL_PL ~ Liver_LCAT21e	L_HDL_PL	Phospholipids in large HDL	Lipoprotein particles and their constituents	Nightingale Health	Liver_LCAT21e	Liver	Lecithin-Cholesterol Acyltransferase, Formation of 2-Palmitoylglycerophosphocholine	Steroid metabolism	-0.0588508	0.00346407	2.03e-29	5.61e-27	-0.0850168	0.00726061	4.02e-186	2.76e-185
XL_HDL_C_pct ~ Liver_r1050bdL	XL_HDL_C_pct	Total cholesterol to total lipids ratio in very large HDL	Lipoprotein particles and their constituents	Nightingale Health	Liver_r1050bdL	Liver	Vesicular Transport (Liver)	Steroid metabolism	-0.0447371	0.00200181	7.3e-18	9.75e-16	-0.0854623	0.00725776	3.25e-185	2.21e-184
XL_HDL_C_pct ~ Liver_EX_chsterolbdL_bd	XL_HDL_C_pct	Total cholesterol to total lipids ratio in very large HDL	Lipoprotein particles and their constituents	Nightingale Health	Liver_EX_chsterolbdL_bd	Liver	Exchange of CholesterolExchange of Cholesterol Sulfate (Liver)	Steroid metabolism	-0.0447371	0.00200181	7.3e-18	9.75e-16	-0.0854623	0.00725776	3.25e-185	2.21e-184
HDL_size ~ Liver_EX_ethampe_bc	HDL_size	Mean diameter for HDL particles	Lipoprotein particles and their constituents	Nightingale Health	Liver_EX_ethampe_bc	Liver	Exchange of Ethanolamine Phosphate (from[e] toblood)	Glycerides and phospholipids metabolism	0.0656117	0.0043049	8.52e-37	3.46e-34	0.0849913	0.00725516	1.28e-186	8.9e-186
HDL_size ~ Liver_ETHAMPtr	HDL_size	Mean diameter for HDL particles	Lipoprotein particles and their constituents	Nightingale Health	Liver_ETHAMPtr	Liver	Transport of Ethanolamine Phosphate	Glycerides and phospholipids metabolism	0.0656117	0.0043049	8.52e-37	3.46e-34	0.0849913	0.00725516	1.28e-186	8.9e-186
M_HDL_FC_pct ~ Liver_XOLEST2te	M_HDL_FC_pct	Free cholesterol to total lipids ratio in medium HDL	Lipoprotein particles and their constituents	Nightingale Health	Liver_XOLEST2te	Liver	Cholesterol Ester Transporter	Steroid metabolism	-0.0378334	0.00143154	2.98e-13	2.81e-11	-0.0850344	0.00724609	9.46e-184	6.34e-183
M_HDL_FC_pct ~ Liver_XOLEST2tebdL	M_HDL_FC_pct	Free cholesterol to total lipids ratio in medium HDL	Lipoprotein particles and their constituents	Nightingale Health	Liver_XOLEST2tebdL	Liver	Cholesterol Ester Transporter (Liver)	Steroid metabolism	-0.0378333	0.00143154	2.98e-13	2.81e-11	-0.0850339	0.00724601	9.5e-184	6.37e-183
M_HDL_FC_pct ~ Liver_EX_xolest2_hsbdL_bd	M_HDL_FC_pct	Free cholesterol to total lipids ratio in medium HDL	Lipoprotein particles and their constituents	Nightingale Health	Liver_EX_xolest2_hsbdL_bd	Liver	Exchange of Cholesterol Ester (from FullR2) (Liver)	Steroid metabolism	-0.0378333	0.00143154	2.98e-13	2.81e-11	-0.0850339	0.00724601	9.5e-184	6.37e-183
HDL_FC_pct ~ Liver_EX_pcholn19_hse_bc	HDL_FC_pct	Free cholesterol to total lipids ratio in HDL	Lipoprotein particles and their constituents	Nightingale Health	Liver_EX_pcholn19_hse_bc	Liver	Exchange of 1-NoNADecanoylglycerophosphocholine, Sn1-Lpc (19:0) (from[e] toblood)	Steroid metabolism	-0.0537313	0.00288965	1.09e-24	2.33e-22	-0.084948	0.00724258	1.48e-182	9.81e-182
HDL_FC_pct ~ Liver_LCAT32e	HDL_FC_pct	Free cholesterol to total lipids ratio in HDL	Lipoprotein particles and their constituents	Nightingale Health	Liver_LCAT32e	Liver	Lecithin-Cholesterol Acyltransferase, Formation of 1-NoNADecanoylglycerophosphocholine	Steroid metabolism	-0.0537313	0.00288965	1.09e-24	2.33e-22	-0.084948	0.00724258	1.48e-182	9.81e-182
HDL_TG ~ Liver_LCAT53e	HDL_TG	Triglycerides in HDL	Lipoprotein particles and their constituents	Nightingale Health	Liver_LCAT53e	Liver	Lecithin-Cholesterol Acyltransferase, Formation of Lysopc A C28:0	Steroid metabolism	-0.0805791	0.0064953	1.83e-53	1.58e-50	-0.0852392	0.00723825	3.47e-184	2.33e-183
HDL_TG ~ Liver_EX_pcholn28_hse_bc	HDL_TG	Triglycerides in HDL	Lipoprotein particles and their constituents	Nightingale Health	Liver_EX_pcholn28_hse_bc	Liver	Exchange of Lysopc A C28:0 (from[e] toblood)	Steroid metabolism	-0.0805791	0.0064953	1.83e-53	1.58e-50	-0.0852392	0.00723825	3.47e-184	2.33e-183
XS_VLDL_C ~ Liver_PEt	XS_VLDL_C	Total cholesterol in very small VLDL	Lipoprotein particles and their constituents	Nightingale Health	Liver_PEt	Liver	Phosphatidylethanolamine Transport	Glycerides and phospholipids metabolism	-0.0397393	0.00157937	1.73e-14	1.78e-12	-0.0850386	0.0072331	1e-184	6.8e-184
L_LDL_TG ~ Liver_ALDD2x	L_LDL_TG	Triglycerides in large LDL	Lipoprotein particles and their constituents	Nightingale Health	Liver_ALDD2x	Liver	Aldehyde Dehydrogenase (Acetaldehyde, NAD)	Fatty acid metabolism	0.0743351	0.005526	9.76e-47	5.9e-44	0.0852491	0.00723171	5.47e-184	3.68e-183
XL_HDL_PL_pct ~ Liver_PCHOLHSTDe	XL_HDL_PL_pct	Phospholipids to total lipids ratio in very large HDL	Lipoprotein particles and their constituents	Nightingale Health	Liver_PCHOLHSTDe	Liver	Transport of Phosphatidylcholine	Glycerides and phospholipids metabolism	-0.0403187	0.00162565	8.6e-15	9.14e-13	-0.0850994	0.00723101	1.21e-184	8.23e-184
M_LDL_TG_pct ~ Liver_EX_pe_hse_bc	M_LDL_TG_pct	Triglycerides to total lipids ratio in medium LDL	Lipoprotein particles and their constituents	Nightingale Health	Liver_EX_pe_hse_bc	Liver	Exchange of Phosphatidylethanolamine (from[e] toblood)	Glycerides and phospholipids metabolism	0.0799514	0.00638737	1.59e-53	1.37e-50	0.0852307	0.00722816	1.42e-183	9.46e-183
HDL_size ~ Liver_EX_pcholn205_hse_bc	HDL_size	Mean diameter for HDL particles	Lipoprotein particles and their constituents	Nightingale Health	Liver_EX_pcholn205_hse_bc	Liver	Exchange of 1-Eicosapentenoylglycerophosphocholine (Delta 5, 8, 11, 14, 17), Sn1-Lpc (20:5) (from[e] toblood)	Steroid metabolism	-0.0612165	0.00374746	3.05e-32	9.79e-30	-0.0848111	0.00722759	6.47e-186	4.43e-185
HDL_size ~ Liver_LCAT35e	HDL_size	Mean diameter for HDL particles	Lipoprotein particles and their constituents	Nightingale Health	Liver_LCAT35e	Liver	Lecithin-Cholesterol Acyltransferase, Formation of 1-Eicosapentenoylglycerophosphocholine (Delta 5, 8, 11, 14, 17)	Steroid metabolism	-0.0612165	0.00374746	3.05e-32	9.79e-30	-0.0848111	0.00722759	6.47e-186	4.43e-185
XS_VLDL_L ~ Liver_PSt3	XS_VLDL_L	Total lipids in very small VLDL	Lipoprotein particles and their constituents	Nightingale Health	Liver_PSt3	Liver	Transport of Phosphatidylserine	Glycerides and phospholipids metabolism	0.0484109	0.00234379	9.23e-21	1.51e-18	0.0850573	0.007221	3.96e-184	2.66e-183
L_HDL_TG ~ Liver_GBA2e	L_HDL_TG	Triglycerides in large HDL	Lipoprotein particles and their constituents	Nightingale Health	Liver_GBA2e	Liver	Beta-Glucosidase, Plasma Membrane (Gba2)	Glycerides and phospholipids metabolism	0.0690158	0.00476321	7.74e-40	3.68e-37	0.0851575	0.00722034	1.6e-184	1.08e-183
L_HDL_PL ~ Liver_LCAT30e	L_HDL_PL	Phospholipids in large HDL	Lipoprotein particles and their constituents	Nightingale Health	Liver_LCAT30e	Liver	Lecithin-Cholesterol Acyltransferase, Formation of 1-Octadeca-Trienoylglycerophosphocholine	Steroid metabolism	-0.0586851	0.00344456	2.92e-29	7.97e-27	-0.084778	0.00722	4.34e-185	2.96e-184
L_HDL_PL ~ Liver_EX_pcholn183_hse_bc	L_HDL_PL	Phospholipids in large HDL	Lipoprotein particles and their constituents	Nightingale Health	Liver_EX_pcholn183_hse_bc	Liver	Exchange of 1-Octadeca-Trienoylglycerophosphocholine, Sn1-Lpc (18:3, Delta 9, 12, 15) (from[e] toblood)	Steroid metabolism	-0.0586851	0.00344456	2.92e-29	7.97e-27	-0.084778	0.00722	4.34e-185	2.96e-184
L_HDL_L ~ Liver_PEt	L_HDL_L	Total lipids in large HDL	Lipoprotein particles and their constituents	Nightingale Health	Liver_PEt	Liver	Phosphatidylethanolamine Transport	Glycerides and phospholipids metabolism	-0.0685924	0.0047064	2.2e-39	1.03e-36	-0.0847331	0.00721615	3.31e-184	2.23e-183
XS_VLDL_L ~ Liver_EX_pcholn204_hse_bc	XS_VLDL_L	Total lipids in very small VLDL	Lipoprotein particles and their constituents	Nightingale Health	Liver_EX_pcholn204_hse_bc	Liver	Exchange of 1-Eicosatetraenoylglycerophosphocholine (Delta 8, 11, 14, 17), Sn1-Lpc (20:4) (from[e] toblood)	Steroid metabolism	-0.0465092	0.0021631	2.79e-19	4.16e-17	-0.0849358	0.00721294	6.33e-184	4.25e-183
XS_VLDL_L ~ Liver_LCAT34e	XS_VLDL_L	Total lipids in very small VLDL	Lipoprotein particles and their constituents	Nightingale Health	Liver_LCAT34e	Liver	Lecithin-Cholesterol Acyltransferase, Formation of 1-Eicosatetraenoylglycerophosphocholine (Delta 8, 11, 14, 17)	Steroid metabolism	-0.0465092	0.0021631	2.79e-19	4.16e-17	-0.0849358	0.00721294	6.33e-184	4.25e-183
XS_VLDL_C ~ Liver_CAROtr	XS_VLDL_C	Total cholesterol in very small VLDL	Lipoprotein particles and their constituents	Nightingale Health	Liver_CAROtr	Liver	Beta-Carotene Transport via Diffusion	Vitamin A metabolism	-0.0338084	0.0011431	6.85e-11	5.36e-09	-0.0849298	0.00721185	3.46e-184	2.33e-183
XS_VLDL_C ~ Liver_BCDO	XS_VLDL_C	Total cholesterol in very small VLDL	Lipoprotein particles and their constituents	Nightingale Health	Liver_BCDO	Liver	Beta-Carotene Dioxygenase	Vitamin A metabolism	-0.0338084	0.0011431	6.85e-11	5.36e-09	-0.0849298	0.00721185	3.46e-184	2.33e-183
XS_VLDL_C ~ Liver_EX_caroe_bc	XS_VLDL_C	Total cholesterol in very small VLDL	Lipoprotein particles and their constituents	Nightingale Health	Liver_EX_caroe_bc	Liver	Exchange of Beta-Carotene (from[e] toblood)	Vitamin A metabolism	-0.0338084	0.0011431	6.85e-11	5.36e-09	-0.0849298	0.00721185	3.46e-184	2.33e-183
XS_VLDL_PL ~ Liver_HMR_9805	XS_VLDL_PL	Phospholipids in very small VLDL	Lipoprotein particles and their constituents	Nightingale Health	Liver_HMR_9805	Liver	Sn-Glycero-3-Phosphocholine Cholinephosphohydrolase	Glycerides and phospholipids metabolism	-0.0406589	0.00165295	4.3e-15	4.68e-13	-0.084988	0.00720885	1.68e-184	1.14e-183
L_LDL_TG ~ Liver_EX_pcholn204_hse_bc	L_LDL_TG	Triglycerides in large LDL	Lipoprotein particles and their constituents	Nightingale Health	Liver_EX_pcholn204_hse_bc	Liver	Exchange of 1-Eicosatetraenoylglycerophosphocholine (Delta 8, 11, 14, 17), Sn1-Lpc (20:4) (from[e] toblood)	Steroid metabolism	-0.0789212	0.00622806	1.82e-52	1.49e-49	-0.0850325	0.00720768	2.21e-183	1.47e-182
L_LDL_TG ~ Liver_LCAT34e	L_LDL_TG	Triglycerides in large LDL	Lipoprotein particles and their constituents	Nightingale Health	Liver_LCAT34e	Liver	Lecithin-Cholesterol Acyltransferase, Formation of 1-Eicosatetraenoylglycerophosphocholine (Delta 8, 11, 14, 17)	Steroid metabolism	-0.0789212	0.00622806	1.82e-52	1.49e-49	-0.0850325	0.00720768	2.21e-183	1.47e-182
L_HDL_FC_pct ~ Liver_DAGt	L_HDL_FC_pct	Free cholesterol to total lipids ratio in large HDL	Lipoprotein particles and their constituents	Nightingale Health	Liver_DAGt	Liver	Diacylglycerol Transport	Glycerides and phospholipids metabolism	-0.059148	0.00350153	1.02e-29	2.87e-27	-0.0850873	0.00720663	1.11e-183	7.44e-183
L_HDL_FC_pct ~ Liver_MAGt	L_HDL_FC_pct	Free cholesterol to total lipids ratio in large HDL	Lipoprotein particles and their constituents	Nightingale Health	Liver_MAGt	Liver	Monoacylglycerol 2 Transport	Glycerides and phospholipids metabolism	-0.059148	0.00350153	1.02e-29	2.87e-27	-0.0850873	0.00720663	1.11e-183	7.44e-183
L_HDL_FC_pct ~ Liver_LPS2e	L_HDL_FC_pct	Free cholesterol to total lipids ratio in large HDL	Lipoprotein particles and their constituents	Nightingale Health	Liver_LPS2e	Liver	Lipase, Extracellular	Glycerides and phospholipids metabolism	-0.059148	0.00350153	1.02e-29	2.87e-27	-0.0850873	0.00720663	1.11e-183	7.44e-183
L_LDL_PL_pct ~ Liver_EX_chsterole_bc	L_LDL_PL_pct	Phospholipids to total lipids ratio in large LDL	Lipoprotein particles and their constituents	Nightingale Health	Liver_EX_chsterole_bc	Liver	EX_chsterol(e)_[bc]	Steroid metabolism	0.0518533	0.00268797	1.49e-23	2.95e-21	0.0849136	0.00720414	1.75e-182	1.15e-181
LDL_TG_pct ~ Liver_EX_11_cis_retfae_bc	LDL_TG_pct	Triglycerides to total lipids ratio in LDL	Lipoprotein particles and their constituents	Nightingale Health	Liver_EX_11_cis_retfae_bc	Liver	EX_11_cis_retfa(e)_[bc]	Vitamin A metabolism	0.0821973	0.00675319	1.82e-56	1.79e-53	0.0850152	0.00719681	3.01e-182	1.98e-181
XS_VLDL_PL ~ Liver_ALDD2x	XS_VLDL_PL	Phospholipids in very small VLDL	Lipoprotein particles and their constituents	Nightingale Health	Liver_ALDD2x	Liver	Aldehyde Dehydrogenase (Acetaldehyde, NAD)	Fatty acid metabolism	0.0414419	0.00171745	1.27e-15	1.43e-13	0.0848991	0.00719358	4.12e-184	2.77e-183
L_HDL_L ~ Liver_EX_pchol2linl_hse_bc	L_HDL_L	Total lipids in large HDL	Lipoprotein particles and their constituents	Nightingale Health	Liver_EX_pchol2linl_hse_bc	Liver	Exchange of 2-Linoleoylglycerophosphocholine (from[e] toblood)	Steroid metabolism	-0.0662586	0.00439087	7.46e-37	3.05e-34	-0.0845757	0.0071929	1.28e-183	8.59e-183
L_HDL_L ~ Liver_LCAT18e	L_HDL_L	Total lipids in large HDL	Lipoprotein particles and their constituents	Nightingale Health	Liver_LCAT18e	Liver	Lecithin-Cholesterol Acyltransferase, Formation of 2-Linoleoylglycerophosphocholine	Steroid metabolism	-0.0662586	0.00439087	7.46e-37	3.05e-34	-0.0845757	0.0071929	1.28e-183	8.59e-183
M_HDL_FC_pct ~ Liver_EX_ttdcae_bc	M_HDL_FC_pct	Free cholesterol to total lipids ratio in medium HDL	Lipoprotein particles and their constituents	Nightingale Health	Liver_EX_ttdcae_bc	Liver	Exchange of Tetradecanoate (N-C14:0) (from[e] toblood)	Fatty acid metabolism	0.0374741	0.00140463	4.96e-13	4.6e-11	0.0847037	0.00719276	2.08e-182	1.37e-181
L_LDL_TG ~ Liver_ACALDt	L_LDL_TG	Triglycerides in large LDL	Lipoprotein particles and their constituents	Nightingale Health	Liver_ACALDt	Liver	Acetaldehyde Reversible Transport	Glycolysis/gluconeogenesis	-0.0762061	0.00580806	4.87e-49	3.29e-46	-0.084973	0.00719138	5.7e-183	3.79e-182
L_LDL_TG ~ Liver_EX_acalde_bc	L_LDL_TG	Triglycerides in large LDL	Lipoprotein particles and their constituents	Nightingale Health	Liver_EX_acalde_bc	Liver	Exchange of Acetaldehyde (from[e] toblood)	Fatty acid metabolism	-0.0762061	0.00580806	4.87e-49	3.29e-46	-0.084973	0.00719138	5.7e-183	3.79e-182
XS_VLDL_C ~ Liver_CHOLESTle	XS_VLDL_C	Total cholesterol in very small VLDL	Lipoprotein particles and their constituents	Nightingale Health	Liver_CHOLESTle	Liver	Hydrolysis of Cholesterol Ester by Cholesterol Esterase	Steroid metabolism	0.0404105	0.00163319	6.24e-15	6.71e-13	0.0848187	0.0071911	1.16e-183	7.77e-183
XS_VLDL_C ~ Liver_CEPTE	XS_VLDL_C	Total cholesterol in very small VLDL	Lipoprotein particles and their constituents	Nightingale Health	Liver_CEPTE	Liver	Ethanolamine Phosphotransferase	Glycerides and phospholipids metabolism	-0.0401883	0.0016152	8.77e-15	9.32e-13	-0.0847918	0.00718508	1.65e-183	1.1e-182
XS_VLDL_C ~ Liver_PETHCT	XS_VLDL_C	Total cholesterol in very small VLDL	Lipoprotein particles and their constituents	Nightingale Health	Liver_PETHCT	Liver	Phosphoethanolamine Cytidyltransferase	Glycerides and phospholipids metabolism	-0.0401883	0.0016152	8.77e-15	9.32e-13	-0.0847918	0.00718508	1.65e-183	1.1e-182
XS_VLDL_TG ~ Liver_SPHMYLNte	XS_VLDL_TG	Triglycerides in very small VLDL	Lipoprotein particles and their constituents	Nightingale Health	Liver_SPHMYLNte	Liver	Vesicle Transport of Sphingomyelin from Golgi to Extracellular	Glycerides and phospholipids metabolism	0.0494934	0.00244997	1.25e-21	2.17e-19	0.0849535	0.00718365	7.57e-184	5.08e-183
L_LDL_PL_pct ~ Liver_EX_11_cis_retfae_bc	L_LDL_PL_pct	Phospholipids to total lipids ratio in large LDL	Lipoprotein particles and their constituents	Nightingale Health	Liver_EX_11_cis_retfae_bc	Liver	EX_11_cis_retfa(e)_[bc]	Vitamin A metabolism	-0.0548982	0.00301389	3.25e-26	7.58e-24	-0.0847978	0.00718195	6.3e-182	4.15e-181
LDL_TG_pct ~ Liver_EX_retinol_cis_11e_bc	LDL_TG_pct	Triglycerides to total lipids ratio in LDL	Lipoprotein particles and their constituents	Nightingale Health	Liver_EX_retinol_cis_11e_bc	Liver	Exchange of Cis-11-Retinol (from[e] toblood)	Vitamin A metabolism	0.0819082	0.0067057	4.43e-56	4.27e-53	0.0849131	0.0071801	7.9e-182	5.19e-181
LDL_TG_pct ~ Liver_RETH2e	LDL_TG_pct	Triglycerides to total lipids ratio in LDL	Lipoprotein particles and their constituents	Nightingale Health	Liver_RETH2e	Liver	Retinyl Ester Hydrolase (11-Cis), Extracellular	Vitamin A metabolism	0.0819082	0.0067057	4.43e-56	4.27e-53	0.0849131	0.0071801	7.9e-182	5.19e-181
L_HDL_L ~ Liver_EX_g3pce_bc	L_HDL_L	Total lipids in large HDL	Lipoprotein particles and their constituents	Nightingale Health	Liver_EX_g3pce_bc	Liver	Exchange of Glycerophosphocholine (from[e] toblood)	Glycerides and phospholipids metabolism	-0.0700349	0.00490663	5.45e-41	2.73e-38	-0.0845475	0.00717934	2.83e-183	1.89e-182
L_HDL_L ~ Liver_G3PCtr	L_HDL_L	Total lipids in large HDL	Lipoprotein particles and their constituents	Nightingale Health	Liver_G3PCtr	Liver	Transport of Glycerophosphocholine	Glycerides and phospholipids metabolism	-0.0700349	0.00490663	5.45e-41	2.73e-38	-0.0845475	0.00717934	2.83e-183	1.89e-182
L_LDL_TG ~ Liver_LPASE	L_LDL_TG	Triglycerides in large LDL	Lipoprotein particles and their constituents	Nightingale Health	Liver_LPASE	Liver	Lysophospholipase	Glycerides and phospholipids metabolism	0.0728012	0.00530137	6.65e-45	3.76e-42	0.0849035	0.00717745	1.28e-182	8.5e-182
HDL_size ~ Liver_PSSA1_hs	HDL_size	Mean diameter for HDL particles	Lipoprotein particles and their constituents	Nightingale Health	Liver_PSSA1_hs	Liver	Phosphatidylserine Synthase Homo Sapiens	Glycerides and phospholipids metabolism	0.0629964	0.00396854	4.76e-34	1.64e-31	0.0845599	0.00717343	1.56e-184	1.06e-183
M_HDL_FC_pct ~ Liver_r1516	M_HDL_FC_pct	Free cholesterol to total lipids ratio in medium HDL	Lipoprotein particles and their constituents	Nightingale Health	Liver_r1516	Liver	ATP-Binding Cassette (ABC) Tcdb:3.A.1.211.1	Fatty acid metabolism	-0.0332684	0.00110688	1.41e-10	1.08e-08	-0.0845793	0.00717335	6.4e-182	4.21e-181
IDL_CE_pct ~ Liver_XOLEST2te	IDL_CE_pct	Cholesterol esters to total lipids ratio in IDL	Lipoprotein particles and their constituents	Nightingale Health	Liver_XOLEST2te	Liver	Cholesterol Ester Transporter	Steroid metabolism	0.0670637	0.00449847	2.35e-38	1.05e-35	0.0847624	0.00716843	1.29e-181	8.45e-181
IDL_CE_pct ~ Liver_XOLEST2tebdL	IDL_CE_pct	Cholesterol esters to total lipids ratio in IDL	Lipoprotein particles and their constituents	Nightingale Health	Liver_XOLEST2tebdL	Liver	Cholesterol Ester Transporter (Liver)	Steroid metabolism	0.0670635	0.00449845	2.35e-38	1.05e-35	0.0847622	0.00716839	1.29e-181	8.46e-181
IDL_CE_pct ~ Liver_EX_xolest2_hsbdL_bd	IDL_CE_pct	Cholesterol esters to total lipids ratio in IDL	Lipoprotein particles and their constituents	Nightingale Health	Liver_EX_xolest2_hsbdL_bd	Liver	Exchange of Cholesterol Ester (from FullR2) (Liver)	Steroid metabolism	0.0670635	0.00449845	2.35e-38	1.05e-35	0.0847622	0.00716839	1.29e-181	8.46e-181
HDL_FC_by_CE ~ Liver_PSt3	HDL_FC_by_CE	Ratio of free cholesterol to cholesteryl esters in HDL	Lipoprotein particles and their constituents	Nightingale Health	Liver_PSt3	Liver	Transport of Phosphatidylserine	Glycerides and phospholipids metabolism	0.0686229	0.00470768	3.34e-39	1.54e-36	0.0848622	0.0071677	2.26e-181	1.47e-180
S_HDL_FC_pct ~ Liver_GLYC2P3Pc	S_HDL_FC_pct	Free cholesterol to total lipids ratio in small HDL	Lipoprotein particles and their constituents	Nightingale Health	Liver_GLYC2P3Pc	Liver	Formation of Glycerol-3-Phosphate	Glycerides and phospholipids metabolism	0.0314861	0.000991573	1.24e-09	8.71e-08	0.084447	0.00716359	1.26e-181	8.27e-181
S_HDL_FC_pct ~ Liver_GPDDACHOL	S_HDL_FC_pct	Free cholesterol to total lipids ratio in small HDL	Lipoprotein particles and their constituents	Nightingale Health	Liver_GPDDACHOL	Liver	Glycerophosphocholine Phosphodiesterase	Glycerides and phospholipids metabolism	0.0314861	0.000991573	1.24e-09	8.71e-08	0.084447	0.00716359	1.26e-181	8.27e-181
XS_VLDL_FC ~ Liver_PSSA1_hs	XS_VLDL_FC	Free cholesterol in very small VLDL	Lipoprotein particles and their constituents	Nightingale Health	Liver_PSSA1_hs	Liver	Phosphatidylserine Synthase Homo Sapiens	Glycerides and phospholipids metabolism	0.0525764	0.00276456	3.32e-24	6.89e-22	0.0847404	0.00716194	4.97e-183	3.3e-182
L_HDL_FC ~ Liver_OLEICFATPtc	L_HDL_FC	Free cholesterol in large HDL	Lipoprotein particles and their constituents	Nightingale Health	Liver_OLEICFATPtc	Liver	Uptake of Octadecenoate	Fatty acid metabolism	-0.0647292	0.00418937	3.09e-35	1.13e-32	-0.0843743	0.0071595	9.05e-184	6.07e-183
HDL_FC ~ Liver_EX_ocdcae_bc	HDL_FC	Free cholesterol in HDL	Lipoprotein particles and their constituents	Nightingale Health	Liver_EX_ocdcae_bc	Liver	Exchange of Octadecanoate (N-C18:0) (from[e] toblood)	Fatty acid metabolism	0.0590846	0.00348933	1.77e-29	4.9e-27	0.0844972	0.00715898	2.1e-181	1.37e-180
XS_VLDL_L ~ Liver_EX_hdceae_bc	XS_VLDL_L	Total lipids in very small VLDL	Lipoprotein particles and their constituents	Nightingale Health	Liver_EX_hdceae_bc	Liver	Exchange of Hexadecenoate (N-C16:1) (from[e] toblood)	Fatty acid metabolism	0.0373747	0.0013969	5.5e-13	5.07e-11	0.0846308	0.00715492	1.86e-182	1.23e-181
M_LDL_TG_pct ~ Liver_OCDCEAtr	M_LDL_TG_pct	Triglycerides to total lipids ratio in medium LDL	Lipoprotein particles and their constituents	Nightingale Health	Liver_OCDCEAtr	Liver	Fatty Acid Transport via Diffusion	Fatty acid metabolism	0.0735734	0.00541282	1.31e-45	7.65e-43	0.0848088	0.00715474	1e-181	6.57e-181
L_LDL_TG_pct ~ Liver_EX_11_cis_retfae_bc	L_LDL_TG_pct	Triglycerides to total lipids ratio in large LDL	Lipoprotein particles and their constituents	Nightingale Health	Liver_EX_11_cis_retfae_bc	Liver	EX_11_cis_retfa(e)_[bc]	Vitamin A metabolism	0.0810704	0.00657255	2.92e-55	2.69e-52	0.0847433	0.0071537	3.65e-181	2.37e-180
S_HDL_FC_pct ~ Liver_SPHMYLNtg	S_HDL_FC_pct	Free cholesterol to total lipids ratio in small HDL	Lipoprotein particles and their constituents	Nightingale Health	Liver_SPHMYLNtg	Liver	Sphingomyelin Intracellular Transport	Glycerides and phospholipids metabolism	0.0318781	0.00101621	7.76e-10	5.53e-08	0.0844387	0.00715279	2.36e-181	1.54e-180
XS_VLDL_C ~ Liver_EX_lpchol_hse_bc	XS_VLDL_C	Total cholesterol in very small VLDL	Lipoprotein particles and their constituents	Nightingale Health	Liver_EX_lpchol_hse_bc	Liver	Exchange of Lysophosphatidylcholine (from[e] toblood)	Glycerides and phospholipids metabolism	0.0390406	0.00152432	4.91e-14	4.88e-12	0.084596	0.00715203	1.14e-182	7.54e-182
HDL_TG ~ Liver_PEt	HDL_TG	Triglycerides in HDL	Lipoprotein particles and their constituents	Nightingale Health	Liver_PEt	Liver	Phosphatidylethanolamine Transport	Glycerides and phospholipids metabolism	-0.0837408	0.00701181	1.38e-57	1.43e-54	-0.0847563	0.00715164	5.33e-182	3.51e-181
HDL_FC_by_CE ~ Liver_LCAT34e	HDL_FC_by_CE	Ratio of free cholesterol to cholesteryl esters in HDL	Lipoprotein particles and their constituents	Nightingale Health	Liver_LCAT34e	Liver	Lecithin-Cholesterol Acyltransferase, Formation of 1-Eicosatetraenoylglycerophosphocholine (Delta 8, 11, 14, 17)	Steroid metabolism	-0.0672804	0.00453276	8.3e-38	3.61e-35	-0.0846835	0.00714949	6.46e-181	4.2e-180
HDL_FC_by_CE ~ Liver_EX_pcholn204_hse_bc	HDL_FC_by_CE	Ratio of free cholesterol to cholesteryl esters in HDL	Lipoprotein particles and their constituents	Nightingale Health	Liver_EX_pcholn204_hse_bc	Liver	Exchange of 1-Eicosatetraenoylglycerophosphocholine (Delta 8, 11, 14, 17), Sn1-Lpc (20:4) (from[e] toblood)	Steroid metabolism	-0.0672804	0.00453276	8.3e-38	3.61e-35	-0.0846835	0.00714949	6.46e-181	4.2e-180
L_HDL_PL ~ Liver_EX_g3pce_bc	L_HDL_PL	Phospholipids in large HDL	Lipoprotein particles and their constituents	Nightingale Health	Liver_EX_g3pce_bc	Liver	Exchange of Glycerophosphocholine (from[e] toblood)	Glycerides and phospholipids metabolism	-0.0629305	0.00396176	2.07e-33	6.98e-31	-0.0843569	0.00714203	4.18e-183	2.78e-182
L_HDL_PL ~ Liver_G3PCtr	L_HDL_PL	Phospholipids in large HDL	Lipoprotein particles and their constituents	Nightingale Health	Liver_G3PCtr	Liver	Transport of Glycerophosphocholine	Glycerides and phospholipids metabolism	-0.0629305	0.00396176	2.07e-33	6.98e-31	-0.0843569	0.00714203	4.18e-183	2.78e-182
LDL_TG ~ Liver_G3PCtr	LDL_TG	Triglycerides in LDL	Lipoprotein particles and their constituents	Nightingale Health	Liver_G3PCtr	Liver	Transport of Glycerophosphocholine	Glycerides and phospholipids metabolism	-0.0854515	0.00729835	6.81e-61	7.98e-58	-0.0847079	0.00714118	1.46e-181	9.5e-181
LDL_TG ~ Liver_EX_g3pce_bc	LDL_TG	Triglycerides in LDL	Lipoprotein particles and their constituents	Nightingale Health	Liver_EX_g3pce_bc	Liver	Exchange of Glycerophosphocholine (from[e] toblood)	Glycerides and phospholipids metabolism	-0.0854515	0.00729835	6.81e-61	7.98e-58	-0.0847079	0.00714118	1.46e-181	9.5e-181
L_LDL_TG_pct ~ Liver_EX_retinol_cis_11e_bc	L_LDL_TG_pct	Triglycerides to total lipids ratio in large LDL	Lipoprotein particles and their constituents	Nightingale Health	Liver_EX_retinol_cis_11e_bc	Liver	Exchange of Cis-11-Retinol (from[e] toblood)	Vitamin A metabolism	0.0806473	0.00650424	1.05e-54	9.48e-52	0.0846612	0.00714038	7.9e-181	5.12e-180
L_LDL_TG_pct ~ Liver_RETH2e	L_LDL_TG_pct	Triglycerides to total lipids ratio in large LDL	Lipoprotein particles and their constituents	Nightingale Health	Liver_RETH2e	Liver	Retinyl Ester Hydrolase (11-Cis), Extracellular	Vitamin A metabolism	0.0806473	0.00650424	1.05e-54	9.48e-52	0.0846612	0.00714038	7.9e-181	5.12e-180
XS_VLDL_TG ~ Liver_EX_crm_hse_bc	XS_VLDL_TG	Triglycerides in very small VLDL	Lipoprotein particles and their constituents	Nightingale Health	Liver_EX_crm_hse_bc	Liver	Exchange of N-Acylsphingosine (from[e] toblood)	Glycerides and phospholipids metabolism	0.0505542	0.00255597	1.7e-22	3.1e-20	0.0846698	0.00713691	1.16e-182	7.73e-182
HDL_FC_pct ~ Liver_EX_g3pce_bc	HDL_FC_pct	Free cholesterol to total lipids ratio in HDL	Lipoprotein particles and their constituents	Nightingale Health	Liver_EX_g3pce_bc	Liver	Exchange of Glycerophosphocholine (from[e] toblood)	Glycerides and phospholipids metabolism	-0.0617592	0.00381797	4.2e-32	1.34e-29	-0.0844031	0.00713599	6.86e-180	4.42e-179
HDL_FC_pct ~ Liver_G3PCtr	HDL_FC_pct	Free cholesterol to total lipids ratio in HDL	Lipoprotein particles and their constituents	Nightingale Health	Liver_G3PCtr	Liver	Transport of Glycerophosphocholine	Glycerides and phospholipids metabolism	-0.0617592	0.00381797	4.2e-32	1.34e-29	-0.0844031	0.00713599	6.86e-180	4.42e-179
L_HDL_FC_pct ~ Liver_EX_tag_hse_bc	L_HDL_FC_pct	Free cholesterol to total lipids ratio in large HDL	Lipoprotein particles and their constituents	Nightingale Health	Liver_EX_tag_hse_bc	Liver	Exchange of Triacylglycerol (Homo Sapiens) (from[e] toblood)	Glycerides and phospholipids metabolism	-0.0585038	0.00342566	4.13e-29	1.12e-26	-0.0846682	0.00713596	6.81e-182	4.47e-181
L_HDL_FC_pct ~ Liver_TAGt	L_HDL_FC_pct	Free cholesterol to total lipids ratio in large HDL	Lipoprotein particles and their constituents	Nightingale Health	Liver_TAGt	Liver	Triacylglycerol Transport	Glycerides and phospholipids metabolism	-0.0585038	0.00342566	4.13e-29	1.12e-26	-0.0846682	0.00713596	6.81e-182	4.47e-181
L_HDL_FC_pct ~ Liver_LPS	L_HDL_FC_pct	Free cholesterol to total lipids ratio in large HDL	Lipoprotein particles and their constituents	Nightingale Health	Liver_LPS	Liver	Lipase	Glycerides and phospholipids metabolism	-0.0585038	0.00342566	4.13e-29	1.12e-26	-0.0846682	0.00713596	6.81e-182	4.47e-181
XS_VLDL_FC ~ Liver_EX_gluside_hse_bc	XS_VLDL_FC	Free cholesterol in very small VLDL	Lipoprotein particles and their constituents	Nightingale Health	Liver_EX_gluside_hse_bc	Liver	Exchange/Demand Reaction (from[e] toblood)	Glycerides and phospholipids metabolism	0.0434542	0.0018885	4.99e-17	6.3e-15	0.0845253	0.00713502	2.39e-182	1.58e-181
XS_VLDL_TG ~ Liver_LPCHOLt	XS_VLDL_TG	Triglycerides in very small VLDL	Lipoprotein particles and their constituents	Nightingale Health	Liver_LPCHOLt	Liver	Lysophosphatidylcholine Transport	Glycerides and phospholipids metabolism	0.0512515	0.00262701	4.45e-23	8.43e-21	0.0846118	0.00713066	1.68e-182	1.11e-181
XS_VLDL_PL ~ Liver_EX_lneldce_bc	XS_VLDL_PL	Phospholipids in very small VLDL	Lipoprotein particles and their constituents	Nightingale Health	Liver_EX_lneldce_bc	Liver	Exchange of Linoelaidic Acid (from[e] toblood)	Fatty acid metabolism	0.045613	0.00208077	1.32e-18	1.89e-16	0.0845419	0.00713023	1.67e-182	1.11e-181
XS_VLDL_PL ~ Liver_FACOAL1822	XS_VLDL_PL	Phospholipids in very small VLDL	Lipoprotein particles and their constituents	Nightingale Health	Liver_FACOAL1822	Liver	Fatty-Acid- Coenzyme A Ligase	Fatty acid metabolism	0.045613	0.00208077	1.32e-18	1.89e-16	0.0845419	0.00713023	1.67e-182	1.11e-181
XS_VLDL_PL ~ Liver_LNELDCt	XS_VLDL_PL	Phospholipids in very small VLDL	Lipoprotein particles and their constituents	Nightingale Health	Liver_LNELDCt	Liver	Fatty Acid Transport via Diffusion	Fatty acid metabolism	0.045613	0.00208077	1.32e-18	1.89e-16	0.0845419	0.00713023	1.67e-182	1.11e-181
L_HDL_TG ~ Liver_CERK	L_HDL_TG	Triglycerides in large HDL	Lipoprotein particles and their constituents	Nightingale Health	Liver_CERK	Liver	Ceramide Kinase	Glycerides and phospholipids metabolism	-0.0695475	0.00483382	2.1e-40	1.02e-37	-0.0846351	0.00712925	3.27e-182	2.15e-181
L_HDL_TG ~ Liver_CRMPte	L_HDL_TG	Triglycerides in large HDL	Lipoprotein particles and their constituents	Nightingale Health	Liver_CRMPte	Liver	Crmp Hs Transport	Glycerides and phospholipids metabolism	-0.0695475	0.00483382	2.1e-40	1.02e-37	-0.0846351	0.00712925	3.27e-182	2.15e-181
L_HDL_TG ~ Liver_EX_crmp_hse_bc	L_HDL_TG	Triglycerides in large HDL	Lipoprotein particles and their constituents	Nightingale Health	Liver_EX_crmp_hse_bc	Liver	Exchange of Ceramide 1-Phosphate (from[e] toblood)	Glycerides and phospholipids metabolism	-0.0695475	0.00483382	2.1e-40	1.02e-37	-0.0846351	0.00712925	3.27e-182	2.15e-181
L_HDL_FC ~ Liver_CHOLESTle	L_HDL_FC	Free cholesterol in large HDL	Lipoprotein particles and their constituents	Nightingale Health	Liver_CHOLESTle	Liver	Hydrolysis of Cholesterol Ester by Cholesterol Esterase	Steroid metabolism	0.0690028	0.00476313	7.73e-40	3.68e-37	0.0841843	0.00712769	5.85e-183	3.89e-182
L_HDL_L ~ Liver_ETHP	L_HDL_L	Total lipids in large HDL	Lipoprotein particles and their constituents	Nightingale Health	Liver_ETHP	Liver	Ethanolamine Phosphate Phosphatase	Glycerides and phospholipids metabolism	0.0670088	0.00448893	1.22e-37	5.22e-35	0.0842159	0.00712559	6.51e-182	4.29e-181
L_HDL_PL ~ Liver_PEt	L_HDL_PL	Phospholipids in large HDL	Lipoprotein particles and their constituents	Nightingale Health	Liver_PEt	Liver	Phosphatidylethanolamine Transport	Glycerides and phospholipids metabolism	-0.0617001	0.00380814	3.53e-32	1.13e-29	-0.0842467	0.00712519	1.12e-182	7.45e-182
S_HDL_FC_pct ~ Liver_GPDDA1	S_HDL_FC_pct	Free cholesterol to total lipids ratio in small HDL	Lipoprotein particles and their constituents	Nightingale Health	Liver_GPDDA1	Liver	Glycerophosphodiester Phosphodiesterase (Glycerophosphocholine)	Glycerides and phospholipids metabolism	0.0315993	0.000998713	1.08e-09	7.64e-08	0.0842202	0.00712459	1.21e-180	7.84e-180
XL_HDL_C_pct ~ Liver_EX_hdceae_bc	XL_HDL_C_pct	Total cholesterol to total lipids ratio in very large HDL	Lipoprotein particles and their constituents	Nightingale Health	Liver_EX_hdceae_bc	Liver	Exchange of Hexadecenoate (N-C16:1) (from[e] toblood)	Fatty acid metabolism	-0.0383362	0.00146921	1.64e-13	1.58e-11	-0.0846116	0.00711435	1.39e-181	9.09e-181
M_HDL_TG ~ Liver_RETINALt	M_HDL_TG	Triglycerides in medium HDL	Lipoprotein particles and their constituents	Nightingale Health	Liver_RETINALt	Liver	Transport of Retinal	Vitamin A metabolism	-0.0328541	0.00107936	2.38e-10	1.77e-08	-0.084476	0.00711056	9.49e-182	6.22e-181
M_HDL_TG ~ Liver_EX_retinale_bc	M_HDL_TG	Triglycerides in medium HDL	Lipoprotein particles and their constituents	Nightingale Health	Liver_EX_retinale_bc	Liver	Exchange of Retinal (from[e] toblood)	Vitamin A metabolism	-0.0328541	0.00107936	2.38e-10	1.77e-08	-0.084476	0.00711056	9.49e-182	6.22e-181
LDL_TG_pct ~ Liver_PCt	LDL_TG_pct	Triglycerides to total lipids ratio in LDL	Lipoprotein particles and their constituents	Nightingale Health	Liver_PCt	Liver	Phosphatidylcholine Transporter	Glycerides and phospholipids metabolism	-0.0834067	0.00695306	4.34e-58	4.59e-55	-0.0844724	0.00710883	4.88e-180	3.15e-179
XS_VLDL_L ~ Liver_HMR_9805	XS_VLDL_L	Total lipids in very small VLDL	Lipoprotein particles and their constituents	Nightingale Health	Liver_HMR_9805	Liver	Sn-Glycero-3-Phosphocholine Cholinephosphohydrolase	Glycerides and phospholipids metabolism	-0.0432374	0.00186946	7.14e-17	8.91e-15	-0.0843561	0.00710816	2.83e-181	1.84e-180
HDL_FC_pct_C ~ Liver_FACOAL1822	HDL_FC_pct_C	Free cholesterol to total cholesterol ratio in HDL	Lipoprotein particles and their constituents	Nightingale Health	Liver_FACOAL1822	Liver	Fatty-Acid- Coenzyme A Ligase	Fatty acid metabolism	0.0714613	0.00510662	2.19e-42	1.16e-39	0.0844976	0.00710634	7.66e-180	4.93e-179
HDL_FC_pct_C ~ Liver_LNELDCt	HDL_FC_pct_C	Free cholesterol to total cholesterol ratio in HDL	Lipoprotein particles and their constituents	Nightingale Health	Liver_LNELDCt	Liver	Fatty Acid Transport via Diffusion	Fatty acid metabolism	0.0714613	0.00510662	2.19e-42	1.16e-39	0.0844976	0.00710634	7.66e-180	4.93e-179
HDL_CE_pct_C ~ Liver_FACOAL1822	HDL_CE_pct_C	Esterified cholesterol to total cholesterol ratio in HDL	Lipoprotein particles and their constituents	Nightingale Health	Liver_FACOAL1822	Liver	Fatty-Acid- Coenzyme A Ligase	Fatty acid metabolism	-0.0714613	0.00510662	2.19e-42	1.16e-39	-0.0844976	0.00710634	7.66e-180	4.93e-179
HDL_CE_pct_C ~ Liver_LNELDCt	HDL_CE_pct_C	Esterified cholesterol to total cholesterol ratio in HDL	Lipoprotein particles and their constituents	Nightingale Health	Liver_LNELDCt	Liver	Fatty Acid Transport via Diffusion	Fatty acid metabolism	-0.0714613	0.00510662	2.19e-42	1.16e-39	-0.0844976	0.00710634	7.66e-180	4.93e-179
HDL_FC_pct_C ~ Liver_EX_lneldce_bc	HDL_FC_pct_C	Free cholesterol to total cholesterol ratio in HDL	Lipoprotein particles and their constituents	Nightingale Health	Liver_EX_lneldce_bc	Liver	Exchange of Linoelaidic Acid (from[e] toblood)	Fatty acid metabolism	0.0714613	0.00510662	2.19e-42	1.16e-39	0.0844976	0.00710634	7.66e-180	4.93e-179
HDL_CE_pct_C ~ Liver_EX_lneldce_bc	HDL_CE_pct_C	Esterified cholesterol to total cholesterol ratio in HDL	Lipoprotein particles and their constituents	Nightingale Health	Liver_EX_lneldce_bc	Liver	Exchange of Linoelaidic Acid (from[e] toblood)	Fatty acid metabolism	-0.0714613	0.00510662	2.19e-42	1.16e-39	-0.0844976	0.00710634	7.66e-180	4.93e-179
HDL_size ~ Liver_DESAT18_6	HDL_size	Mean diameter for HDL particles	Lipoprotein particles and their constituents	Nightingale Health	Liver_DESAT18_6	Liver	Fatty Acyl Coenzyme A Desaturase (N-C18:1CoA -> N-C18:2CoA)	Fatty acid metabolism	-0.0687492	0.00472646	3.08e-40	1.49e-37	-0.0841271	0.00710519	8.61e-183	5.72e-182
HDL_FC ~ Liver_EX_g3pce_bc	HDL_FC	Free cholesterol in HDL	Lipoprotein particles and their constituents	Nightingale Health	Liver_EX_g3pce_bc	Liver	Exchange of Glycerophosphocholine (from[e] toblood)	Glycerides and phospholipids metabolism	-0.0582249	0.00339344	1.03e-28	2.75e-26	-0.0841964	0.00710479	4.84e-180	3.12e-179
HDL_FC ~ Liver_G3PCtr	HDL_FC	Free cholesterol in HDL	Lipoprotein particles and their constituents	Nightingale Health	Liver_G3PCtr	Liver	Transport of Glycerophosphocholine	Glycerides and phospholipids metabolism	-0.0582249	0.00339344	1.03e-28	2.75e-26	-0.0841964	0.00710479	4.84e-180	3.12e-179
M_HDL_TG ~ Liver_EX_retfae_bc	M_HDL_TG	Triglycerides in medium HDL	Lipoprotein particles and their constituents	Nightingale Health	Liver_EX_retfae_bc	Liver	Exchange of Fatty Acid Retinol (from[e] toblood)	Vitamin A metabolism	0.034002	0.00115649	5.49e-11	4.32e-09	0.0844353	0.00709748	2.04e-181	1.33e-180
IDL_TG ~ Liver_ALDD2y	IDL_TG	Triglycerides in IDL	Lipoprotein particles and their constituents	Nightingale Health	Liver_ALDD2y	Liver	Aldehyde Dehydrogenase (Acetaldehyde, NADP)	Fatty acid metabolism	-0.0617724	0.00381526	8.75e-33	2.88e-30	-0.0844499	0.00709715	1.05e-180	6.82e-180
XS_VLDL_TG ~ Liver_EX_pcholn205_hse_bc	XS_VLDL_TG	Triglycerides in very small VLDL	Lipoprotein particles and their constituents	Nightingale Health	Liver_EX_pcholn205_hse_bc	Liver	Exchange of 1-Eicosapentenoylglycerophosphocholine (Delta 5, 8, 11, 14, 17), Sn1-Lpc (20:5) (from[e] toblood)	Steroid metabolism	-0.0554719	0.00307718	9.28e-27	2.22e-24	-0.0843914	0.00709648	1.24e-181	8.11e-181
XS_VLDL_TG ~ Liver_LCAT35e	XS_VLDL_TG	Triglycerides in very small VLDL	Lipoprotein particles and their constituents	Nightingale Health	Liver_LCAT35e	Liver	Lecithin-Cholesterol Acyltransferase, Formation of 1-Eicosapentenoylglycerophosphocholine (Delta 5, 8, 11, 14, 17)	Steroid metabolism	-0.0554719	0.00307718	9.28e-27	2.22e-24	-0.0843914	0.00709648	1.24e-181	8.11e-181
L_HDL_PL ~ Liver_EX_pchol2linl_hse_bc	L_HDL_PL	Phospholipids in large HDL	Lipoprotein particles and their constituents	Nightingale Health	Liver_EX_pchol2linl_hse_bc	Liver	Exchange of 2-Linoleoylglycerophosphocholine (from[e] toblood)	Steroid metabolism	-0.058221	0.00339029	7.95e-29	2.13e-26	-0.0840363	0.00709443	6.79e-182	4.47e-181
L_HDL_PL ~ Liver_LCAT18e	L_HDL_PL	Phospholipids in large HDL	Lipoprotein particles and their constituents	Nightingale Health	Liver_LCAT18e	Liver	Lecithin-Cholesterol Acyltransferase, Formation of 2-Linoleoylglycerophosphocholine	Steroid metabolism	-0.058221	0.00339029	7.95e-29	2.13e-26	-0.0840363	0.00709443	6.79e-182	4.47e-181
M_LDL_TG_pct ~ Liver_EX_retfae_bc	M_LDL_TG_pct	Triglycerides to total lipids ratio in medium LDL	Lipoprotein particles and their constituents	Nightingale Health	Liver_EX_retfae_bc	Liver	Exchange of Fatty Acid Retinol (from[e] toblood)	Vitamin A metabolism	0.0796196	0.0063365	4.11e-53	3.45e-50	0.0844559	0.00709333	3.54e-180	2.29e-179
HDL_size ~ Liver_LPCHOLt	HDL_size	Mean diameter for HDL particles	Lipoprotein particles and their constituents	Nightingale Health	Liver_LPCHOLt	Liver	Lysophosphatidylcholine Transport	Glycerides and phospholipids metabolism	0.0621426	0.0038617	3.55e-33	1.19e-30	0.0840227	0.00709191	1.88e-182	1.24e-181
L_HDL_C ~ Liver_EX_xolest2_hse_bc	L_HDL_C	Total cholesterol in large HDL	Lipoprotein particles and their constituents	Nightingale Health	Liver_EX_xolest2_hse_bc	Liver	Exchange of Cholesterol Ester (from FullR2) (from[e] toblood)	Steroid metabolism	-0.0769927	0.0059296	3.42e-49	2.32e-46	-0.0839486	0.00708714	1.03e-181	6.73e-181
L_LDL_PL_pct ~ Liver_EX_retinol_cis_11e_bc	L_LDL_PL_pct	Phospholipids to total lipids ratio in large LDL	Lipoprotein particles and their constituents	Nightingale Health	Liver_EX_retinol_cis_11e_bc	Liver	Exchange of Cis-11-Retinol (from[e] toblood)	Vitamin A metabolism	-0.054486	0.00296888	7.56e-26	1.73e-23	-0.0842187	0.00708464	1.76e-179	1.13e-178
L_LDL_PL_pct ~ Liver_RETH2e	L_LDL_PL_pct	Phospholipids to total lipids ratio in large LDL	Lipoprotein particles and their constituents	Nightingale Health	Liver_RETH2e	Liver	Retinyl Ester Hydrolase (11-Cis), Extracellular	Vitamin A metabolism	-0.054486	0.00296888	7.56e-26	1.73e-23	-0.0842187	0.00708464	1.76e-179	1.13e-178
L_HDL_TG ~ Liver_GPDDACHOL	L_HDL_TG	Triglycerides in large HDL	Lipoprotein particles and their constituents	Nightingale Health	Liver_GPDDACHOL	Liver	Glycerophosphocholine Phosphodiesterase	Glycerides and phospholipids metabolism	0.0683132	0.00466695	4.58e-39	2.09e-36	0.0843283	0.00707755	6.69e-181	4.34e-180
L_HDL_TG ~ Liver_GLYC2P3Pc	L_HDL_TG	Triglycerides in large HDL	Lipoprotein particles and their constituents	Nightingale Health	Liver_GLYC2P3Pc	Liver	Formation of Glycerol-3-Phosphate	Glycerides and phospholipids metabolism	0.0683132	0.00466695	4.58e-39	2.09e-36	0.0843283	0.00707755	6.69e-181	4.34e-180
L_LDL_TG_pct ~ Liver_PCt	L_LDL_TG_pct	Triglycerides to total lipids ratio in large LDL	Lipoprotein particles and their constituents	Nightingale Health	Liver_PCt	Liver	Phosphatidylcholine Transporter	Glycerides and phospholipids metabolism	-0.0827241	0.00684249	1.83e-57	1.89e-54	-0.0842498	0.0070741	3.65e-179	2.34e-178
LDL_TG_pct ~ Liver_FACOAL181i	LDL_TG_pct	Triglycerides to total lipids ratio in LDL	Lipoprotein particles and their constituents	Nightingale Health	Liver_FACOAL181i	Liver	C181 Fatty Acid Activation	Fatty acid metabolism	-0.0847174	0.00717619	6.69e-60	7.45e-57	-0.0842533	0.00707048	4.49e-179	2.87e-178
XL_HDL_PL_pct ~ Liver_PCt	XL_HDL_PL_pct	Phospholipids to total lipids ratio in very large HDL	Lipoprotein particles and their constituents	Nightingale Health	Liver_PCt	Liver	Phosphatidylcholine Transporter	Glycerides and phospholipids metabolism	-0.0404183	0.00163377	7.38e-15	7.9e-13	-0.0841037	0.00706354	2.12e-180	1.37e-179
HDL_size ~ Liver_EX_ps_hse_bc	HDL_size	Mean diameter for HDL particles	Lipoprotein particles and their constituents	Nightingale Health	Liver_EX_ps_hse_bc	Liver	Exchange of Phosphatidylserine (Homo Sapiens) (from[e] toblood)	Glycerides and phospholipids metabolism	0.0657517	0.00432329	6.03e-37	2.49e-34	0.0839039	0.00706348	1e-181	6.56e-181
L_HDL_TG ~ Liver_GPDDA1	L_HDL_TG	Triglycerides in large HDL	Lipoprotein particles and their constituents	Nightingale Health	Liver_GPDDA1	Liver	Glycerophosphodiester Phosphodiesterase (Glycerophosphocholine)	Glycerides and phospholipids metabolism	0.0684103	0.00468011	3.59e-39	1.65e-36	0.0842187	0.00705848	2.04e-180	1.32e-179
XS_VLDL_TG ~ Liver_CHOLPtr	XS_VLDL_TG	Triglycerides in very small VLDL	Lipoprotein particles and their constituents	Nightingale Health	Liver_CHOLPtr	Liver	Transport of Choline Phosphate	Glycerides and phospholipids metabolism	0.0520249	0.0027067	9.93e-24	1.99e-21	0.0841904	0.00705446	1.45e-180	9.36e-180
XS_VLDL_TG ~ Liver_EX_cholpe_bc	XS_VLDL_TG	Triglycerides in very small VLDL	Lipoprotein particles and their constituents	Nightingale Health	Liver_EX_cholpe_bc	Liver	Exchange of Choline Phosphate (from[e] toblood)	Glycerides and phospholipids metabolism	0.0520249	0.0027067	9.93e-24	1.99e-21	0.0841904	0.00705446	1.45e-180	9.36e-180
XS_VLDL_L ~ Liver_ACALDt	XS_VLDL_L	Total lipids in very small VLDL	Lipoprotein particles and their constituents	Nightingale Health	Liver_ACALDt	Liver	Acetaldehyde Reversible Transport	Glycolysis/gluconeogenesis	-0.0417341	0.00174189	7.97e-16	9.12e-14	-0.0839143	0.0070332	2.23e-179	1.43e-178
XS_VLDL_L ~ Liver_EX_acalde_bc	XS_VLDL_L	Total lipids in very small VLDL	Lipoprotein particles and their constituents	Nightingale Health	Liver_EX_acalde_bc	Liver	Exchange of Acetaldehyde (from[e] toblood)	Fatty acid metabolism	-0.0417341	0.00174189	7.97e-16	9.12e-14	-0.0839143	0.0070332	2.23e-179	1.43e-178
L_HDL_L ~ Liver_CEPTE	L_HDL_L	Total lipids in large HDL	Lipoprotein particles and their constituents	Nightingale Health	Liver_CEPTE	Liver	Ethanolamine Phosphotransferase	Glycerides and phospholipids metabolism	-0.0668874	0.00447459	1.59e-37	6.71e-35	-0.0836562	0.00703134	1.59e-179	1.02e-178
L_HDL_L ~ Liver_PETHCT	L_HDL_L	Total lipids in large HDL	Lipoprotein particles and their constituents	Nightingale Health	Liver_PETHCT	Liver	Phosphoethanolamine Cytidyltransferase	Glycerides and phospholipids metabolism	-0.0668874	0.00447459	1.59e-37	6.71e-35	-0.0836562	0.00703134	1.59e-179	1.02e-178
L_LDL_TG ~ Liver_EX_lneldce_bc	L_LDL_TG	Triglycerides in large LDL	Lipoprotein particles and their constituents	Nightingale Health	Liver_EX_lneldce_bc	Liver	Exchange of Linoelaidic Acid (from[e] toblood)	Fatty acid metabolism	0.0758563	0.00575373	1.35e-48	8.94e-46	0.0840714	0.00703077	6.47e-179	4.12e-178
L_LDL_TG ~ Liver_FACOAL1822	L_LDL_TG	Triglycerides in large LDL	Lipoprotein particles and their constituents	Nightingale Health	Liver_FACOAL1822	Liver	Fatty-Acid- Coenzyme A Ligase	Fatty acid metabolism	0.0758563	0.00575373	1.35e-48	8.94e-46	0.0840714	0.00703077	6.47e-179	4.12e-178
L_LDL_TG ~ Liver_LNELDCt	L_LDL_TG	Triglycerides in large LDL	Lipoprotein particles and their constituents	Nightingale Health	Liver_LNELDCt	Liver	Fatty Acid Transport via Diffusion	Fatty acid metabolism	0.0758563	0.00575373	1.35e-48	8.94e-46	0.0840714	0.00703077	6.47e-179	4.12e-178
XS_VLDL_TG ~ Liver_r1050bdL	XS_VLDL_TG	Triglycerides in very small VLDL	Lipoprotein particles and their constituents	Nightingale Health	Liver_r1050bdL	Liver	Vesicular Transport (Liver)	Steroid metabolism	0.0474058	0.00224763	5.69e-20	8.84e-18	0.0839738	0.00702194	9.68e-180	6.22e-179
XS_VLDL_TG ~ Liver_EX_chsterolbdL_bd	XS_VLDL_TG	Triglycerides in very small VLDL	Lipoprotein particles and their constituents	Nightingale Health	Liver_EX_chsterolbdL_bd	Liver	Exchange of CholesterolExchange of Cholesterol Sulfate (Liver)	Steroid metabolism	0.0474058	0.00224763	5.69e-20	8.84e-18	0.0839738	0.00702194	9.68e-180	6.22e-179
L_LDL_PL_pct ~ Liver_RETFAt2	L_LDL_PL_pct	Phospholipids to total lipids ratio in large LDL	Lipoprotein particles and their constituents	Nightingale Health	Liver_RETFAt2	Liver	Fatty Acid Retinol Efflux (11-Cis)	Vitamin A metabolism	0.0540964	0.0029255	1.71e-25	3.84e-23	0.0838195	0.00701733	8.65e-178	5.43e-177
M_LDL_TG_pct ~ Liver_LCAT10e	M_LDL_TG_pct	Triglycerides to total lipids ratio in medium LDL	Lipoprotein particles and their constituents	Nightingale Health	Liver_LCAT10e	Liver	Lecithin-Cholesterol Acyltransferase, Formation of 1-Myristoylglycerophosphocholine	Steroid metabolism	-0.0775209	0.00600702	1.95e-50	1.45e-47	-0.0839345	0.00701532	3.27e-178	2.08e-177
M_LDL_TG_pct ~ Liver_EX_pcholmyr_hse_bc	M_LDL_TG_pct	Triglycerides to total lipids ratio in medium LDL	Lipoprotein particles and their constituents	Nightingale Health	Liver_EX_pcholmyr_hse_bc	Liver	Exchange of 1-Myristoylglycerophosphocholine (from[e] toblood)	Steroid metabolism	-0.0775209	0.00600702	1.95e-50	1.45e-47	-0.0839345	0.00701532	3.27e-178	2.08e-177
M_LDL_TG_pct ~ Liver_LCAT22e	M_LDL_TG_pct	Triglycerides to total lipids ratio in medium LDL	Lipoprotein particles and their constituents	Nightingale Health	Liver_LCAT22e	Liver	Lecithin-Cholesterol Acyltransferase, Formation of 2-Stearoylglycerophosphocholine	Steroid metabolism	-0.0775208	0.00600701	1.95e-50	1.45e-47	-0.0839344	0.00701531	3.27e-178	2.08e-177
M_LDL_TG_pct ~ Liver_EX_pchol2ste_hse_bc	M_LDL_TG_pct	Triglycerides to total lipids ratio in medium LDL	Lipoprotein particles and their constituents	Nightingale Health	Liver_EX_pchol2ste_hse_bc	Liver	Exchange of 2-Stearoylglycerophosphocholine (from[e] toblood)	Steroid metabolism	-0.0775208	0.00600701	1.95e-50	1.45e-47	-0.0839344	0.00701531	3.27e-178	2.08e-177
M_LDL_TG_pct ~ Liver_EX_pcholole_hse_bc	M_LDL_TG_pct	Triglycerides to total lipids ratio in medium LDL	Lipoprotein particles and their constituents	Nightingale Health	Liver_EX_pcholole_hse_bc	Liver	Exchange of 1-Oleoylglycerophosphocholine (Delta 9) (from[e] toblood)	Steroid metabolism	-0.0775204	0.00600694	1.95e-50	1.45e-47	-0.0839342	0.00701527	3.28e-178	2.08e-177
M_LDL_TG_pct ~ Liver_LCAT11e	M_LDL_TG_pct	Triglycerides to total lipids ratio in medium LDL	Lipoprotein particles and their constituents	Nightingale Health	Liver_LCAT11e	Liver	Lecithin-Cholesterol Acyltransferase, Formation of 1-Oleoylglycerophosphocholine (Delta 9)	Steroid metabolism	-0.0775204	0.00600694	1.95e-50	1.45e-47	-0.0839342	0.00701527	3.28e-178	2.08e-177
M_LDL_TG_pct ~ Liver_EX_pcholpalme_hse_bc	M_LDL_TG_pct	Triglycerides to total lipids ratio in medium LDL	Lipoprotein particles and their constituents	Nightingale Health	Liver_EX_pcholpalme_hse_bc	Liver	Exchange of 1-Palmitoleoylglycerophosphocholine (Delta 9) (from[e] toblood)	Steroid metabolism	-0.0775204	0.00600694	1.95e-50	1.45e-47	-0.0839342	0.00701527	3.28e-178	2.08e-177
M_LDL_TG_pct ~ Liver_LCAT13e	M_LDL_TG_pct	Triglycerides to total lipids ratio in medium LDL	Lipoprotein particles and their constituents	Nightingale Health	Liver_LCAT13e	Liver	Lecithin-Cholesterol Acyltransferase, Formation of 1-Palmitoleoylglycerophosphocholine (Delta 9)	Steroid metabolism	-0.0775204	0.00600694	1.95e-50	1.45e-47	-0.0839342	0.00701527	3.28e-178	2.08e-177
M_LDL_TG_pct ~ Liver_EX_pcholpalm_hse_bc	M_LDL_TG_pct	Triglycerides to total lipids ratio in medium LDL	Lipoprotein particles and their constituents	Nightingale Health	Liver_EX_pcholpalm_hse_bc	Liver	Exchange of 1-Palmitoylglycerophosphocholine (from[e] toblood)	Steroid metabolism	-0.0775202	0.00600692	1.96e-50	1.45e-47	-0.0839341	0.00701526	3.28e-178	2.08e-177
M_LDL_TG_pct ~ Liver_LCAT14e	M_LDL_TG_pct	Triglycerides to total lipids ratio in medium LDL	Lipoprotein particles and their constituents	Nightingale Health	Liver_LCAT14e	Liver	Lecithin-Cholesterol Acyltransferase, Formation of 1-Palmitoylglycerophosphocholine	Steroid metabolism	-0.0775202	0.00600692	1.96e-50	1.45e-47	-0.0839341	0.00701526	3.28e-178	2.08e-177
M_LDL_TG_pct ~ Liver_LCAT6e	M_LDL_TG_pct	Triglycerides to total lipids ratio in medium LDL	Lipoprotein particles and their constituents	Nightingale Health	Liver_LCAT6e	Liver	Lecithin-Cholesterol Acyltransferase, Formation of 1-Eicosatrienoylglycerophosphocholine (Delta 11, 14, 17)	Steroid metabolism	-0.0775184	0.00600663	1.97e-50	1.45e-47	-0.0839331	0.0070151	3.31e-178	2.09e-177
M_LDL_TG_pct ~ Liver_EX_pcholet_hse_bc	M_LDL_TG_pct	Triglycerides to total lipids ratio in medium LDL	Lipoprotein particles and their constituents	Nightingale Health	Liver_EX_pcholet_hse_bc	Liver	Exchange of 1-Eicosatrienoylglycerophosphocholine (Delta 11, 14, 17) (from[e] toblood)	Glycerides and phospholipids metabolism	-0.0775184	0.00600663	1.97e-50	1.45e-47	-0.0839331	0.0070151	3.31e-178	2.09e-177
M_LDL_TG_pct ~ Liver_EX_pcholeic_hse_bc	M_LDL_TG_pct	Triglycerides to total lipids ratio in medium LDL	Lipoprotein particles and their constituents	Nightingale Health	Liver_EX_pcholeic_hse_bc	Liver	Exchange of 1-Eicosadienoylglycerophosphocholine (Delta 11, 14) (from[e] toblood)	Glycerides and phospholipids metabolism	-0.0775172	0.00600645	1.97e-50	1.46e-47	-0.0839325	0.00701499	3.33e-178	2.11e-177
M_LDL_TG_pct ~ Liver_LCAT5e	M_LDL_TG_pct	Triglycerides to total lipids ratio in medium LDL	Lipoprotein particles and their constituents	Nightingale Health	Liver_LCAT5e	Liver	Lecithin-Cholesterol Acyltransferase, Formation of 1-Eicosadienoylglycerophosphocholine (Delta 11, 14)	Steroid metabolism	-0.0775172	0.00600645	1.97e-50	1.46e-47	-0.0839325	0.00701499	3.33e-178	2.11e-177
M_LDL_TG_pct ~ Liver_EX_pcholhep_hse_bc	M_LDL_TG_pct	Triglycerides to total lipids ratio in medium LDL	Lipoprotein particles and their constituents	Nightingale Health	Liver_EX_pcholhep_hse_bc	Liver	Exchange of 1-Heptadecanoylglycerophosphocholine (from[e] toblood)	Glycerides and phospholipids metabolism	-0.077516	0.00600626	1.98e-50	1.46e-47	-0.0839317	0.00701487	3.36e-178	2.12e-177
M_LDL_TG_pct ~ Liver_LCAT7e	M_LDL_TG_pct	Triglycerides to total lipids ratio in medium LDL	Lipoprotein particles and their constituents	Nightingale Health	Liver_LCAT7e	Liver	Lecithin-Cholesterol Acyltransferase, Formation of 1-Heptadecanoylglycerophosphocholine	Steroid metabolism	-0.077516	0.00600626	1.98e-50	1.46e-47	-0.0839317	0.00701487	3.36e-178	2.12e-177
M_LDL_TG_pct ~ Liver_EX_pcholdoc_hse_bc	M_LDL_TG_pct	Triglycerides to total lipids ratio in medium LDL	Lipoprotein particles and their constituents	Nightingale Health	Liver_EX_pcholdoc_hse_bc	Liver	Exchange of 1-Docosahexaenoylglycerophosphocholine (from[e] toblood)	Steroid metabolism	-0.0775157	0.00600621	1.98e-50	1.46e-47	-0.0839315	0.00701484	3.36e-178	2.12e-177
M_LDL_TG_pct ~ Liver_LCAT57e	M_LDL_TG_pct	Triglycerides to total lipids ratio in medium LDL	Lipoprotein particles and their constituents	Nightingale Health	Liver_LCAT57e	Liver	Lecithin-Cholesterol Acyltransferase, Formation of 1-Docosahexaenoylglycerophosphocholine	Steroid metabolism	-0.0775157	0.00600621	1.98e-50	1.46e-47	-0.0839315	0.00701484	3.36e-178	2.12e-177
M_LDL_TG_pct ~ Liver_LCAT8e	M_LDL_TG_pct	Triglycerides to total lipids ratio in medium LDL	Lipoprotein particles and their constituents	Nightingale Health	Liver_LCAT8e	Liver	Lecithin-Cholesterol Acyltransferase, Formation of 1-Linoleoylglycerophosphocholine (Delta 9, 12)	Steroid metabolism	-0.0775099	0.00600532	2.01e-50	1.48e-47	-0.0839278	0.00701422	3.49e-178	2.2e-177
M_LDL_TG_pct ~ Liver_EX_pchollinl_hse_bc	M_LDL_TG_pct	Triglycerides to total lipids ratio in medium LDL	Lipoprotein particles and their constituents	Nightingale Health	Liver_EX_pchollinl_hse_bc	Liver	Exchange of 1-Linoleoylglycerophosphocholine (Delta 9, 12) (from[e] toblood)	Steroid metabolism	-0.0775099	0.00600532	2.01e-50	1.48e-47	-0.0839278	0.00701422	3.49e-178	2.2e-177
M_LDL_TG_pct ~ Liver_EX_pcholar_hse_bc	M_LDL_TG_pct	Triglycerides to total lipids ratio in medium LDL	Lipoprotein particles and their constituents	Nightingale Health	Liver_EX_pcholar_hse_bc	Liver	Exchange of 1-Arachidonoyl-Glycero-3-Phosphocholine (from[e] toblood)	Steroid metabolism	-0.0775097	0.00600529	2.02e-50	1.48e-47	-0.0839276	0.0070142	3.49e-178	2.2e-177
M_LDL_TG_pct ~ Liver_LCAT2e	M_LDL_TG_pct	Triglycerides to total lipids ratio in medium LDL	Lipoprotein particles and their constituents	Nightingale Health	Liver_LCAT2e	Liver	Lecithin-Cholesterol Acyltransferase, Formation of 1-Arachidonoylglycerophosphocholine	Steroid metabolism	-0.0775097	0.00600529	2.02e-50	1.48e-47	-0.0839276	0.0070142	3.49e-178	2.2e-177
M_LDL_TG_pct ~ Liver_EX_pcholste_hse_bc	M_LDL_TG_pct	Triglycerides to total lipids ratio in medium LDL	Lipoprotein particles and their constituents	Nightingale Health	Liver_EX_pcholste_hse_bc	Liver	Exchange of 1-Stearoylglycerophosphocholine (from[e] toblood)	Steroid metabolism	-0.0774902	0.00600229	2.13e-50	1.56e-47	-0.0839131	0.0070118	4.01e-178	2.52e-177
M_LDL_TG_pct ~ Liver_LCAT15e	M_LDL_TG_pct	Triglycerides to total lipids ratio in medium LDL	Lipoprotein particles and their constituents	Nightingale Health	Liver_LCAT15e	Liver	Lecithin-Cholesterol Acyltransferase, Formation of 1-Stearoylglycerophosphocholine	Steroid metabolism	-0.0774902	0.00600229	2.13e-50	1.56e-47	-0.0839131	0.0070118	4.01e-178	2.52e-177
LDL_TG ~ Liver_ETHP	LDL_TG	Triglycerides in LDL	Lipoprotein particles and their constituents	Nightingale Health	Liver_ETHP	Liver	Ethanolamine Phosphate Phosphatase	Glycerides and phospholipids metabolism	0.0806731	0.00650331	1.95e-54	1.74e-51	0.0838585	0.00700132	4.91e-178	3.09e-177
M_HDL_TG ~ Liver_CAROtr	M_HDL_TG	Triglycerides in medium HDL	Lipoprotein particles and their constituents	Nightingale Health	Liver_CAROtr	Liver	Beta-Carotene Transport via Diffusion	Vitamin A metabolism	-0.0324318	0.00105177	4.03e-10	2.93e-08	-0.0838264	0.00700129	5.6e-179	3.58e-178
M_HDL_TG ~ Liver_BCDO	M_HDL_TG	Triglycerides in medium HDL	Lipoprotein particles and their constituents	Nightingale Health	Liver_BCDO	Liver	Beta-Carotene Dioxygenase	Vitamin A metabolism	-0.0324318	0.00105177	4.03e-10	2.93e-08	-0.0838264	0.00700129	5.6e-179	3.58e-178
M_HDL_TG ~ Liver_EX_caroe_bc	M_HDL_TG	Triglycerides in medium HDL	Lipoprotein particles and their constituents	Nightingale Health	Liver_EX_caroe_bc	Liver	Exchange of Beta-Carotene (from[e] toblood)	Vitamin A metabolism	-0.0324318	0.00105177	4.03e-10	2.93e-08	-0.0838264	0.00700129	5.6e-179	3.58e-178
XS_VLDL_TG ~ Liver_EX_hdceae_bc	XS_VLDL_TG	Triglycerides in very small VLDL	Lipoprotein particles and their constituents	Nightingale Health	Liver_EX_hdceae_bc	Liver	Exchange of Hexadecenoate (N-C16:1) (from[e] toblood)	Fatty acid metabolism	0.0485224	0.00235467	7.55e-21	1.25e-18	0.0838234	0.00699557	4.52e-179	2.89e-178
L_HDL_FC ~ Liver_OCDCEAtr	L_HDL_FC	Free cholesterol in large HDL	Lipoprotein particles and their constituents	Nightingale Health	Liver_OCDCEAtr	Liver	Fatty Acid Transport via Diffusion	Fatty acid metabolism	0.0634555	0.00402675	6.22e-34	2.13e-31	0.0833777	0.00699318	1.56e-179	1e-178
LDL_TG ~ Liver_PEt	LDL_TG	Triglycerides in LDL	Lipoprotein particles and their constituents	Nightingale Health	Liver_PEt	Liver	Phosphatidylethanolamine Transport	Glycerides and phospholipids metabolism	-0.0825789	0.00681707	5.52e-57	5.53e-54	-0.0837953	0.00699286	8.03e-178	5.05e-177
M_LDL_TG_pct ~ Liver_LCAT21e	M_LDL_TG_pct	Triglycerides to total lipids ratio in medium LDL	Lipoprotein particles and their constituents	Nightingale Health	Liver_LCAT21e	Liver	Lecithin-Cholesterol Acyltransferase, Formation of 2-Palmitoylglycerophosphocholine	Steroid metabolism	-0.0773594	0.00598213	3.11e-50	2.27e-47	-0.0837894	0.00699127	1.32e-177	8.27e-177
M_LDL_TG_pct ~ Liver_EX_pchol2palm_hse_bc	M_LDL_TG_pct	Triglycerides to total lipids ratio in medium LDL	Lipoprotein particles and their constituents	Nightingale Health	Liver_EX_pchol2palm_hse_bc	Liver	Exchange of 2-Palmitoylglycerophosphocholine (from[e] toblood)	Steroid metabolism	-0.0773594	0.00598213	3.11e-50	2.27e-47	-0.0837894	0.00699127	1.32e-177	8.27e-177
L_LDL_PL_pct ~ Liver_SPHMDAc	L_LDL_PL_pct	Phospholipids to total lipids ratio in large LDL	Lipoprotein particles and their constituents	Nightingale Health	Liver_SPHMDAc	Liver	Sphingomyelin Deacylase	Glycerides and phospholipids metabolism	-0.0526799	0.0027755	2.87e-24	5.99e-22	-0.0836707	0.00699117	3.93e-177	2.46e-176
L_LDL_PL_pct ~ Liver_EX_spc_hse_bc	L_LDL_PL_pct	Phospholipids to total lipids ratio in large LDL	Lipoprotein particles and their constituents	Nightingale Health	Liver_EX_spc_hse_bc	Liver	Exchange of Sphingosylphosphorylcholine (Homo Sapiens) (from[e] toblood)	Glycerides and phospholipids metabolism	-0.0526799	0.0027755	2.87e-24	5.99e-22	-0.0836707	0.00699117	3.93e-177	2.46e-176
L_LDL_PL_pct ~ Liver_SPC_HSt	L_LDL_PL_pct	Phospholipids to total lipids ratio in large LDL	Lipoprotein particles and their constituents	Nightingale Health	Liver_SPC_HSt	Liver	Sphingosylphosphorylcholine Transport (Diffusion)	Glycerides and phospholipids metabolism	-0.0526799	0.0027755	2.87e-24	5.99e-22	-0.0836707	0.00699117	3.93e-177	2.46e-176
XL_HDL_PL_pct ~ Liver_EX_chsterole_bc	XL_HDL_PL_pct	Phospholipids to total lipids ratio in very large HDL	Lipoprotein particles and their constituents	Nightingale Health	Liver_EX_chsterole_bc	Liver	EX_chsterol(e)_[bc]	Steroid metabolism	-0.0422694	0.00178683	4.15e-16	4.86e-14	-0.0836799	0.00698908	1.63e-178	1.04e-177
M_LDL_TG_pct ~ Liver_CHOLESTle	M_LDL_TG_pct	Triglycerides to total lipids ratio in medium LDL	Lipoprotein particles and their constituents	Nightingale Health	Liver_CHOLESTle	Liver	Hydrolysis of Cholesterol Ester by Cholesterol Esterase	Steroid metabolism	0.0750324	0.00562911	2.29e-47	1.43e-44	0.0838163	0.00698852	1.55e-177	9.69e-177
HDL_FC ~ Liver_PEt	HDL_FC	Free cholesterol in HDL	Lipoprotein particles and their constituents	Nightingale Health	Liver_PEt	Liver	Phosphatidylethanolamine Transport	Glycerides and phospholipids metabolism	-0.0564764	0.00318928	4.41e-27	1.08e-24	-0.0834687	0.00698778	4.23e-177	2.64e-176
IDL_CE_pct ~ Liver_r1516	IDL_CE_pct	Cholesterol esters to total lipids ratio in IDL	Lipoprotein particles and their constituents	Nightingale Health	Liver_r1516	Liver	ATP-Binding Cassette (ABC) Tcdb:3.A.1.211.1	Fatty acid metabolism	0.0712846	0.00508284	4e-43	2.17e-40	0.0836413	0.00698574	5.05e-177	3.16e-176
XL_HDL_C_pct ~ Liver_ALDD2x	XL_HDL_C_pct	Total cholesterol to total lipids ratio in very large HDL	Lipoprotein particles and their constituents	Nightingale Health	Liver_ALDD2x	Liver	Aldehyde Dehydrogenase (Acetaldehyde, NAD)	Fatty acid metabolism	-0.0367562	0.00135145	1.51e-12	1.35e-10	-0.0837955	0.00697927	3.67e-178	2.31e-177
XS_VLDL_C ~ Liver_G3PCtr	XS_VLDL_C	Total cholesterol in very small VLDL	Lipoprotein particles and their constituents	Nightingale Health	Liver_G3PCtr	Liver	Transport of Glycerophosphocholine	Glycerides and phospholipids metabolism	-0.0384798	0.00148072	1.12e-13	1.09e-11	-0.083572	0.00697914	2.73e-178	1.74e-177
XS_VLDL_C ~ Liver_EX_g3pce_bc	XS_VLDL_C	Total cholesterol in very small VLDL	Lipoprotein particles and their constituents	Nightingale Health	Liver_EX_g3pce_bc	Liver	Exchange of Glycerophosphocholine (from[e] toblood)	Glycerides and phospholipids metabolism	-0.0384798	0.00148072	1.12e-13	1.09e-11	-0.083572	0.00697914	2.73e-178	1.74e-177
IDL_CE_pct ~ Liver_EX_ttdcae_bc	IDL_CE_pct	Cholesterol esters to total lipids ratio in IDL	Lipoprotein particles and their constituents	Nightingale Health	Liver_EX_ttdcae_bc	Liver	Exchange of Tetradecanoate (N-C14:0) (from[e] toblood)	Fatty acid metabolism	-0.0716423	0.00513397	1.53e-43	8.39e-41	-0.0836065	0.00697855	7.66e-177	4.78e-176
XS_VLDL_L ~ Liver_CRMte	XS_VLDL_L	Total lipids in very small VLDL	Lipoprotein particles and their constituents	Nightingale Health	Liver_CRMte	Liver	Ceramide Diffusion	Glycerides and phospholipids metabolism	0.0427434	0.00182719	1.59e-16	1.92e-14	0.0835707	0.00697359	7.2e-178	4.52e-177
L_LDL_TG_pct ~ Liver_FACOAL181i	L_LDL_TG_pct	Triglycerides to total lipids ratio in large LDL	Lipoprotein particles and their constituents	Nightingale Health	Liver_FACOAL181i	Liver	C181 Fatty Acid Activation	Fatty acid metabolism	-0.0826807	0.00683512	2.1e-57	2.16e-54	-0.0836431	0.00697077	1.44e-176	8.99e-176
XS_VLDL_PL ~ Liver_LCAT49e	XS_VLDL_PL	Phospholipids in very small VLDL	Lipoprotein particles and their constituents	Nightingale Health	Liver_LCAT49e	Liver	Lecithin-Cholesterol Acyltransferase, Formation of 1-Dihomo-Linolenoylglycerophosphocholine (20:3, Delta 8, 11, 14)	Steroid metabolism	-0.0441123	0.00194575	1.69e-17	2.21e-15	-0.0835261	0.00696954	2.01e-178	1.28e-177
XS_VLDL_PL ~ Liver_EX_pcholn203_hse_bc	XS_VLDL_PL	Phospholipids in very small VLDL	Lipoprotein particles and their constituents	Nightingale Health	Liver_EX_pcholn203_hse_bc	Liver	Exchange of 1-Dihomo-Linolenoylglycerophosphocholine (20:3, Delta 8, 11, 14), Lysopc A C20:3 (from[e] toblood)	Steroid metabolism	-0.0441123	0.00194575	1.69e-17	2.21e-15	-0.0835261	0.00696954	2.01e-178	1.28e-177
HDL_FC ~ Liver_LCAT10e	HDL_FC	Free cholesterol in HDL	Lipoprotein particles and their constituents	Nightingale Health	Liver_LCAT10e	Liver	Lecithin-Cholesterol Acyltransferase, Formation of 1-Myristoylglycerophosphocholine	Steroid metabolism	-0.0534869	0.00286064	1.86e-24	3.93e-22	-0.0832924	0.00696084	2.01e-176	1.25e-175
HDL_FC ~ Liver_EX_pcholmyr_hse_bc	HDL_FC	Free cholesterol in HDL	Lipoprotein particles and their constituents	Nightingale Health	Liver_EX_pcholmyr_hse_bc	Liver	Exchange of 1-Myristoylglycerophosphocholine (from[e] toblood)	Steroid metabolism	-0.0534869	0.00286064	1.86e-24	3.93e-22	-0.0832924	0.00696084	2.01e-176	1.25e-175
HDL_FC ~ Liver_EX_pchol2ste_hse_bc	HDL_FC	Free cholesterol in HDL	Lipoprotein particles and their constituents	Nightingale Health	Liver_EX_pchol2ste_hse_bc	Liver	Exchange of 2-Stearoylglycerophosphocholine (from[e] toblood)	Steroid metabolism	-0.0534867	0.00286061	1.86e-24	3.94e-22	-0.0832923	0.00696083	2.01e-176	1.25e-175
HDL_FC ~ Liver_LCAT22e	HDL_FC	Free cholesterol in HDL	Lipoprotein particles and their constituents	Nightingale Health	Liver_LCAT22e	Liver	Lecithin-Cholesterol Acyltransferase, Formation of 2-Stearoylglycerophosphocholine	Steroid metabolism	-0.0534867	0.00286061	1.86e-24	3.94e-22	-0.0832923	0.00696083	2.01e-176	1.25e-175
HDL_FC ~ Liver_EX_pcholole_hse_bc	HDL_FC	Free cholesterol in HDL	Lipoprotein particles and their constituents	Nightingale Health	Liver_EX_pcholole_hse_bc	Liver	Exchange of 1-Oleoylglycerophosphocholine (Delta 9) (from[e] toblood)	Steroid metabolism	-0.0534855	0.00286049	1.87e-24	3.94e-22	-0.083292	0.00696077	2.02e-176	1.26e-175
HDL_FC ~ Liver_LCAT11e	HDL_FC	Free cholesterol in HDL	Lipoprotein particles and their constituents	Nightingale Health	Liver_LCAT11e	Liver	Lecithin-Cholesterol Acyltransferase, Formation of 1-Oleoylglycerophosphocholine (Delta 9)	Steroid metabolism	-0.0534855	0.00286049	1.87e-24	3.94e-22	-0.083292	0.00696077	2.02e-176	1.26e-175
HDL_FC ~ Liver_EX_pcholpalme_hse_bc	HDL_FC	Free cholesterol in HDL	Lipoprotein particles and their constituents	Nightingale Health	Liver_EX_pcholpalme_hse_bc	Liver	Exchange of 1-Palmitoleoylglycerophosphocholine (Delta 9) (from[e] toblood)	Steroid metabolism	-0.0534855	0.00286048	1.87e-24	3.94e-22	-0.083292	0.00696076	2.02e-176	1.26e-175
HDL_FC ~ Liver_LCAT13e	HDL_FC	Free cholesterol in HDL	Lipoprotein particles and their constituents	Nightingale Health	Liver_LCAT13e	Liver	Lecithin-Cholesterol Acyltransferase, Formation of 1-Palmitoleoylglycerophosphocholine (Delta 9)	Steroid metabolism	-0.0534855	0.00286048	1.87e-24	3.94e-22	-0.083292	0.00696076	2.02e-176	1.26e-175
HDL_FC ~ Liver_LCAT14e	HDL_FC	Free cholesterol in HDL	Lipoprotein particles and their constituents	Nightingale Health	Liver_LCAT14e	Liver	Lecithin-Cholesterol Acyltransferase, Formation of 1-Palmitoylglycerophosphocholine	Steroid metabolism	-0.0534852	0.00286045	1.87e-24	3.94e-22	-0.0832919	0.00696075	2.02e-176	1.26e-175
HDL_FC ~ Liver_EX_pcholpalm_hse_bc	HDL_FC	Free cholesterol in HDL	Lipoprotein particles and their constituents	Nightingale Health	Liver_EX_pcholpalm_hse_bc	Liver	Exchange of 1-Palmitoylglycerophosphocholine (from[e] toblood)	Steroid metabolism	-0.0534852	0.00286045	1.87e-24	3.94e-22	-0.0832919	0.00696075	2.02e-176	1.26e-175
HDL_FC ~ Liver_EX_pcholet_hse_bc	HDL_FC	Free cholesterol in HDL	Lipoprotein particles and their constituents	Nightingale Health	Liver_EX_pcholet_hse_bc	Liver	Exchange of 1-Eicosatrienoylglycerophosphocholine (Delta 11, 14, 17) (from[e] toblood)	Glycerides and phospholipids metabolism	-0.0534817	0.00286008	1.88e-24	3.97e-22	-0.0832906	0.00696054	2.05e-176	1.27e-175
HDL_FC ~ Liver_LCAT6e	HDL_FC	Free cholesterol in HDL	Lipoprotein particles and their constituents	Nightingale Health	Liver_LCAT6e	Liver	Lecithin-Cholesterol Acyltransferase, Formation of 1-Eicosatrienoylglycerophosphocholine (Delta 11, 14, 17)	Steroid metabolism	-0.0534817	0.00286008	1.88e-24	3.97e-22	-0.0832906	0.00696054	2.05e-176	1.27e-175
HDL_FC ~ Liver_EX_pcholeic_hse_bc	HDL_FC	Free cholesterol in HDL	Lipoprotein particles and their constituents	Nightingale Health	Liver_EX_pcholeic_hse_bc	Liver	Exchange of 1-Eicosadienoylglycerophosphocholine (Delta 11, 14) (from[e] toblood)	Glycerides and phospholipids metabolism	-0.0534797	0.00285987	1.89e-24	3.98e-22	-0.0832898	0.00696041	2.06e-176	1.28e-175
HDL_FC ~ Liver_LCAT5e	HDL_FC	Free cholesterol in HDL	Lipoprotein particles and their constituents	Nightingale Health	Liver_LCAT5e	Liver	Lecithin-Cholesterol Acyltransferase, Formation of 1-Eicosadienoylglycerophosphocholine (Delta 11, 14)	Steroid metabolism	-0.0534797	0.00285987	1.89e-24	3.98e-22	-0.0832898	0.00696041	2.06e-176	1.28e-175
HDL_FC ~ Liver_EX_pcholhep_hse_bc	HDL_FC	Free cholesterol in HDL	Lipoprotein particles and their constituents	Nightingale Health	Liver_EX_pcholhep_hse_bc	Liver	Exchange of 1-Heptadecanoylglycerophosphocholine (from[e] toblood)	Glycerides and phospholipids metabolism	-0.0534778	0.00285966	1.9e-24	4e-22	-0.083289	0.00696027	2.08e-176	1.29e-175
HDL_FC ~ Liver_LCAT7e	HDL_FC	Free cholesterol in HDL	Lipoprotein particles and their constituents	Nightingale Health	Liver_LCAT7e	Liver	Lecithin-Cholesterol Acyltransferase, Formation of 1-Heptadecanoylglycerophosphocholine	Steroid metabolism	-0.0534778	0.00285966	1.9e-24	4e-22	-0.083289	0.00696027	2.08e-176	1.29e-175
HDL_FC ~ Liver_LCAT57e	HDL_FC	Free cholesterol in HDL	Lipoprotein particles and their constituents	Nightingale Health	Liver_LCAT57e	Liver	Lecithin-Cholesterol Acyltransferase, Formation of 1-Docosahexaenoylglycerophosphocholine	Steroid metabolism	-0.0534774	0.00285962	1.9e-24	4e-22	-0.0832888	0.00696024	2.08e-176	1.29e-175
HDL_FC ~ Liver_EX_pcholdoc_hse_bc	HDL_FC	Free cholesterol in HDL	Lipoprotein particles and their constituents	Nightingale Health	Liver_EX_pcholdoc_hse_bc	Liver	Exchange of 1-Docosahexaenoylglycerophosphocholine (from[e] toblood)	Steroid metabolism	-0.0534774	0.00285962	1.9e-24	4e-22	-0.0832888	0.00696024	2.08e-176	1.29e-175
HDL_FC ~ Liver_LCAT8e	HDL_FC	Free cholesterol in HDL	Lipoprotein particles and their constituents	Nightingale Health	Liver_LCAT8e	Liver	Lecithin-Cholesterol Acyltransferase, Formation of 1-Linoleoylglycerophosphocholine (Delta 9, 12)	Steroid metabolism	-0.0534696	0.00285879	1.93e-24	4.06e-22	-0.0832849	0.0069596	2.16e-176	1.34e-175
HDL_FC ~ Liver_EX_pchollinl_hse_bc	HDL_FC	Free cholesterol in HDL	Lipoprotein particles and their constituents	Nightingale Health	Liver_EX_pchollinl_hse_bc	Liver	Exchange of 1-Linoleoylglycerophosphocholine (Delta 9, 12) (from[e] toblood)	Steroid metabolism	-0.0534696	0.00285879	1.93e-24	4.06e-22	-0.0832849	0.0069596	2.16e-176	1.34e-175
HDL_FC ~ Liver_LCAT2e	HDL_FC	Free cholesterol in HDL	Lipoprotein particles and their constituents	Nightingale Health	Liver_LCAT2e	Liver	Lecithin-Cholesterol Acyltransferase, Formation of 1-Arachidonoylglycerophosphocholine	Steroid metabolism	-0.0534694	0.00285877	1.93e-24	4.06e-22	-0.0832848	0.00695958	2.16e-176	1.34e-175
HDL_FC ~ Liver_EX_pcholar_hse_bc	HDL_FC	Free cholesterol in HDL	Lipoprotein particles and their constituents	Nightingale Health	Liver_EX_pcholar_hse_bc	Liver	Exchange of 1-Arachidonoyl-Glycero-3-Phosphocholine (from[e] toblood)	Steroid metabolism	-0.0534694	0.00285877	1.93e-24	4.06e-22	-0.0832848	0.00695958	2.16e-176	1.34e-175
HDL_FC ~ Liver_EX_pcholste_hse_bc	HDL_FC	Free cholesterol in HDL	Lipoprotein particles and their constituents	Nightingale Health	Liver_EX_pcholste_hse_bc	Liver	Exchange of 1-Stearoylglycerophosphocholine (from[e] toblood)	Steroid metabolism	-0.0534476	0.00285645	2.01e-24	4.23e-22	-0.0832712	0.00695733	2.46e-176	1.52e-175
HDL_FC ~ Liver_LCAT15e	HDL_FC	Free cholesterol in HDL	Lipoprotein particles and their constituents	Nightingale Health	Liver_LCAT15e	Liver	Lecithin-Cholesterol Acyltransferase, Formation of 1-Stearoylglycerophosphocholine	Steroid metabolism	-0.0534476	0.00285645	2.01e-24	4.23e-22	-0.0832712	0.00695733	2.46e-176	1.52e-175
XS_VLDL_FC ~ Liver_ETHAMPtr	XS_VLDL_FC	Free cholesterol in very small VLDL	Lipoprotein particles and their constituents	Nightingale Health	Liver_ETHAMPtr	Liver	Transport of Ethanolamine Phosphate	Glycerides and phospholipids metabolism	0.043024	0.00185125	1.01e-16	1.24e-14	0.0833982	0.00694935	1.22e-177	7.66e-177
XS_VLDL_FC ~ Liver_EX_ethampe_bc	XS_VLDL_FC	Free cholesterol in very small VLDL	Lipoprotein particles and their constituents	Nightingale Health	Liver_EX_ethampe_bc	Liver	Exchange of Ethanolamine Phosphate (from[e] toblood)	Glycerides and phospholipids metabolism	0.043024	0.00185125	1.01e-16	1.24e-14	0.0833982	0.00694935	1.22e-177	7.66e-177
HDL_FC_by_CE ~ Liver_FACOAL1822	HDL_FC_by_CE	Ratio of free cholesterol to cholesteryl esters in HDL	Lipoprotein particles and their constituents	Nightingale Health	Liver_FACOAL1822	Liver	Fatty-Acid- Coenzyme A Ligase	Fatty acid metabolism	0.0717083	0.00514198	1.14e-42	6.1e-40	0.0835512	0.00694678	7.93e-176	4.87e-175
HDL_FC_by_CE ~ Liver_LNELDCt	HDL_FC_by_CE	Ratio of free cholesterol to cholesteryl esters in HDL	Lipoprotein particles and their constituents	Nightingale Health	Liver_LNELDCt	Liver	Fatty Acid Transport via Diffusion	Fatty acid metabolism	0.0717083	0.00514198	1.14e-42	6.1e-40	0.0835512	0.00694678	7.93e-176	4.87e-175
HDL_FC_by_CE ~ Liver_EX_lneldce_bc	HDL_FC_by_CE	Ratio of free cholesterol to cholesteryl esters in HDL	Lipoprotein particles and their constituents	Nightingale Health	Liver_EX_lneldce_bc	Liver	Exchange of Linoelaidic Acid (from[e] toblood)	Fatty acid metabolism	0.0717083	0.00514198	1.14e-42	6.1e-40	0.0835512	0.00694678	7.93e-176	4.87e-175
M_LDL_TG_pct ~ Liver_EX_pcholn183_hse_bc	M_LDL_TG_pct	Triglycerides to total lipids ratio in medium LDL	Lipoprotein particles and their constituents	Nightingale Health	Liver_EX_pcholn183_hse_bc	Liver	Exchange of 1-Octadeca-Trienoylglycerophosphocholine, Sn1-Lpc (18:3, Delta 9, 12, 15) (from[e] toblood)	Steroid metabolism	-0.0770928	0.00594109	6.7e-50	4.8e-47	-0.0834905	0.0069417	2.34e-176	1.45e-175
M_LDL_TG_pct ~ Liver_LCAT30e	M_LDL_TG_pct	Triglycerides to total lipids ratio in medium LDL	Lipoprotein particles and their constituents	Nightingale Health	Liver_LCAT30e	Liver	Lecithin-Cholesterol Acyltransferase, Formation of 1-Octadeca-Trienoylglycerophosphocholine	Steroid metabolism	-0.0770928	0.00594109	6.7e-50	4.8e-47	-0.0834905	0.0069417	2.34e-176	1.45e-175
HDL_FC ~ Liver_EX_pchol2palm_hse_bc	HDL_FC	Free cholesterol in HDL	Lipoprotein particles and their constituents	Nightingale Health	Liver_EX_pchol2palm_hse_bc	Liver	Exchange of 2-Palmitoylglycerophosphocholine (from[e] toblood)	Steroid metabolism	-0.0533343	0.00284446	2.51e-24	5.25e-22	-0.0831664	0.00694002	6.71e-176	4.13e-175
HDL_FC ~ Liver_LCAT21e	HDL_FC	Free cholesterol in HDL	Lipoprotein particles and their constituents	Nightingale Health	Liver_LCAT21e	Liver	Lecithin-Cholesterol Acyltransferase, Formation of 2-Palmitoylglycerophosphocholine	Steroid metabolism	-0.0533343	0.00284446	2.51e-24	5.25e-22	-0.0831664	0.00694002	6.71e-176	4.13e-175
XS_VLDL_CE ~ Liver_EX_ocdcae_bc	XS_VLDL_CE	Cholesterol esters in very small VLDL	Lipoprotein particles and their constituents	Nightingale Health	Liver_EX_ocdcae_bc	Liver	Exchange of Octadecanoate (N-C18:0) (from[e] toblood)	Fatty acid metabolism	0.0313907	0.000985498	1.38e-09	9.67e-08	0.0833066	0.00693867	8.12e-178	5.1e-177
L_LDL_PL_pct ~ Liver_EX_pchol_hse_bc	L_LDL_PL_pct	Phospholipids to total lipids ratio in large LDL	Lipoprotein particles and their constituents	Nightingale Health	Liver_EX_pchol_hse_bc	Liver	Exchange of Phosphatidylcholine (Homo Sapiens) (from[e] toblood)	Glycerides and phospholipids metabolism	-0.053888	0.00290359	2.58e-25	5.73e-23	-0.0833343	0.00693671	9.18e-176	5.63e-175
L_HDL_PL ~ Liver_ETHP	L_HDL_PL	Phospholipids in large HDL	Lipoprotein particles and their constituents	Nightingale Health	Liver_ETHP	Liver	Ethanolamine Phosphate Phosphatase	Glycerides and phospholipids metabolism	0.0587499	0.0034506	2.61e-29	7.15e-27	0.0830989	0.00693119	9.65e-178	6.06e-177
XL_HDL_PL_pct ~ Liver_EX_pe_hse_bc	XL_HDL_PL_pct	Phospholipids to total lipids ratio in very large HDL	Lipoprotein particles and their constituents	Nightingale Health	Liver_EX_pe_hse_bc	Liver	Exchange of Phosphatidylethanolamine (from[e] toblood)	Glycerides and phospholipids metabolism	0.0392155	0.001537	4.57e-14	4.57e-12	0.0833122	0.00692726	6.02e-177	3.76e-176
XS_VLDL_PL ~ Liver_LPASE	XS_VLDL_PL	Phospholipids in very small VLDL	Lipoprotein particles and their constituents	Nightingale Health	Liver_LPASE	Liver	Lysophospholipase	Glycerides and phospholipids metabolism	0.04034	0.00162747	6.96e-15	7.46e-13	0.0833096	0.00692694	2.43e-177	1.52e-176
L_HDL_C ~ Liver_XOLEST2te	L_HDL_C	Total cholesterol in large HDL	Lipoprotein particles and their constituents	Nightingale Health	Liver_XOLEST2te	Liver	Cholesterol Ester Transporter	Steroid metabolism	-0.0764449	0.0058455	1.62e-48	1.07e-45	-0.08298	0.0069241	1.44e-177	9.03e-177
L_HDL_C ~ Liver_XOLEST2tebdL	L_HDL_C	Total cholesterol in large HDL	Lipoprotein particles and their constituents	Nightingale Health	Liver_XOLEST2tebdL	Liver	Cholesterol Ester Transporter (Liver)	Steroid metabolism	-0.0764448	0.00584548	1.62e-48	1.07e-45	-0.0829796	0.00692403	1.45e-177	9.06e-177
L_HDL_C ~ Liver_EX_xolest2_hsbdL_bd	L_HDL_C	Total cholesterol in large HDL	Lipoprotein particles and their constituents	Nightingale Health	Liver_EX_xolest2_hsbdL_bd	Liver	Exchange of Cholesterol Ester (from FullR2) (Liver)	Steroid metabolism	-0.0764448	0.00584548	1.62e-48	1.07e-45	-0.0829796	0.00692403	1.45e-177	9.06e-177
HDL_size ~ Liver_EX_crm_hse_bc	HDL_size	Mean diameter for HDL particles	Lipoprotein particles and their constituents	Nightingale Health	Liver_EX_crm_hse_bc	Liver	Exchange of N-Acylsphingosine (from[e] toblood)	Glycerides and phospholipids metabolism	0.0645739	0.00416979	1.08e-35	4.12e-33	0.0830362	0.0069237	3.7e-178	2.33e-177
HDL_FC_pct ~ Liver_PSSA1_hs	HDL_FC_pct	Free cholesterol to total lipids ratio in HDL	Lipoprotein particles and their constituents	Nightingale Health	Liver_PSSA1_hs	Liver	Phosphatidylserine Synthase Homo Sapiens	Glycerides and phospholipids metabolism	0.0559938	0.00313392	1.22e-26	2.9e-24	0.083177	0.00692136	1.6e-174	9.71e-174
IDL_PL ~ Liver_MAGt	IDL_PL	Phospholipids in IDL	Lipoprotein particles and their constituents	Nightingale Health	Liver_MAGt	Liver	Monoacylglycerol 2 Transport	Glycerides and phospholipids metabolism	-0.0463665	0.00214999	3.58e-19	5.29e-17	-0.0831896	0.00691967	8.98e-176	5.51e-175
IDL_PL ~ Liver_LPS2e	IDL_PL	Phospholipids in IDL	Lipoprotein particles and their constituents	Nightingale Health	Liver_LPS2e	Liver	Lipase, Extracellular	Glycerides and phospholipids metabolism	-0.0463665	0.00214999	3.58e-19	5.29e-17	-0.0831896	0.00691967	8.98e-176	5.51e-175
IDL_PL ~ Liver_DAGt	IDL_PL	Phospholipids in IDL	Lipoprotein particles and their constituents	Nightingale Health	Liver_DAGt	Liver	Diacylglycerol Transport	Glycerides and phospholipids metabolism	-0.0463665	0.00214999	3.58e-19	5.29e-17	-0.0831896	0.00691967	8.98e-176	5.51e-175
XS_VLDL_FC ~ Liver_EX_sphmyln_hse_bc	XS_VLDL_FC	Free cholesterol in very small VLDL	Lipoprotein particles and their constituents	Nightingale Health	Liver_EX_sphmyln_hse_bc	Liver	Exchange of Sphingomyelin (from[e] toblood)	Glycerides and phospholipids metabolism	0.0486919	0.00237119	5.5e-21	9.17e-19	0.0832158	0.00691853	7.38e-177	4.61e-176
LDL_TG ~ Liver_CEPTE	LDL_TG	Triglycerides in LDL	Lipoprotein particles and their constituents	Nightingale Health	Liver_CEPTE	Liver	Ethanolamine Phosphotransferase	Glycerides and phospholipids metabolism	-0.0832055	0.00692224	7.72e-58	8.08e-55	-0.0833651	0.00691831	6.1e-176	3.76e-175
LDL_TG ~ Liver_PETHCT	LDL_TG	Triglycerides in LDL	Lipoprotein particles and their constituents	Nightingale Health	Liver_PETHCT	Liver	Phosphoethanolamine Cytidyltransferase	Glycerides and phospholipids metabolism	-0.0832055	0.00692224	7.72e-58	8.08e-55	-0.0833651	0.00691831	6.1e-176	3.76e-175
L_HDL_L ~ Liver_EX_pchol2ole_hse_bc	L_HDL_L	Total lipids in large HDL	Lipoprotein particles and their constituents	Nightingale Health	Liver_EX_pchol2ole_hse_bc	Liver	Exchange of 2-Oleoylglycerophosphocholine (from[e] toblood)	Steroid metabolism	-0.0650757	0.00423561	1.31e-35	4.95e-33	-0.0828973	0.0069113	1.74e-176	1.09e-175
L_HDL_L ~ Liver_LCAT20e	L_HDL_L	Total lipids in large HDL	Lipoprotein particles and their constituents	Nightingale Health	Liver_LCAT20e	Liver	Lecithin-Cholesterol Acyltransferase, Formation of 2-Oleoylglycerophosphocholine	Steroid metabolism	-0.0650757	0.00423561	1.31e-35	4.95e-33	-0.0828973	0.0069113	1.74e-176	1.09e-175
IDL_TG ~ Liver_SPHMYLNtg	IDL_TG	Triglycerides in IDL	Lipoprotein particles and their constituents	Nightingale Health	Liver_SPHMYLNtg	Liver	Sphingomyelin Intracellular Transport	Glycerides and phospholipids metabolism	0.0611935	0.00374523	3.27e-32	1.05e-29	0.0833358	0.00690735	6.55e-176	4.03e-175
XL_HDL_PL_pct ~ Liver_EX_11_cis_retfae_bc	XL_HDL_PL_pct	Phospholipids to total lipids ratio in very large HDL	Lipoprotein particles and their constituents	Nightingale Health	Liver_EX_11_cis_retfae_bc	Liver	EX_11_cis_retfa(e)_[bc]	Vitamin A metabolism	0.0382388	0.00146162	1.89e-13	1.81e-11	0.0831821	0.00690463	2.25e-176	1.39e-175
HDL_FC ~ Liver_LCAT30e	HDL_FC	Free cholesterol in HDL	Lipoprotein particles and their constituents	Nightingale Health	Liver_LCAT30e	Liver	Lecithin-Cholesterol Acyltransferase, Formation of 1-Octadeca-Trienoylglycerophosphocholine	Steroid metabolism	-0.0531463	0.00282462	3.62e-24	7.48e-22	-0.0829254	0.00690019	6.73e-175	4.11e-174
HDL_FC ~ Liver_EX_pcholn183_hse_bc	HDL_FC	Free cholesterol in HDL	Lipoprotein particles and their constituents	Nightingale Health	Liver_EX_pcholn183_hse_bc	Liver	Exchange of 1-Octadeca-Trienoylglycerophosphocholine, Sn1-Lpc (18:3, Delta 9, 12, 15) (from[e] toblood)	Steroid metabolism	-0.0531463	0.00282462	3.62e-24	7.48e-22	-0.0829254	0.00690019	6.73e-175	4.11e-174
HDL_FC_pct ~ Liver_EX_cholpe_bc	HDL_FC_pct	Free cholesterol to total lipids ratio in HDL	Lipoprotein particles and their constituents	Nightingale Health	Liver_EX_cholpe_bc	Liver	Exchange of Choline Phosphate (from[e] toblood)	Glycerides and phospholipids metabolism	0.062412	0.00389589	1e-32	3.29e-30	0.0829542	0.00689317	8.09e-174	4.86e-173
HDL_FC_pct ~ Liver_CHOLPtr	HDL_FC_pct	Free cholesterol to total lipids ratio in HDL	Lipoprotein particles and their constituents	Nightingale Health	Liver_CHOLPtr	Liver	Transport of Choline Phosphate	Glycerides and phospholipids metabolism	0.062412	0.00389589	1e-32	3.29e-30	0.0829542	0.00689317	8.09e-174	4.86e-173
XS_VLDL_FC ~ Liver_EX_pcholn205_hse_bc	XS_VLDL_FC	Free cholesterol in very small VLDL	Lipoprotein particles and their constituents	Nightingale Health	Liver_EX_pcholn205_hse_bc	Liver	Exchange of 1-Eicosapentenoylglycerophosphocholine (Delta 5, 8, 11, 14, 17), Sn1-Lpc (20:5) (from[e] toblood)	Steroid metabolism	-0.0517115	0.00267408	1.83e-23	3.56e-21	-0.0830066	0.00689043	3.81e-176	2.35e-175
XS_VLDL_FC ~ Liver_LCAT35e	XS_VLDL_FC	Free cholesterol in very small VLDL	Lipoprotein particles and their constituents	Nightingale Health	Liver_LCAT35e	Liver	Lecithin-Cholesterol Acyltransferase, Formation of 1-Eicosapentenoylglycerophosphocholine (Delta 5, 8, 11, 14, 17)	Steroid metabolism	-0.0517115	0.00267408	1.83e-23	3.56e-21	-0.0830066	0.00689043	3.81e-176	2.35e-175
XL_HDL_C_pct ~ Liver_ALDD2y	XL_HDL_C_pct	Total cholesterol to total lipids ratio in very large HDL	Lipoprotein particles and their constituents	Nightingale Health	Liver_ALDD2y	Liver	Aldehyde Dehydrogenase (Acetaldehyde, NADP)	Fatty acid metabolism	0.0451549	0.00203908	3.62e-18	5e-16	0.0832399	0.00688826	7.38e-176	4.54e-175
L_HDL_TG ~ Liver_EX_pcholn281_hse_bc	L_HDL_TG	Triglycerides in large HDL	Lipoprotein particles and their constituents	Nightingale Health	Liver_EX_pcholn281_hse_bc	Liver	Exchange of Lysopc A C28:1 (Delta 5) (from[e] toblood)	Steroid metabolism	-0.0682735	0.00466333	4.89e-39	2.23e-36	-0.083137	0.00688642	4.69e-176	2.89e-175
L_HDL_TG ~ Liver_LCAT52e	L_HDL_TG	Triglycerides in large HDL	Lipoprotein particles and their constituents	Nightingale Health	Liver_LCAT52e	Liver	Lecithin-Cholesterol Acyltransferase, Formation of Lysopc A C28:1 (Delta 5)	Steroid metabolism	-0.0682735	0.00466333	4.89e-39	2.23e-36	-0.083137	0.00688642	4.69e-176	2.89e-175
L_HDL_C ~ Liver_r1516	L_HDL_C	Total cholesterol in large HDL	Lipoprotein particles and their constituents	Nightingale Health	Liver_r1516	Liver	ATP-Binding Cassette (ABC) Tcdb:3.A.1.211.1	Fatty acid metabolism	-0.0769454	0.00591936	4.13e-49	2.8e-46	-0.082725	0.00688275	1.62e-176	1.01e-175
L_HDL_L ~ Liver_LCAT53e	L_HDL_L	Total lipids in large HDL	Lipoprotein particles and their constituents	Nightingale Health	Liver_LCAT53e	Liver	Lecithin-Cholesterol Acyltransferase, Formation of Lysopc A C28:0	Steroid metabolism	-0.0649401	0.00421798	1.82e-35	6.74e-33	-0.0827142	0.00688087	1.03e-175	6.3e-175
L_HDL_L ~ Liver_EX_pcholn28_hse_bc	L_HDL_L	Total lipids in large HDL	Lipoprotein particles and their constituents	Nightingale Health	Liver_EX_pcholn28_hse_bc	Liver	Exchange of Lysopc A C28:0 (from[e] toblood)	Steroid metabolism	-0.0649401	0.00421798	1.82e-35	6.74e-33	-0.0827142	0.00688087	1.03e-175	6.3e-175
M_LDL_TG_pct ~ Liver_LPS3	M_LDL_TG_pct	Triglycerides to total lipids ratio in medium LDL	Lipoprotein particles and their constituents	Nightingale Health	Liver_LPS3	Liver	Lipase	Glycerides and phospholipids metabolism	-0.0772539	0.00596776	4.07e-50	2.94e-47	-0.0831298	0.00687851	9.15e-175	5.57e-174
L_HDL_C ~ Liver_EX_ttdcae_bc	L_HDL_C	Total cholesterol in large HDL	Lipoprotein particles and their constituents	Nightingale Health	Liver_EX_ttdcae_bc	Liver	Exchange of Tetradecanoate (N-C14:0) (from[e] toblood)	Fatty acid metabolism	0.0785328	0.00616407	4.51e-51	3.52e-48	0.0826863	0.00687488	2.57e-176	1.59e-175
XS_VLDL_L ~ Liver_EX_lneldce_bc	XS_VLDL_L	Total lipids in very small VLDL	Lipoprotein particles and their constituents	Nightingale Health	Liver_EX_lneldce_bc	Liver	Exchange of Linoelaidic Acid (from[e] toblood)	Fatty acid metabolism	0.0465164	0.002164	2.74e-19	4.09e-17	0.0829385	0.00686609	3.77e-175	2.31e-174
XS_VLDL_L ~ Liver_FACOAL1822	XS_VLDL_L	Total lipids in very small VLDL	Lipoprotein particles and their constituents	Nightingale Health	Liver_FACOAL1822	Liver	Fatty-Acid- Coenzyme A Ligase	Fatty acid metabolism	0.0465164	0.002164	2.74e-19	4.09e-17	0.0829385	0.00686609	3.77e-175	2.31e-174
XS_VLDL_L ~ Liver_LNELDCt	XS_VLDL_L	Total lipids in very small VLDL	Lipoprotein particles and their constituents	Nightingale Health	Liver_LNELDCt	Liver	Fatty Acid Transport via Diffusion	Fatty acid metabolism	0.0465164	0.002164	2.74e-19	4.09e-17	0.0829385	0.00686609	3.77e-175	2.31e-174
XS_VLDL_L ~ Liver_ALDD2x	XS_VLDL_L	Total lipids in very small VLDL	Lipoprotein particles and their constituents	Nightingale Health	Liver_ALDD2x	Liver	Aldehyde Dehydrogenase (Acetaldehyde, NAD)	Fatty acid metabolism	0.0423597	0.00179451	2.95e-16	3.5e-14	0.0829145	0.00686532	3.94e-175	2.41e-174
LDL_TG_pct ~ Liver_EX_spc_hse_bc	LDL_TG_pct	Triglycerides to total lipids ratio in LDL	Lipoprotein particles and their constituents	Nightingale Health	Liver_EX_spc_hse_bc	Liver	Exchange of Sphingosylphosphorylcholine (Homo Sapiens) (from[e] toblood)	Glycerides and phospholipids metabolism	0.0810261	0.00656242	6.45e-55	5.86e-52	0.0830308	0.00686341	7.15e-174	4.33e-173
LDL_TG_pct ~ Liver_SPC_HSt	LDL_TG_pct	Triglycerides to total lipids ratio in LDL	Lipoprotein particles and their constituents	Nightingale Health	Liver_SPC_HSt	Liver	Sphingosylphosphorylcholine Transport (Diffusion)	Glycerides and phospholipids metabolism	0.0810261	0.00656242	6.45e-55	5.86e-52	0.0830308	0.00686341	7.15e-174	4.33e-173
LDL_TG_pct ~ Liver_SPHMDAc	LDL_TG_pct	Triglycerides to total lipids ratio in LDL	Lipoprotein particles and their constituents	Nightingale Health	Liver_SPHMDAc	Liver	Sphingomyelin Deacylase	Glycerides and phospholipids metabolism	0.0810261	0.00656242	6.45e-55	5.86e-52	0.0830308	0.00686341	7.15e-174	4.33e-173
L_HDL_FC ~ Liver_LPS3	L_HDL_FC	Free cholesterol in large HDL	Lipoprotein particles and their constituents	Nightingale Health	Liver_LPS3	Liver	Lipase	Glycerides and phospholipids metabolism	-0.0641082	0.00410924	1.36e-34	4.78e-32	-0.0825852	0.00686134	3.55e-176	2.19e-175
XS_VLDL_PL ~ Liver_EX_xolest181_hse_bc	XS_VLDL_PL	Phospholipids in very small VLDL	Lipoprotein particles and their constituents	Nightingale Health	Liver_EX_xolest181_hse_bc	Liver	Exchange of 1-Vaccenoyl-Cholesterol, Cholesterol-Ester (18:1, Delta 11) (from[e] toblood)	Steroid metabolism	-0.0428569	0.00183649	1.34e-16	1.62e-14	-0.0828754	0.00685723	1.43e-175	8.78e-175
XS_VLDL_PL ~ Liver_LCAT25e	XS_VLDL_PL	Phospholipids in very small VLDL	Lipoprotein particles and their constituents	Nightingale Health	Liver_LCAT25e	Liver	Lecithin-Cholesterol Acyltransferase, Formation of Cholesterol-Ester (18:1)	Steroid metabolism	-0.0428569	0.00183649	1.34e-16	1.62e-14	-0.0828754	0.00685723	1.43e-175	8.78e-175
XS_VLDL_PL ~ Liver_LCAT23e	XS_VLDL_PL	Phospholipids in very small VLDL	Lipoprotein particles and their constituents	Nightingale Health	Liver_LCAT23e	Liver	Lecithin-Cholesterol Acyltransferase, Formation of Cholesterol-Ester (18:3)	Steroid metabolism	-0.0428624	0.00183696	1.32e-16	1.61e-14	-0.0828744	0.00685707	1.44e-175	8.85e-175
XS_VLDL_PL ~ Liver_EX_xolest183_hse_bc	XS_VLDL_PL	Phospholipids in very small VLDL	Lipoprotein particles and their constituents	Nightingale Health	Liver_EX_xolest183_hse_bc	Liver	Exchange of 1-Gamma-Linolenoyl-Cholesterol, Cholesterol-Ester (18:3, Delta 6, 9, 12) (from[e] toblood)	Steroid metabolism	-0.0428624	0.00183696	1.32e-16	1.61e-14	-0.0828744	0.00685707	1.44e-175	8.85e-175
XS_VLDL_PL ~ Liver_EX_xolest204_hse_bc	XS_VLDL_PL	Phospholipids in very small VLDL	Lipoprotein particles and their constituents	Nightingale Health	Liver_EX_xolest204_hse_bc	Liver	Exchange of Cholesteryl Arachidonate, Cholesterol-Ester (20:4, Delta 5, 8, 11, 14) (from[e] toblood)	Steroid metabolism	-0.042868	0.00183744	1.31e-16	1.6e-14	-0.082873	0.00685685	1.46e-175	8.96e-175
XS_VLDL_PL ~ Liver_LCAT27e	XS_VLDL_PL	Phospholipids in very small VLDL	Lipoprotein particles and their constituents	Nightingale Health	Liver_LCAT27e	Liver	Lecithin-Cholesterol Acyltransferase, Formation of Cholesterol-Ester (20:4)	Steroid metabolism	-0.042868	0.00183744	1.31e-16	1.6e-14	-0.082873	0.00685685	1.46e-175	8.96e-175
XL_HDL_C_pct ~ Liver_LPASE	XL_HDL_C_pct	Total cholesterol to total lipids ratio in very large HDL	Lipoprotein particles and their constituents	Nightingale Health	Liver_LPASE	Liver	Lysophospholipase	Glycerides and phospholipids metabolism	-0.0377773	0.00142635	3.68e-13	3.45e-11	-0.0830543	0.00685597	4.85e-175	2.96e-174
IDL_CE_pct ~ Liver_PCHOLHSTDe	IDL_CE_pct	Cholesterol esters to total lipids ratio in IDL	Lipoprotein particles and their constituents	Nightingale Health	Liver_PCHOLHSTDe	Liver	Transport of Phosphatidylcholine	Glycerides and phospholipids metabolism	0.0666377	0.00444099	6.93e-38	3.03e-35	0.0828723	0.00685215	1.15e-173	6.89e-173
LDL_TG ~ Liver_EX_pcholn19_hse_bc	LDL_TG	Triglycerides in LDL	Lipoprotein particles and their constituents	Nightingale Health	Liver_EX_pcholn19_hse_bc	Liver	Exchange of 1-NoNADecanoylglycerophosphocholine, Sn1-Lpc (19:0) (from[e] toblood)	Steroid metabolism	-0.0827646	0.00685024	2.97e-57	3.01e-54	-0.0828271	0.00683864	6.23e-174	3.78e-173
LDL_TG ~ Liver_LCAT32e	LDL_TG	Triglycerides in LDL	Lipoprotein particles and their constituents	Nightingale Health	Liver_LCAT32e	Liver	Lecithin-Cholesterol Acyltransferase, Formation of 1-NoNADecanoylglycerophosphocholine	Steroid metabolism	-0.0827646	0.00685024	2.97e-57	3.01e-54	-0.0828271	0.00683864	6.23e-174	3.78e-173
M_HDL_FC_pct ~ Liver_PCHOLHSTDe	M_HDL_FC_pct	Free cholesterol to total lipids ratio in medium HDL	Lipoprotein particles and their constituents	Nightingale Health	Liver_PCHOLHSTDe	Liver	Transport of Phosphatidylcholine	Glycerides and phospholipids metabolism	-0.0358714	0.00128688	4.63e-12	4e-10	-0.0826151	0.00683833	1.72e-173	1.03e-172
HDL_TG ~ Liver_PSSA2_hs	HDL_TG	Triglycerides in HDL	Lipoprotein particles and their constituents	Nightingale Health	Liver_PSSA2_hs	Liver	Phosphatidylserine Synthase Homo Sapiens	Glycerides and phospholipids metabolism	-0.079599	0.00633625	3.4e-52	2.78e-49	-0.082873	0.00683675	4.75e-174	2.89e-173
IDL_TG ~ Liver_PSHSABCtc	IDL_TG	Triglycerides in IDL	Lipoprotein particles and their constituents	Nightingale Health	Liver_PSHSABCtc	Liver	Phosphatidylserine Transport by ABCa1	Glycerides and phospholipids metabolism	-0.0670225	0.0044921	2.61e-38	1.16e-35	-0.0828475	0.00683227	5.15e-174	3.13e-173
HDL_FC_pct_C ~ Liver_LCAT49e	HDL_FC_pct_C	Free cholesterol to total cholesterol ratio in HDL	Lipoprotein particles and their constituents	Nightingale Health	Liver_LCAT49e	Liver	Lecithin-Cholesterol Acyltransferase, Formation of 1-Dihomo-Linolenoylglycerophosphocholine (20:3, Delta 8, 11, 14)	Steroid metabolism	-0.0642416	0.0041329	1.29e-34	4.55e-32	-0.0827651	0.00683103	6.25e-173	3.71e-172
HDL_FC_pct_C ~ Liver_EX_pcholn203_hse_bc	HDL_FC_pct_C	Free cholesterol to total cholesterol ratio in HDL	Lipoprotein particles and their constituents	Nightingale Health	Liver_EX_pcholn203_hse_bc	Liver	Exchange of 1-Dihomo-Linolenoylglycerophosphocholine (20:3, Delta 8, 11, 14), Lysopc A C20:3 (from[e] toblood)	Steroid metabolism	-0.0642416	0.0041329	1.29e-34	4.55e-32	-0.0827651	0.00683103	6.25e-173	3.71e-172
HDL_CE_pct_C ~ Liver_LCAT49e	HDL_CE_pct_C	Esterified cholesterol to total cholesterol ratio in HDL	Lipoprotein particles and their constituents	Nightingale Health	Liver_LCAT49e	Liver	Lecithin-Cholesterol Acyltransferase, Formation of 1-Dihomo-Linolenoylglycerophosphocholine (20:3, Delta 8, 11, 14)	Steroid metabolism	0.0642416	0.0041329	1.29e-34	4.55e-32	0.0827651	0.00683103	6.25e-173	3.71e-172
HDL_CE_pct_C ~ Liver_EX_pcholn203_hse_bc	HDL_CE_pct_C	Esterified cholesterol to total cholesterol ratio in HDL	Lipoprotein particles and their constituents	Nightingale Health	Liver_EX_pcholn203_hse_bc	Liver	Exchange of 1-Dihomo-Linolenoylglycerophosphocholine (20:3, Delta 8, 11, 14), Lysopc A C20:3 (from[e] toblood)	Steroid metabolism	0.0642416	0.0041329	1.29e-34	4.55e-32	0.0827651	0.00683103	6.25e-173	3.71e-172
LDL_TG ~ Liver_EX_gluside_hse_bc	LDL_TG	Triglycerides in LDL	Lipoprotein particles and their constituents	Nightingale Health	Liver_EX_gluside_hse_bc	Liver	Exchange/Demand Reaction (from[e] toblood)	Glycerides and phospholipids metabolism	0.0700461	0.00490424	1.87e-41	9.42e-39	0.0828246	0.00683014	1.02e-173	6.12e-173
XS_VLDL_CE ~ Liver_EX_pail_hse_bc	XS_VLDL_CE	Cholesterol esters in very small VLDL	Lipoprotein particles and their constituents	Nightingale Health	Liver_EX_pail_hse_bc	Liver	Exchange of 1-Phosphatidyl-1D-Myo-Inositol (from[e] toblood)	Glycerides and phospholipids metabolism	-0.0324212	0.00105129	3.94e-10	2.88e-08	-0.0825693	0.00682046	8.2e-175	5e-174
IDL_PL ~ Liver_LPS	IDL_PL	Phospholipids in IDL	Lipoprotein particles and their constituents	Nightingale Health	Liver_LPS	Liver	Lipase	Glycerides and phospholipids metabolism	-0.045774	0.00209538	1e-18	1.44e-16	-0.082583	0.00681885	3.11e-173	1.85e-172
IDL_PL ~ Liver_TAGt	IDL_PL	Phospholipids in IDL	Lipoprotein particles and their constituents	Nightingale Health	Liver_TAGt	Liver	Triacylglycerol Transport	Glycerides and phospholipids metabolism	-0.0457739	0.00209538	1e-18	1.44e-16	-0.082583	0.00681885	3.11e-173	1.85e-172
IDL_PL ~ Liver_EX_tag_hse_bc	IDL_PL	Phospholipids in IDL	Lipoprotein particles and their constituents	Nightingale Health	Liver_EX_tag_hse_bc	Liver	Exchange of Triacylglycerol (Homo Sapiens) (from[e] toblood)	Glycerides and phospholipids metabolism	-0.0457739	0.00209538	1e-18	1.44e-16	-0.082583	0.00681885	3.11e-173	1.85e-172
L_HDL_PL ~ Liver_EX_pchol2ole_hse_bc	L_HDL_PL	Phospholipids in large HDL	Lipoprotein particles and their constituents	Nightingale Health	Liver_EX_pchol2ole_hse_bc	Liver	Exchange of 2-Oleoylglycerophosphocholine (from[e] toblood)	Steroid metabolism	-0.0571737	0.0032695	7.42e-28	1.91e-25	-0.0823692	0.00681606	8.18e-175	4.99e-174
L_HDL_PL ~ Liver_LCAT20e	L_HDL_PL	Phospholipids in large HDL	Lipoprotein particles and their constituents	Nightingale Health	Liver_LCAT20e	Liver	Lecithin-Cholesterol Acyltransferase, Formation of 2-Oleoylglycerophosphocholine	Steroid metabolism	-0.0571737	0.0032695	7.42e-28	1.91e-25	-0.0823692	0.00681606	8.18e-175	4.99e-174
XS_VLDL_TG ~ Liver_PSSA1_hs	XS_VLDL_TG	Triglycerides in very small VLDL	Lipoprotein particles and their constituents	Nightingale Health	Liver_PSSA1_hs	Liver	Phosphatidylserine Synthase Homo Sapiens	Glycerides and phospholipids metabolism	0.0564527	0.00318675	1.18e-27	2.98e-25	0.0828053	0.00681583	1.65e-174	1.01e-173
L_HDL_PL ~ Liver_CEPTE	L_HDL_PL	Phospholipids in large HDL	Lipoprotein particles and their constituents	Nightingale Health	Liver_CEPTE	Liver	Ethanolamine Phosphotransferase	Glycerides and phospholipids metabolism	-0.0592158	0.0035071	9.19e-30	2.6e-27	-0.0824024	0.00681514	8.63e-175	5.26e-174
L_HDL_PL ~ Liver_PETHCT	L_HDL_PL	Phospholipids in large HDL	Lipoprotein particles and their constituents	Nightingale Health	Liver_PETHCT	Liver	Phosphoethanolamine Cytidyltransferase	Glycerides and phospholipids metabolism	-0.0592158	0.0035071	9.19e-30	2.6e-27	-0.0824024	0.00681514	8.63e-175	5.26e-174
XL_HDL_C_pct ~ Liver_HMR_9805	XL_HDL_C_pct	Total cholesterol to total lipids ratio in very large HDL	Lipoprotein particles and their constituents	Nightingale Health	Liver_HMR_9805	Liver	Sn-Glycero-3-Phosphocholine Cholinephosphohydrolase	Glycerides and phospholipids metabolism	0.042653	0.00181963	2.24e-16	2.68e-14	0.0827792	0.00681191	6.33e-174	3.83e-173
XS_VLDL_TG ~ Liver_PSt3	XS_VLDL_TG	Triglycerides in very small VLDL	Lipoprotein particles and their constituents	Nightingale Health	Liver_PSt3	Liver	Transport of Phosphatidylserine	Glycerides and phospholipids metabolism	0.0568561	0.00323258	4.98e-28	1.29e-25	0.0827077	0.006808	2.62e-174	1.59e-173
HDL_FC_pct ~ Liver_r0186	HDL_FC_pct	Free cholesterol to total lipids ratio in HDL	Lipoprotein particles and their constituents	Nightingale Health	Liver_r0186	Liver	Ethanolamine-Phosphate Phospho-Lyase (Deaminating)	Glycerides and phospholipids metabolism	0.0562339	0.00316314	7.12e-27	1.72e-24	0.0824197	0.00680664	1.18e-171	6.95e-171
L_LDL_TG_pct ~ Liver_EX_spc_hse_bc	L_LDL_TG_pct	Triglycerides to total lipids ratio in large LDL	Lipoprotein particles and their constituents	Nightingale Health	Liver_EX_spc_hse_bc	Liver	Exchange of Sphingosylphosphorylcholine (Homo Sapiens) (from[e] toblood)	Glycerides and phospholipids metabolism	0.079553	0.00632945	2.81e-53	2.38e-50	0.0826647	0.00680587	2e-172	1.19e-171
L_LDL_TG_pct ~ Liver_SPC_HSt	L_LDL_TG_pct	Triglycerides to total lipids ratio in large LDL	Lipoprotein particles and their constituents	Nightingale Health	Liver_SPC_HSt	Liver	Sphingosylphosphorylcholine Transport (Diffusion)	Glycerides and phospholipids metabolism	0.079553	0.00632945	2.81e-53	2.38e-50	0.0826647	0.00680587	2e-172	1.19e-171
L_LDL_TG_pct ~ Liver_SPHMDAc	L_LDL_TG_pct	Triglycerides to total lipids ratio in large LDL	Lipoprotein particles and their constituents	Nightingale Health	Liver_SPHMDAc	Liver	Sphingomyelin Deacylase	Glycerides and phospholipids metabolism	0.079553	0.00632945	2.81e-53	2.38e-50	0.0826647	0.00680587	2e-172	1.19e-171
LDL_TG ~ Liver_EX_ps_hse_bc	LDL_TG	Triglycerides in LDL	Lipoprotein particles and their constituents	Nightingale Health	Liver_EX_ps_hse_bc	Liver	Exchange of Phosphatidylserine (Homo Sapiens) (from[e] toblood)	Glycerides and phospholipids metabolism	0.0818201	0.00669506	5.4e-56	5.2e-53	0.0826709	0.00680365	4.75e-173	2.83e-172
M_HDL_TG ~ Liver_RETFAt2	M_HDL_TG	Triglycerides in medium HDL	Lipoprotein particles and their constituents	Nightingale Health	Liver_RETFAt2	Liver	Fatty Acid Retinol Efflux (11-Cis)	Vitamin A metabolism	-0.0374875	0.00140561	4.86e-13	4.5e-11	-0.0826473	0.00680358	5.77e-174	3.5e-173
VLDL_PL_pct ~ Liver_EX_xolest2_hse_bc	VLDL_PL_pct	Phospholipids to total lipids ratio in VLDL	Lipoprotein particles and their constituents	Nightingale Health	Liver_EX_xolest2_hse_bc	Liver	Exchange of Cholesterol Ester (from FullR2) (from[e] toblood)	Steroid metabolism	-0.0459343	0.00212369	5.59e-16	6.47e-14	-0.0824367	0.0068028	1.51e-171	8.91e-171
L_HDL_L ~ Liver_CHOLESTle	L_HDL_L	Total lipids in large HDL	Lipoprotein particles and their constituents	Nightingale Health	Liver_CHOLESTle	Liver	Hydrolysis of Cholesterol Ester by Cholesterol Esterase	Steroid metabolism	0.0699661	0.00489693	6.52e-41	3.25e-38	0.082254	0.00679948	1.18e-173	7.09e-173
M_HDL_CE_pct_C ~ Liver_DESAT18_3	M_HDL_CE_pct_C	Esterified cholesterol to total cholesterol ratio in medium HDL	Lipoprotein particles and their constituents	Nightingale Health	Liver_DESAT18_3	Liver	Stearoyl Coenzyme A Desaturase (N-C18:0CoA -> N-C18:1CoA)	Fatty acid metabolism	-0.0653654	0.00427695	1.75e-36	7e-34	-0.082471	0.00679567	9.66e-173	5.74e-172
M_HDL_FC_pct_C ~ Liver_DESAT18_3	M_HDL_FC_pct_C	Free cholesterol to total cholesterol ratio in medium HDL	Lipoprotein particles and their constituents	Nightingale Health	Liver_DESAT18_3	Liver	Stearoyl Coenzyme A Desaturase (N-C18:0CoA -> N-C18:1CoA)	Fatty acid metabolism	0.0653654	0.00427695	1.75e-36	7e-34	0.082471	0.00679567	9.66e-173	5.74e-172
XS_VLDL_FC ~ Liver_SPHMYLNte	XS_VLDL_FC	Free cholesterol in very small VLDL	Lipoprotein particles and their constituents	Nightingale Health	Liver_SPHMYLNte	Liver	Vesicle Transport of Sphingomyelin from Golgi to Extracellular	Glycerides and phospholipids metabolism	0.0453832	0.0020599	1.96e-18	2.76e-16	0.0824888	0.0067954	9.76e-174	5.85e-173
M_LDL_TG_pct ~ Liver_LCAT18e	M_LDL_TG_pct	Triglycerides to total lipids ratio in medium LDL	Lipoprotein particles and their constituents	Nightingale Health	Liver_LCAT18e	Liver	Lecithin-Cholesterol Acyltransferase, Formation of 2-Linoleoylglycerophosphocholine	Steroid metabolism	-0.0763452	0.00582669	5.69e-49	3.83e-46	-0.0826022	0.0067952	1.15e-172	6.82e-172
M_LDL_TG_pct ~ Liver_EX_pchol2linl_hse_bc	M_LDL_TG_pct	Triglycerides to total lipids ratio in medium LDL	Lipoprotein particles and their constituents	Nightingale Health	Liver_EX_pchol2linl_hse_bc	Liver	Exchange of 2-Linoleoylglycerophosphocholine (from[e] toblood)	Steroid metabolism	-0.0763452	0.00582669	5.69e-49	3.83e-46	-0.0826022	0.0067952	1.15e-172	6.82e-172
M_HDL_FC_pct ~ Liver_PCt	M_HDL_FC_pct	Free cholesterol to total lipids ratio in medium HDL	Lipoprotein particles and their constituents	Nightingale Health	Liver_PCt	Liver	Phosphatidylcholine Transporter	Glycerides and phospholipids metabolism	-0.0351729	0.00123721	1.19e-11	9.94e-10	-0.082344	0.0067944	2.19e-172	1.3e-171
XL_HDL_PL_pct ~ Liver_EX_pchol_hse_bc	XL_HDL_PL_pct	Phospholipids to total lipids ratio in very large HDL	Lipoprotein particles and their constituents	Nightingale Health	Liver_EX_pchol_hse_bc	Liver	Exchange of Phosphatidylcholine (Homo Sapiens) (from[e] toblood)	Glycerides and phospholipids metabolism	0.0399151	0.00159249	1.61e-14	1.66e-12	0.0824888	0.00679308	1.51e-173	9.03e-173
XS_VLDL_TG ~ Liver_CRMte	XS_VLDL_TG	Triglycerides in very small VLDL	Lipoprotein particles and their constituents	Nightingale Health	Liver_CRMte	Liver	Ceramide Diffusion	Glycerides and phospholipids metabolism	0.050245	0.0025248	3.06e-22	5.5e-20	0.0825986	0.00679255	6.46e-174	3.91e-173
XL_HDL_PL_pct ~ Liver_EX_retinol_cis_11e_bc	XL_HDL_PL_pct	Phospholipids to total lipids ratio in very large HDL	Lipoprotein particles and their constituents	Nightingale Health	Liver_EX_retinol_cis_11e_bc	Liver	Exchange of Cis-11-Retinol (from[e] toblood)	Vitamin A metabolism	0.0379269	0.00143778	2.97e-13	2.8e-11	0.082503	0.00679244	1.57e-173	9.36e-173
XL_HDL_PL_pct ~ Liver_RETH2e	XL_HDL_PL_pct	Phospholipids to total lipids ratio in very large HDL	Lipoprotein particles and their constituents	Nightingale Health	Liver_RETH2e	Liver	Retinyl Ester Hydrolase (11-Cis), Extracellular	Vitamin A metabolism	0.0379269	0.00143778	2.97e-13	2.8e-11	0.082503	0.00679244	1.57e-173	9.36e-173
XL_HDL_PL_pct ~ Liver_FACOAL181i	XL_HDL_PL_pct	Phospholipids to total lipids ratio in very large HDL	Lipoprotein particles and their constituents	Nightingale Health	Liver_FACOAL181i	Liver	C181 Fatty Acid Activation	Fatty acid metabolism	-0.0409663	0.00167824	3.2e-15	3.5e-13	-0.0824821	0.00678992	1.81e-173	1.08e-172
L_HDL_PL ~ Liver_EX_pcholn28_hse_bc	L_HDL_PL	Phospholipids in large HDL	Lipoprotein particles and their constituents	Nightingale Health	Liver_EX_pcholn28_hse_bc	Liver	Exchange of Lysopc A C28:0 (from[e] toblood)	Steroid metabolism	-0.057052	0.0032556	9.59e-28	2.46e-25	-0.0821865	0.00678586	4.79e-174	2.91e-173
L_HDL_PL ~ Liver_LCAT53e	L_HDL_PL	Phospholipids in large HDL	Lipoprotein particles and their constituents	Nightingale Health	Liver_LCAT53e	Liver	Lecithin-Cholesterol Acyltransferase, Formation of Lysopc A C28:0	Steroid metabolism	-0.057052	0.0032556	9.59e-28	2.46e-25	-0.0821865	0.00678586	4.79e-174	2.91e-173
M_HDL_FC_pct ~ Liver_EX_pe_hse_bc	M_HDL_FC_pct	Free cholesterol to total lipids ratio in medium HDL	Lipoprotein particles and their constituents	Nightingale Health	Liver_EX_pe_hse_bc	Liver	Exchange of Phosphatidylethanolamine (from[e] toblood)	Glycerides and phospholipids metabolism	0.03659	0.00133908	1.72e-12	1.53e-10	0.0822925	0.00678534	3.7e-172	2.19e-171
XS_VLDL_CE ~ Liver_LCAT15e	XS_VLDL_CE	Cholesterol esters in very small VLDL	Lipoprotein particles and their constituents	Nightingale Health	Liver_LCAT15e	Liver	Lecithin-Cholesterol Acyltransferase, Formation of 1-Stearoylglycerophosphocholine	Steroid metabolism	-0.0335623	0.00112642	9.41e-11	7.27e-09	-0.0823391	0.00678302	7.33e-174	4.44e-173
XS_VLDL_CE ~ Liver_EX_pcholste_hse_bc	XS_VLDL_CE	Cholesterol esters in very small VLDL	Lipoprotein particles and their constituents	Nightingale Health	Liver_EX_pcholste_hse_bc	Liver	Exchange of 1-Stearoylglycerophosphocholine (from[e] toblood)	Steroid metabolism	-0.0335623	0.00112642	9.41e-11	7.27e-09	-0.0823391	0.00678302	7.33e-174	4.44e-173
XS_VLDL_CE ~ Liver_LCAT2e	XS_VLDL_CE	Cholesterol esters in very small VLDL	Lipoprotein particles and their constituents	Nightingale Health	Liver_LCAT2e	Liver	Lecithin-Cholesterol Acyltransferase, Formation of 1-Arachidonoylglycerophosphocholine	Steroid metabolism	-0.0335434	0.00112515	9.65e-11	7.44e-09	-0.082338	0.00678283	7.42e-174	4.48e-173
XS_VLDL_CE ~ Liver_EX_pcholar_hse_bc	XS_VLDL_CE	Cholesterol esters in very small VLDL	Lipoprotein particles and their constituents	Nightingale Health	Liver_EX_pcholar_hse_bc	Liver	Exchange of 1-Arachidonoyl-Glycero-3-Phosphocholine (from[e] toblood)	Steroid metabolism	-0.0335434	0.00112515	9.65e-11	7.44e-09	-0.082338	0.00678283	7.42e-174	4.48e-173
XS_VLDL_CE ~ Liver_EX_pchollinl_hse_bc	XS_VLDL_CE	Cholesterol esters in very small VLDL	Lipoprotein particles and their constituents	Nightingale Health	Liver_EX_pchollinl_hse_bc	Liver	Exchange of 1-Linoleoylglycerophosphocholine (Delta 9, 12) (from[e] toblood)	Steroid metabolism	-0.0335432	0.00112514	9.65e-11	7.44e-09	-0.082338	0.00678283	7.42e-174	4.48e-173
XS_VLDL_CE ~ Liver_LCAT8e	XS_VLDL_CE	Cholesterol esters in very small VLDL	Lipoprotein particles and their constituents	Nightingale Health	Liver_LCAT8e	Liver	Lecithin-Cholesterol Acyltransferase, Formation of 1-Linoleoylglycerophosphocholine (Delta 9, 12)	Steroid metabolism	-0.0335432	0.00112514	9.65e-11	7.44e-09	-0.082338	0.00678283	7.42e-174	4.48e-173
XS_VLDL_CE ~ Liver_LCAT57e	XS_VLDL_CE	Cholesterol esters in very small VLDL	Lipoprotein particles and their constituents	Nightingale Health	Liver_LCAT57e	Liver	Lecithin-Cholesterol Acyltransferase, Formation of 1-Docosahexaenoylglycerophosphocholine	Steroid metabolism	-0.0335378	0.00112477	9.71e-11	7.49e-09	-0.0823368	0.00678263	7.5e-174	4.53e-173
XS_VLDL_CE ~ Liver_EX_pcholdoc_hse_bc	XS_VLDL_CE	Cholesterol esters in very small VLDL	Lipoprotein particles and their constituents	Nightingale Health	Liver_EX_pcholdoc_hse_bc	Liver	Exchange of 1-Docosahexaenoylglycerophosphocholine (from[e] toblood)	Steroid metabolism	-0.0335378	0.00112477	9.71e-11	7.49e-09	-0.0823368	0.00678263	7.5e-174	4.53e-173
XS_VLDL_CE ~ Liver_LCAT7e	XS_VLDL_CE	Cholesterol esters in very small VLDL	Lipoprotein particles and their constituents	Nightingale Health	Liver_LCAT7e	Liver	Lecithin-Cholesterol Acyltransferase, Formation of 1-Heptadecanoylglycerophosphocholine	Steroid metabolism	-0.0335375	0.00112476	9.72e-11	7.49e-09	-0.0823367	0.00678261	7.51e-174	4.53e-173
XS_VLDL_CE ~ Liver_EX_pcholhep_hse_bc	XS_VLDL_CE	Cholesterol esters in very small VLDL	Lipoprotein particles and their constituents	Nightingale Health	Liver_EX_pcholhep_hse_bc	Liver	Exchange of 1-Heptadecanoylglycerophosphocholine (from[e] toblood)	Glycerides and phospholipids metabolism	-0.0335375	0.00112476	9.72e-11	7.49e-09	-0.0823367	0.00678261	7.51e-174	4.53e-173
XS_VLDL_CE ~ Liver_EX_pcholeic_hse_bc	XS_VLDL_CE	Cholesterol esters in very small VLDL	Lipoprotein particles and their constituents	Nightingale Health	Liver_EX_pcholeic_hse_bc	Liver	Exchange of 1-Eicosadienoylglycerophosphocholine (Delta 11, 14) (from[e] toblood)	Glycerides and phospholipids metabolism	-0.0335365	0.00112469	9.73e-11	7.5e-09	-0.0823363	0.00678255	7.54e-174	4.55e-173
XS_VLDL_CE ~ Liver_LCAT5e	XS_VLDL_CE	Cholesterol esters in very small VLDL	Lipoprotein particles and their constituents	Nightingale Health	Liver_LCAT5e	Liver	Lecithin-Cholesterol Acyltransferase, Formation of 1-Eicosadienoylglycerophosphocholine (Delta 11, 14)	Steroid metabolism	-0.0335365	0.00112469	9.73e-11	7.5e-09	-0.0823363	0.00678255	7.54e-174	4.55e-173
XS_VLDL_CE ~ Liver_LCAT6e	XS_VLDL_CE	Cholesterol esters in very small VLDL	Lipoprotein particles and their constituents	Nightingale Health	Liver_LCAT6e	Liver	Lecithin-Cholesterol Acyltransferase, Formation of 1-Eicosatrienoylglycerophosphocholine (Delta 11, 14, 17)	Steroid metabolism	-0.0335355	0.00112462	9.74e-11	7.51e-09	-0.0823359	0.00678247	7.57e-174	4.56e-173
XS_VLDL_CE ~ Liver_EX_pcholet_hse_bc	XS_VLDL_CE	Cholesterol esters in very small VLDL	Lipoprotein particles and their constituents	Nightingale Health	Liver_EX_pcholet_hse_bc	Liver	Exchange of 1-Eicosatrienoylglycerophosphocholine (Delta 11, 14, 17) (from[e] toblood)	Glycerides and phospholipids metabolism	-0.0335355	0.00112462	9.74e-11	7.51e-09	-0.0823359	0.00678247	7.57e-174	4.56e-173
XS_VLDL_CE ~ Liver_EX_pcholpalm_hse_bc	XS_VLDL_CE	Cholesterol esters in very small VLDL	Lipoprotein particles and their constituents	Nightingale Health	Liver_EX_pcholpalm_hse_bc	Liver	Exchange of 1-Palmitoylglycerophosphocholine (from[e] toblood)	Steroid metabolism	-0.0335341	0.00112453	9.76e-11	7.52e-09	-0.0823348	0.0067823	7.65e-174	4.61e-173
XS_VLDL_CE ~ Liver_LCAT14e	XS_VLDL_CE	Cholesterol esters in very small VLDL	Lipoprotein particles and their constituents	Nightingale Health	Liver_LCAT14e	Liver	Lecithin-Cholesterol Acyltransferase, Formation of 1-Palmitoylglycerophosphocholine	Steroid metabolism	-0.0335341	0.00112453	9.76e-11	7.52e-09	-0.0823348	0.0067823	7.65e-174	4.61e-173
XS_VLDL_CE ~ Liver_LCAT13e	XS_VLDL_CE	Cholesterol esters in very small VLDL	Lipoprotein particles and their constituents	Nightingale Health	Liver_LCAT13e	Liver	Lecithin-Cholesterol Acyltransferase, Formation of 1-Palmitoleoylglycerophosphocholine (Delta 9)	Steroid metabolism	-0.033534	0.00112452	9.76e-11	7.52e-09	-0.0823347	0.00678228	7.66e-174	4.61e-173
XS_VLDL_CE ~ Liver_EX_pcholpalme_hse_bc	XS_VLDL_CE	Cholesterol esters in very small VLDL	Lipoprotein particles and their constituents	Nightingale Health	Liver_EX_pcholpalme_hse_bc	Liver	Exchange of 1-Palmitoleoylglycerophosphocholine (Delta 9) (from[e] toblood)	Steroid metabolism	-0.033534	0.00112452	9.76e-11	7.52e-09	-0.0823347	0.00678228	7.66e-174	4.61e-173
XS_VLDL_CE ~ Liver_EX_pcholole_hse_bc	XS_VLDL_CE	Cholesterol esters in very small VLDL	Lipoprotein particles and their constituents	Nightingale Health	Liver_EX_pcholole_hse_bc	Liver	Exchange of 1-Oleoylglycerophosphocholine (Delta 9) (from[e] toblood)	Steroid metabolism	-0.0335339	0.00112452	9.76e-11	7.52e-09	-0.0823347	0.00678228	7.66e-174	4.61e-173
XS_VLDL_CE ~ Liver_LCAT11e	XS_VLDL_CE	Cholesterol esters in very small VLDL	Lipoprotein particles and their constituents	Nightingale Health	Liver_LCAT11e	Liver	Lecithin-Cholesterol Acyltransferase, Formation of 1-Oleoylglycerophosphocholine (Delta 9)	Steroid metabolism	-0.0335339	0.00112452	9.76e-11	7.52e-09	-0.0823347	0.00678228	7.66e-174	4.61e-173
XS_VLDL_CE ~ Liver_EX_pchol2ste_hse_bc	XS_VLDL_CE	Cholesterol esters in very small VLDL	Lipoprotein particles and their constituents	Nightingale Health	Liver_EX_pchol2ste_hse_bc	Liver	Exchange of 2-Stearoylglycerophosphocholine (from[e] toblood)	Steroid metabolism	-0.0335333	0.00112448	9.77e-11	7.52e-09	-0.0823342	0.0067822	7.7e-174	4.63e-173
XS_VLDL_CE ~ Liver_LCAT22e	XS_VLDL_CE	Cholesterol esters in very small VLDL	Lipoprotein particles and their constituents	Nightingale Health	Liver_LCAT22e	Liver	Lecithin-Cholesterol Acyltransferase, Formation of 2-Stearoylglycerophosphocholine	Steroid metabolism	-0.0335333	0.00112448	9.77e-11	7.52e-09	-0.0823342	0.0067822	7.7e-174	4.63e-173
XS_VLDL_CE ~ Liver_LCAT10e	XS_VLDL_CE	Cholesterol esters in very small VLDL	Lipoprotein particles and their constituents	Nightingale Health	Liver_LCAT10e	Liver	Lecithin-Cholesterol Acyltransferase, Formation of 1-Myristoylglycerophosphocholine	Steroid metabolism	-0.0335331	0.00112446	9.77e-11	7.53e-09	-0.0823341	0.00678217	7.71e-174	4.63e-173
XS_VLDL_CE ~ Liver_EX_pcholmyr_hse_bc	XS_VLDL_CE	Cholesterol esters in very small VLDL	Lipoprotein particles and their constituents	Nightingale Health	Liver_EX_pcholmyr_hse_bc	Liver	Exchange of 1-Myristoylglycerophosphocholine (from[e] toblood)	Steroid metabolism	-0.0335331	0.00112446	9.77e-11	7.53e-09	-0.0823341	0.00678217	7.71e-174	4.63e-173
HDL_FC ~ Liver_LCAT18e	HDL_FC	Free cholesterol in HDL	Lipoprotein particles and their constituents	Nightingale Health	Liver_LCAT18e	Liver	Lecithin-Cholesterol Acyltransferase, Formation of 2-Linoleoylglycerophosphocholine	Steroid metabolism	-0.0526583	0.00277338	9.28e-24	1.87e-21	-0.0821983	0.0067804	6.9e-172	4.08e-171
HDL_FC ~ Liver_EX_pchol2linl_hse_bc	HDL_FC	Free cholesterol in HDL	Lipoprotein particles and their constituents	Nightingale Health	Liver_EX_pchol2linl_hse_bc	Liver	Exchange of 2-Linoleoylglycerophosphocholine (from[e] toblood)	Steroid metabolism	-0.0526583	0.00277338	9.28e-24	1.87e-21	-0.0821983	0.0067804	6.9e-172	4.08e-171
L_HDL_TG ~ Liver_CEPTC	L_HDL_TG	Triglycerides in large HDL	Lipoprotein particles and their constituents	Nightingale Health	Liver_CEPTC	Liver	Choline Phosphotransferase	Glycerides and phospholipids metabolism	-0.0597369	0.00357006	2.88e-30	8.31e-28	-0.082534	0.00678035	2.29e-173	1.37e-172
L_HDL_TG ~ Liver_CHLPCTD	L_HDL_TG	Triglycerides in large HDL	Lipoprotein particles and their constituents	Nightingale Health	Liver_CHLPCTD	Liver	Choline Phosphate Cytididyltransferase	Glycerides and phospholipids metabolism	-0.0597369	0.00357006	2.88e-30	8.31e-28	-0.082534	0.00678035	2.29e-173	1.37e-172
XS_VLDL_CE ~ Liver_EX_pchol2palm_hse_bc	XS_VLDL_CE	Cholesterol esters in very small VLDL	Lipoprotein particles and their constituents	Nightingale Health	Liver_EX_pchol2palm_hse_bc	Liver	Exchange of 2-Palmitoylglycerophosphocholine (from[e] toblood)	Steroid metabolism	-0.0336435	0.00113187	8.49e-11	6.59e-09	-0.0823127	0.00677876	9.41e-174	5.64e-173
XS_VLDL_CE ~ Liver_LCAT21e	XS_VLDL_CE	Cholesterol esters in very small VLDL	Lipoprotein particles and their constituents	Nightingale Health	Liver_LCAT21e	Liver	Lecithin-Cholesterol Acyltransferase, Formation of 2-Palmitoylglycerophosphocholine	Steroid metabolism	-0.0336435	0.00113187	8.49e-11	6.59e-09	-0.0823127	0.00677876	9.41e-174	5.64e-173
IDL_C_pct ~ Liver_EX_xolest2_hse_bc	IDL_C_pct	Total cholesterol to total lipids ratio in IDL	Lipoprotein particles and their constituents	Nightingale Health	Liver_EX_xolest2_hse_bc	Liver	Exchange of Cholesterol Ester (from FullR2) (from[e] toblood)	Steroid metabolism	0.0496249	0.0024632	1e-21	1.75e-19	0.0824417	0.00677548	9.68e-172	5.71e-171
HDL_size ~ Liver_SMS	HDL_size	Mean diameter for HDL particles	Lipoprotein particles and their constituents	Nightingale Health	Liver_SMS	Liver	Sphingomyelin Synthase (Homo Sapiens)	Glycerides and phospholipids metabolism	0.0601133	0.00361361	3.78e-31	1.13e-28	0.0821378	0.00677521	2.28e-174	1.38e-173
HDL_FC_pct_C ~ Liver_SPHMYLN_HsATPte	HDL_FC_pct_C	Free cholesterol to total cholesterol ratio in HDL	Lipoprotein particles and their constituents	Nightingale Health	Liver_SPHMYLN_HsATPte	Liver	Extracellular Transport of Sphingomyeline, Active Transport	Glycerides and phospholipids metabolism	0.070184	0.00492204	6.5e-41	3.25e-38	0.0824944	0.00677115	1.99e-171	1.17e-170
HDL_CE_pct_C ~ Liver_SPHMYLN_HsATPte	HDL_CE_pct_C	Esterified cholesterol to total cholesterol ratio in HDL	Lipoprotein particles and their constituents	Nightingale Health	Liver_SPHMYLN_HsATPte	Liver	Extracellular Transport of Sphingomyeline, Active Transport	Glycerides and phospholipids metabolism	-0.070184	0.00492204	6.5e-41	3.25e-38	-0.0824944	0.00677115	1.99e-171	1.17e-170
M_HDL_FC_by_CE ~ Liver_DESAT18_3	M_HDL_FC_by_CE	Ratio of free cholesterol to cholesteryl esters in medium HDL	Lipoprotein particles and their constituents	Nightingale Health	Liver_DESAT18_3	Liver	Stearoyl Coenzyme A Desaturase (N-C18:0CoA -> N-C18:1CoA)	Fatty acid metabolism	0.0655813	0.00430429	1.01e-36	4.11e-34	0.0823294	0.00677111	4e-172	2.37e-171
M_LDL_TG_pct ~ Liver_EX_ocdcae_bc	M_LDL_TG_pct	Triglycerides to total lipids ratio in medium LDL	Lipoprotein particles and their constituents	Nightingale Health	Liver_EX_ocdcae_bc	Liver	Exchange of Octadecanoate (N-C18:0) (from[e] toblood)	Fatty acid metabolism	0.079934	0.00638489	1.66e-53	1.43e-50	0.0824553	0.00676506	6.6e-172	3.9e-171
M_LDL_TG ~ Liver_FACOAL181i	M_LDL_TG	Triglycerides in medium LDL	Lipoprotein particles and their constituents	Nightingale Health	Liver_FACOAL181i	Liver	C181 Fatty Acid Activation	Fatty acid metabolism	-0.0890822	0.00793513	4.18e-66	6.35e-63	-0.0824086	0.00676307	1.62e-172	9.64e-172
L_HDL_FC ~ Liver_CHOLtr	L_HDL_FC	Free cholesterol in large HDL	Lipoprotein particles and their constituents	Nightingale Health	Liver_CHOLtr	Liver	Choline Intracellular Transport	Glycerides and phospholipids metabolism	-0.0594113	0.00352708	6.35e-30	1.81e-27	-0.0819623	0.00675983	1.36e-173	8.16e-173
L_HDL_FC ~ Liver_PCHOL_HSter	L_HDL_FC	Free cholesterol in large HDL	Lipoprotein particles and their constituents	Nightingale Health	Liver_PCHOL_HSter	Liver	Phosphatidylcholine Scramblase	Glycerides and phospholipids metabolism	-0.0594113	0.00352708	6.35e-30	1.81e-27	-0.0819623	0.00675983	1.36e-173	8.16e-173
L_HDL_FC ~ Liver_PCHOLPr_hs	L_HDL_FC	Free cholesterol in large HDL	Lipoprotein particles and their constituents	Nightingale Health	Liver_PCHOLPr_hs	Liver	Choline Phosphatase	Glycerides and phospholipids metabolism	-0.0594113	0.00352708	6.35e-30	1.81e-27	-0.0819623	0.00675983	1.36e-173	8.16e-173
XS_VLDL_CE ~ Liver_LCAT30e	XS_VLDL_CE	Cholesterol esters in very small VLDL	Lipoprotein particles and their constituents	Nightingale Health	Liver_LCAT30e	Liver	Lecithin-Cholesterol Acyltransferase, Formation of 1-Octadeca-Trienoylglycerophosphocholine	Steroid metabolism	-0.0337067	0.00113612	7.83e-11	6.1e-09	-0.0821893	0.0067586	3.06e-173	1.83e-172
XS_VLDL_CE ~ Liver_EX_pcholn183_hse_bc	XS_VLDL_CE	Cholesterol esters in very small VLDL	Lipoprotein particles and their constituents	Nightingale Health	Liver_EX_pcholn183_hse_bc	Liver	Exchange of 1-Octadeca-Trienoylglycerophosphocholine, Sn1-Lpc (18:3, Delta 9, 12, 15) (from[e] toblood)	Steroid metabolism	-0.0337067	0.00113612	7.83e-11	6.1e-09	-0.0821893	0.0067586	3.06e-173	1.83e-172
L_LDL_PL_pct ~ Liver_OLEICFATPtc	L_LDL_PL_pct	Phospholipids to total lipids ratio in large LDL	Lipoprotein particles and their constituents	Nightingale Health	Liver_OLEICFATPtc	Liver	Uptake of Octadecenoate	Fatty acid metabolism	0.0400965	0.00160804	1.04e-14	1.09e-12	0.0822287	0.00675716	2.98e-171	1.75e-170
XL_HDL_C_pct ~ Liver_PSt3	XL_HDL_C_pct	Total cholesterol to total lipids ratio in very large HDL	Lipoprotein particles and their constituents	Nightingale Health	Liver_PSt3	Liver	Transport of Phosphatidylserine	Glycerides and phospholipids metabolism	-0.0389761	0.00151842	6.48e-14	6.4e-12	-0.0824858	0.00675617	1.63e-172	9.68e-172
L_HDL_L ~ Liver_OLEICFATPtc	L_HDL_L	Total lipids in large HDL	Lipoprotein particles and their constituents	Nightingale Health	Liver_OLEICFATPtc	Liver	Uptake of Octadecenoate	Fatty acid metabolism	-0.0661619	0.00437676	9.68e-37	3.92e-34	-0.0819383	0.00674439	2.94e-172	1.74e-171
HDL_FC ~ Liver_ETHP	HDL_FC	Free cholesterol in HDL	Lipoprotein particles and their constituents	Nightingale Health	Liver_ETHP	Liver	Ethanolamine Phosphate Phosphatase	Glycerides and phospholipids metabolism	0.055653	0.00309551	2.47e-26	5.81e-24	0.0820046	0.00674343	5.86e-171	3.44e-170
L_HDL_PL ~ Liver_CHOLESTle	L_HDL_PL	Phospholipids in large HDL	Lipoprotein particles and their constituents	Nightingale Health	Liver_CHOLESTle	Liver	Hydrolysis of Cholesterol Ester by Cholesterol Esterase	Steroid metabolism	0.0621813	0.00386792	1.17e-32	3.83e-30	0.0819612	0.00674315	5.85e-173	3.48e-172
M_LDL_TG ~ Liver_EX_chsterole_bc	M_LDL_TG	Triglycerides in medium LDL	Lipoprotein particles and their constituents	Nightingale Health	Liver_EX_chsterole_bc	Liver	EX_chsterol(e)_[bc]	Steroid metabolism	-0.0924855	0.00854669	4.45e-71	8.48e-68	-0.0822567	0.00673685	7.48e-172	4.42e-171
XS_VLDL_L ~ Liver_EX_pcholn203_hse_bc	XS_VLDL_L	Total lipids in very small VLDL	Lipoprotein particles and their constituents	Nightingale Health	Liver_EX_pcholn203_hse_bc	Liver	Exchange of 1-Dihomo-Linolenoylglycerophosphocholine (20:3, Delta 8, 11, 14), Lysopc A C20:3 (from[e] toblood)	Steroid metabolism	-0.0450749	0.00203173	3.33e-18	4.62e-16	-0.0820636	0.00673374	8.4e-172	4.96e-171
XS_VLDL_L ~ Liver_LCAT49e	XS_VLDL_L	Total lipids in very small VLDL	Lipoprotein particles and their constituents	Nightingale Health	Liver_LCAT49e	Liver	Lecithin-Cholesterol Acyltransferase, Formation of 1-Dihomo-Linolenoylglycerophosphocholine (20:3, Delta 8, 11, 14)	Steroid metabolism	-0.0450749	0.00203173	3.33e-18	4.62e-16	-0.0820636	0.00673374	8.4e-172	4.96e-171
XS_VLDL_FC ~ Liver_PCHOLP_hs	XS_VLDL_FC	Free cholesterol in very small VLDL	Lipoprotein particles and their constituents	Nightingale Health	Liver_PCHOLP_hs	Liver	Choline Phosphatase	Glycerides and phospholipids metabolism	-0.0451872	0.00204204	2.74e-18	3.82e-16	-0.0820685	0.00673075	4.25e-172	2.51e-171
LDL_TG ~ Liver_EX_sphmyln_hse_bc	LDL_TG	Triglycerides in LDL	Lipoprotein particles and their constituents	Nightingale Health	Liver_EX_sphmyln_hse_bc	Liver	Exchange of Sphingomyelin (from[e] toblood)	Glycerides and phospholipids metabolism	0.0751878	0.00565286	1.56e-47	9.82e-45	0.0821787	0.00672381	4.9e-171	2.88e-170
XL_HDL_PL_pct ~ Liver_RETFAt2	XL_HDL_PL_pct	Phospholipids to total lipids ratio in very large HDL	Lipoprotein particles and their constituents	Nightingale Health	Liver_RETFAt2	Liver	Fatty Acid Retinol Efflux (11-Cis)	Vitamin A metabolism	-0.0369541	0.00136581	1.15e-12	1.04e-10	-0.0820537	0.00672111	1e-171	5.92e-171
M_LDL_TG ~ Liver_PCHOLHSTDe	M_LDL_TG	Triglycerides in medium LDL	Lipoprotein particles and their constituents	Nightingale Health	Liver_PCHOLHSTDe	Liver	Transport of Phosphatidylcholine	Glycerides and phospholipids metabolism	-0.094752	0.00897471	1.47e-74	3.16e-71	-0.0821494	0.00672108	1.87e-171	1.1e-170
M_HDL_FC_pct ~ Liver_EX_chsterole_bc	M_HDL_FC_pct	Free cholesterol to total lipids ratio in medium HDL	Lipoprotein particles and their constituents	Nightingale Health	Liver_EX_chsterole_bc	Liver	EX_chsterol(e)_[bc]	Steroid metabolism	-0.0382947	0.00146656	1.54e-13	1.48e-11	-0.0819068	0.006721	1.54e-170	8.99e-170
L_HDL_PL ~ Liver_OLEICFATPtc	L_HDL_PL	Phospholipids in large HDL	Lipoprotein particles and their constituents	Nightingale Health	Liver_OLEICFATPtc	Liver	Uptake of Octadecenoate	Fatty acid metabolism	-0.058305	0.00339892	6.78e-29	1.82e-26	-0.0818186	0.00671841	2.49e-172	1.47e-171
L_HDL_FC ~ Liver_PCHOLP_hs	L_HDL_FC	Free cholesterol in large HDL	Lipoprotein particles and their constituents	Nightingale Health	Liver_PCHOLP_hs	Liver	Choline Phosphatase	Glycerides and phospholipids metabolism	-0.0587646	0.00345218	2.53e-29	6.97e-27	-0.0816924	0.00671732	1.65e-172	9.78e-172
XL_HDL_C_pct ~ Liver_ACALDt	XL_HDL_C_pct	Total cholesterol to total lipids ratio in very large HDL	Lipoprotein particles and their constituents	Nightingale Health	Liver_ACALDt	Liver	Acetaldehyde Reversible Transport	Glycolysis/gluconeogenesis	0.0420694	0.00176886	5.81e-16	6.73e-14	0.0821703	0.00671483	1.82e-171	1.07e-170
XL_HDL_C_pct ~ Liver_EX_acalde_bc	XL_HDL_C_pct	Total cholesterol to total lipids ratio in very large HDL	Lipoprotein particles and their constituents	Nightingale Health	Liver_EX_acalde_bc	Liver	Exchange of Acetaldehyde (from[e] toblood)	Fatty acid metabolism	0.0420694	0.00176886	5.81e-16	6.73e-14	0.0821703	0.00671483	1.82e-171	1.07e-170
L_LDL_PL_pct ~ Liver_EX_retfae_bc	L_LDL_PL_pct	Phospholipids to total lipids ratio in large LDL	Lipoprotein particles and their constituents	Nightingale Health	Liver_EX_retfae_bc	Liver	Exchange of Fatty Acid Retinol (from[e] toblood)	Vitamin A metabolism	-0.0496984	0.00247026	8.98e-22	1.57e-19	-0.0820087	0.00671386	3.65e-170	2.13e-169
L_LDL_TG ~ Liver_EX_pcholn203_hse_bc	L_LDL_TG	Triglycerides in large LDL	Lipoprotein particles and their constituents	Nightingale Health	Liver_EX_pcholn203_hse_bc	Liver	Exchange of 1-Dihomo-Linolenoylglycerophosphocholine (20:3, Delta 8, 11, 14), Lysopc A C20:3 (from[e] toblood)	Steroid metabolism	-0.0763288	0.00582559	3.51e-49	2.38e-46	-0.0820292	0.00670784	9.15e-171	5.37e-170
L_LDL_TG ~ Liver_LCAT49e	L_LDL_TG	Triglycerides in large LDL	Lipoprotein particles and their constituents	Nightingale Health	Liver_LCAT49e	Liver	Lecithin-Cholesterol Acyltransferase, Formation of 1-Dihomo-Linolenoylglycerophosphocholine (20:3, Delta 8, 11, 14)	Steroid metabolism	-0.0763288	0.00582559	3.51e-49	2.38e-46	-0.0820292	0.00670784	9.15e-171	5.37e-170
M_LDL_TG ~ Liver_EX_11_cis_retfae_bc	M_LDL_TG	Triglycerides in medium LDL	Lipoprotein particles and their constituents	Nightingale Health	Liver_EX_11_cis_retfae_bc	Liver	EX_11_cis_retfa(e)_[bc]	Vitamin A metabolism	0.0939313	0.0088198	2.67e-73	5.48e-70	0.0820747	0.00670596	4.51e-171	2.65e-170
HDL_FC ~ Liver_CEPTE	HDL_FC	Free cholesterol in HDL	Lipoprotein particles and their constituents	Nightingale Health	Liver_CEPTE	Liver	Ethanolamine Phosphotransferase	Glycerides and phospholipids metabolism	-0.0557736	0.00311191	1.83e-26	4.32e-24	-0.0817717	0.00670455	5.56e-170	3.24e-169
HDL_FC ~ Liver_PETHCT	HDL_FC	Free cholesterol in HDL	Lipoprotein particles and their constituents	Nightingale Health	Liver_PETHCT	Liver	Phosphoethanolamine Cytidyltransferase	Glycerides and phospholipids metabolism	-0.0557736	0.00311191	1.83e-26	4.32e-24	-0.0817717	0.00670455	5.56e-170	3.24e-169
LDL_TG_pct ~ Liver_EX_pchol_hse_bc	LDL_TG_pct	Triglycerides to total lipids ratio in LDL	Lipoprotein particles and their constituents	Nightingale Health	Liver_EX_pchol_hse_bc	Liver	Exchange of Phosphatidylcholine (Homo Sapiens) (from[e] toblood)	Glycerides and phospholipids metabolism	0.0810925	0.00657169	5.43e-55	4.94e-52	0.0820334	0.00670132	8.43e-170	4.91e-169
L_LDL_PL_pct ~ Liver_EX_pe_hse_bc	L_LDL_PL_pct	Phospholipids to total lipids ratio in large LDL	Lipoprotein particles and their constituents	Nightingale Health	Liver_EX_pe_hse_bc	Liver	Exchange of Phosphatidylethanolamine (from[e] toblood)	Glycerides and phospholipids metabolism	-0.0507726	0.002577	1.2e-22	2.22e-20	-0.0818705	0.00669551	1.05e-169	6.15e-169
IDL_CE_pct ~ Liver_EX_11_cis_retfae_bc	IDL_CE_pct	Cholesterol esters to total lipids ratio in IDL	Lipoprotein particles and their constituents	Nightingale Health	Liver_EX_11_cis_retfae_bc	Liver	EX_11_cis_retfa(e)_[bc]	Vitamin A metabolism	-0.0654582	0.00428559	1.28e-36	5.19e-34	-0.0818564	0.00668393	1.94e-169	1.13e-168
L_HDL_FC ~ Liver_EX_lpchol_hse_bc	L_HDL_FC	Free cholesterol in large HDL	Lipoprotein particles and their constituents	Nightingale Health	Liver_EX_lpchol_hse_bc	Liver	Exchange of Lysophosphatidylcholine (from[e] toblood)	Glycerides and phospholipids metabolism	0.0654423	0.00428481	5.3e-36	2.04e-33	0.0814995	0.00667998	1.47e-171	8.68e-171
XS_VLDL_CE ~ Liver_LCAT18e	XS_VLDL_CE	Cholesterol esters in very small VLDL	Lipoprotein particles and their constituents	Nightingale Health	Liver_LCAT18e	Liver	Lecithin-Cholesterol Acyltransferase, Formation of 2-Linoleoylglycerophosphocholine	Steroid metabolism	-0.0336905	0.00113501	7.99e-11	6.22e-09	-0.0816857	0.00667635	3.77e-171	2.21e-170
XS_VLDL_CE ~ Liver_EX_pchol2linl_hse_bc	XS_VLDL_CE	Cholesterol esters in very small VLDL	Lipoprotein particles and their constituents	Nightingale Health	Liver_EX_pchol2linl_hse_bc	Liver	Exchange of 2-Linoleoylglycerophosphocholine (from[e] toblood)	Steroid metabolism	-0.0336905	0.00113501	7.99e-11	6.22e-09	-0.0816857	0.00667635	3.77e-171	2.21e-170
XS_VLDL_FC ~ Liver_PCHOL_HSter	XS_VLDL_FC	Free cholesterol in very small VLDL	Lipoprotein particles and their constituents	Nightingale Health	Liver_PCHOL_HSter	Liver	Phosphatidylcholine Scramblase	Glycerides and phospholipids metabolism	-0.0427848	0.0018307	1.49e-16	1.8e-14	-0.0817504	0.00667631	1.02e-170	5.97e-170
XS_VLDL_FC ~ Liver_PCHOLPr_hs	XS_VLDL_FC	Free cholesterol in very small VLDL	Lipoprotein particles and their constituents	Nightingale Health	Liver_PCHOLPr_hs	Liver	Choline Phosphatase	Glycerides and phospholipids metabolism	-0.0427848	0.0018307	1.49e-16	1.8e-14	-0.0817504	0.00667631	1.02e-170	5.97e-170
XS_VLDL_FC ~ Liver_CHOLtr	XS_VLDL_FC	Free cholesterol in very small VLDL	Lipoprotein particles and their constituents	Nightingale Health	Liver_CHOLtr	Liver	Choline Intracellular Transport	Glycerides and phospholipids metabolism	-0.0427848	0.0018307	1.49e-16	1.8e-14	-0.0817504	0.00667631	1.02e-170	5.97e-170
M_HDL_TG ~ Liver_EX_ocdcae_bc	M_HDL_TG	Triglycerides in medium HDL	Lipoprotein particles and their constituents	Nightingale Health	Liver_EX_ocdcae_bc	Liver	Exchange of Octadecanoate (N-C18:0) (from[e] toblood)	Fatty acid metabolism	0.0353415	0.0012493	9.42e-12	7.94e-10	0.0818496	0.00667427	1.1e-170	6.42e-170
XS_VLDL_FC ~ Liver_SMS	XS_VLDL_FC	Free cholesterol in very small VLDL	Lipoprotein particles and their constituents	Nightingale Health	Liver_SMS	Liver	Sphingomyelin Synthase (Homo Sapiens)	Glycerides and phospholipids metabolism	0.0475364	0.00225998	4.48e-20	7.03e-18	0.0817128	0.00667056	1.43e-170	8.35e-170
M_HDL_FC_pct ~ Liver_RETFAt2	M_HDL_FC_pct	Free cholesterol to total lipids ratio in medium HDL	Lipoprotein particles and their constituents	Nightingale Health	Liver_RETFAt2	Liver	Fatty Acid Retinol Efflux (11-Cis)	Vitamin A metabolism	-0.0357308	0.00127681	5.6e-12	4.81e-10	-0.0815875	0.00666919	3.09e-169	1.79e-168
IDL_CE_pct ~ Liver_PCt	IDL_CE_pct	Cholesterol esters to total lipids ratio in IDL	Lipoprotein particles and their constituents	Nightingale Health	Liver_PCt	Liver	Phosphatidylcholine Transporter	Glycerides and phospholipids metabolism	0.0665332	0.0044274	8.94e-38	3.88e-35	0.0817519	0.00666902	4.6e-169	2.66e-168
M_LDL_TG_pct ~ Liver_EX_lpchol_hse_bc	M_LDL_TG_pct	Triglycerides to total lipids ratio in medium LDL	Lipoprotein particles and their constituents	Nightingale Health	Liver_EX_lpchol_hse_bc	Liver	Exchange of Lysophosphatidylcholine (from[e] toblood)	Glycerides and phospholipids metabolism	0.0738758	0.00545651	5.78e-46	3.42e-43	0.0818811	0.0066675	1.89e-169	1.1e-168
HDL_FC_pct_C ~ Liver_HMR_9805	HDL_FC_pct_C	Free cholesterol to total cholesterol ratio in HDL	Lipoprotein particles and their constituents	Nightingale Health	Liver_HMR_9805	Liver	Sn-Glycero-3-Phosphocholine Cholinephosphohydrolase	Glycerides and phospholipids metabolism	-0.081613	0.00666375	8.23e-55	7.42e-52	-0.0817811	0.00666349	1e-168	5.78e-168
HDL_CE_pct_C ~ Liver_HMR_9805	HDL_CE_pct_C	Esterified cholesterol to total cholesterol ratio in HDL	Lipoprotein particles and their constituents	Nightingale Health	Liver_HMR_9805	Liver	Sn-Glycero-3-Phosphocholine Cholinephosphohydrolase	Glycerides and phospholipids metabolism	0.081613	0.00666375	8.23e-55	7.42e-52	0.0817811	0.00666349	1e-168	5.78e-168
IDL_TG ~ Liver_EX_pcholn261_hse_bc	IDL_TG	Triglycerides in IDL	Lipoprotein particles and their constituents	Nightingale Health	Liver_EX_pcholn261_hse_bc	Liver	Exchange of Lysopc A C26:1 (Delta 5) (from[e] toblood)	Steroid metabolism	-0.0666391	0.00444042	6.89e-38	3.01e-35	-0.0817391	0.00665867	1.25e-169	7.27e-169
IDL_TG ~ Liver_LCAT51e	IDL_TG	Triglycerides in IDL	Lipoprotein particles and their constituents	Nightingale Health	Liver_LCAT51e	Liver	Lecithin-Cholesterol Acyltransferase, Formation of Lysopc A C26:1 (Delta 5)	Steroid metabolism	-0.0666391	0.00444042	6.89e-38	3.01e-35	-0.0817391	0.00665867	1.25e-169	7.27e-169
VLDL_PL_pct ~ Liver_XOLEST2te	VLDL_PL_pct	Phospholipids to total lipids ratio in VLDL	Lipoprotein particles and their constituents	Nightingale Health	Liver_XOLEST2te	Liver	Cholesterol Ester Transporter	Steroid metabolism	-0.0457901	0.00211033	6.89e-16	7.91e-14	-0.0815534	0.00665714	6.62e-168	3.78e-167
VLDL_PL_pct ~ Liver_EX_xolest2_hsbdL_bd	VLDL_PL_pct	Phospholipids to total lipids ratio in VLDL	Lipoprotein particles and their constituents	Nightingale Health	Liver_EX_xolest2_hsbdL_bd	Liver	Exchange of Cholesterol Ester (from FullR2) (Liver)	Steroid metabolism	-0.0457903	0.00211035	6.89e-16	7.91e-14	-0.0815533	0.00665712	6.63e-168	3.79e-167
VLDL_PL_pct ~ Liver_XOLEST2tebdL	VLDL_PL_pct	Phospholipids to total lipids ratio in VLDL	Lipoprotein particles and their constituents	Nightingale Health	Liver_XOLEST2tebdL	Liver	Cholesterol Ester Transporter (Liver)	Steroid metabolism	-0.0457903	0.00211035	6.89e-16	7.91e-14	-0.0815533	0.00665712	6.63e-168	3.79e-167
M_HDL_FC_pct_C ~ Liver_LCAT51e	M_HDL_FC_pct_C	Free cholesterol to total cholesterol ratio in medium HDL	Lipoprotein particles and their constituents	Nightingale Health	Liver_LCAT51e	Liver	Lecithin-Cholesterol Acyltransferase, Formation of Lysopc A C26:1 (Delta 5)	Steroid metabolism	-0.0680273	0.00462855	2.39e-39	1.11e-36	-0.0816295	0.00665664	3.08e-169	1.78e-168
M_HDL_FC_pct_C ~ Liver_EX_pcholn261_hse_bc	M_HDL_FC_pct_C	Free cholesterol to total cholesterol ratio in medium HDL	Lipoprotein particles and their constituents	Nightingale Health	Liver_EX_pcholn261_hse_bc	Liver	Exchange of Lysopc A C26:1 (Delta 5) (from[e] toblood)	Steroid metabolism	-0.0680273	0.00462855	2.39e-39	1.11e-36	-0.0816295	0.00665664	3.08e-169	1.78e-168
M_HDL_CE_pct_C ~ Liver_LCAT51e	M_HDL_CE_pct_C	Esterified cholesterol to total cholesterol ratio in medium HDL	Lipoprotein particles and their constituents	Nightingale Health	Liver_LCAT51e	Liver	Lecithin-Cholesterol Acyltransferase, Formation of Lysopc A C26:1 (Delta 5)	Steroid metabolism	0.0680273	0.00462855	2.39e-39	1.11e-36	0.0816295	0.00665664	3.08e-169	1.78e-168
M_HDL_CE_pct_C ~ Liver_EX_pcholn261_hse_bc	M_HDL_CE_pct_C	Esterified cholesterol to total cholesterol ratio in medium HDL	Lipoprotein particles and their constituents	Nightingale Health	Liver_EX_pcholn261_hse_bc	Liver	Exchange of Lysopc A C26:1 (Delta 5) (from[e] toblood)	Steroid metabolism	0.0680273	0.00462855	2.39e-39	1.11e-36	0.0816295	0.00665664	3.08e-169	1.78e-168
XS_VLDL_C ~ Liver_OCDCEAtr	XS_VLDL_C	Total cholesterol in very small VLDL	Lipoprotein particles and their constituents	Nightingale Health	Liver_OCDCEAtr	Liver	Fatty Acid Transport via Diffusion	Fatty acid metabolism	0.0384746	0.00148036	1.13e-13	1.1e-11	0.0816043	0.00665474	4.52e-170	2.64e-169
XL_HDL_C_pct ~ Liver_SPHMYLN_HsATPte	XL_HDL_C_pct	Total cholesterol to total lipids ratio in very large HDL	Lipoprotein particles and their constituents	Nightingale Health	Liver_SPHMYLN_HsATPte	Liver	Extracellular Transport of Sphingomyeline, Active Transport	Glycerides and phospholipids metabolism	-0.0380558	0.00144724	2.48e-13	2.35e-11	-0.0818322	0.00665098	7.5e-170	4.38e-169
HDL_FC_by_CE ~ Liver_EX_pcholn203_hse_bc	HDL_FC_by_CE	Ratio of free cholesterol to cholesteryl esters in HDL	Lipoprotein particles and their constituents	Nightingale Health	Liver_EX_pcholn203_hse_bc	Liver	Exchange of 1-Dihomo-Linolenoylglycerophosphocholine (20:3, Delta 8, 11, 14), Lysopc A C20:3 (from[e] toblood)	Steroid metabolism	-0.0645705	0.00417532	5.91e-35	2.13e-32	-0.0816736	0.00665065	2.15e-168	1.24e-167
HDL_FC_by_CE ~ Liver_LCAT49e	HDL_FC_by_CE	Ratio of free cholesterol to cholesteryl esters in HDL	Lipoprotein particles and their constituents	Nightingale Health	Liver_LCAT49e	Liver	Lecithin-Cholesterol Acyltransferase, Formation of 1-Dihomo-Linolenoylglycerophosphocholine (20:3, Delta 8, 11, 14)	Steroid metabolism	-0.0645705	0.00417532	5.91e-35	2.13e-32	-0.0816736	0.00665065	2.15e-168	1.24e-167
M_HDL_FC_by_CE ~ Liver_EX_pcholn261_hse_bc	M_HDL_FC_by_CE	Ratio of free cholesterol to cholesteryl esters in medium HDL	Lipoprotein particles and their constituents	Nightingale Health	Liver_EX_pcholn261_hse_bc	Liver	Exchange of Lysopc A C26:1 (Delta 5) (from[e] toblood)	Steroid metabolism	-0.0677907	0.00459566	4.28e-39	1.96e-36	-0.0815717	0.00664598	5.7e-169	3.3e-168
M_HDL_FC_by_CE ~ Liver_LCAT51e	M_HDL_FC_by_CE	Ratio of free cholesterol to cholesteryl esters in medium HDL	Lipoprotein particles and their constituents	Nightingale Health	Liver_LCAT51e	Liver	Lecithin-Cholesterol Acyltransferase, Formation of Lysopc A C26:1 (Delta 5)	Steroid metabolism	-0.0677907	0.00459566	4.28e-39	1.96e-36	-0.0815717	0.00664598	5.7e-169	3.3e-168
HDL_FC_by_CE ~ Liver_SPHMYLN_HsATPte	HDL_FC_by_CE	Ratio of free cholesterol to cholesteryl esters in HDL	Lipoprotein particles and their constituents	Nightingale Health	Liver_SPHMYLN_HsATPte	Liver	Extracellular Transport of Sphingomyeline, Active Transport	Glycerides and phospholipids metabolism	0.0703658	0.00494757	4.07e-41	2.04e-38	0.0817011	0.00664038	3.89e-168	2.23e-167
M_HDL_FC_pct ~ Liver_EX_11_cis_retfae_bc	M_HDL_FC_pct	Free cholesterol to total lipids ratio in medium HDL	Lipoprotein particles and their constituents	Nightingale Health	Liver_EX_11_cis_retfae_bc	Liver	EX_11_cis_retfa(e)_[bc]	Vitamin A metabolism	0.0382087	0.00146012	1.74e-13	1.66e-11	0.0814125	0.00663995	1.68e-168	9.67e-168
XL_HDL_PL_pct ~ Liver_EX_spc_hse_bc	XL_HDL_PL_pct	Phospholipids to total lipids ratio in very large HDL	Lipoprotein particles and their constituents	Nightingale Health	Liver_EX_spc_hse_bc	Liver	Exchange of Sphingosylphosphorylcholine (Homo Sapiens) (from[e] toblood)	Glycerides and phospholipids metabolism	0.038253	0.00146225	1.87e-13	1.79e-11	0.0815686	0.00663824	1.26e-169	7.34e-169
XL_HDL_PL_pct ~ Liver_SPC_HSt	XL_HDL_PL_pct	Phospholipids to total lipids ratio in very large HDL	Lipoprotein particles and their constituents	Nightingale Health	Liver_SPC_HSt	Liver	Sphingosylphosphorylcholine Transport (Diffusion)	Glycerides and phospholipids metabolism	0.038253	0.00146225	1.87e-13	1.79e-11	0.0815686	0.00663824	1.26e-169	7.34e-169
XL_HDL_PL_pct ~ Liver_SPHMDAc	XL_HDL_PL_pct	Phospholipids to total lipids ratio in very large HDL	Lipoprotein particles and their constituents	Nightingale Health	Liver_SPHMDAc	Liver	Sphingomyelin Deacylase	Glycerides and phospholipids metabolism	0.038253	0.00146225	1.87e-13	1.79e-11	0.0815686	0.00663824	1.26e-169	7.34e-169
HDL_FC ~ Liver_OLEICFATPtc	HDL_FC	Free cholesterol in HDL	Lipoprotein particles and their constituents	Nightingale Health	Liver_OLEICFATPtc	Liver	Uptake of Octadecenoate	Fatty acid metabolism	-0.0515908	0.00266254	7.14e-23	1.34e-20	-0.0813473	0.00663719	2.74e-168	1.58e-167
IDL_CE_pct ~ Liver_EX_retinol_cis_11e_bc	IDL_CE_pct	Cholesterol esters to total lipids ratio in IDL	Lipoprotein particles and their constituents	Nightingale Health	Liver_EX_retinol_cis_11e_bc	Liver	Exchange of Cis-11-Retinol (from[e] toblood)	Vitamin A metabolism	-0.0651769	0.00424889	2.56e-36	1.02e-33	-0.0815614	0.00663626	3.06e-168	1.76e-167
IDL_CE_pct ~ Liver_RETH2e	IDL_CE_pct	Cholesterol esters to total lipids ratio in IDL	Lipoprotein particles and their constituents	Nightingale Health	Liver_RETH2e	Liver	Retinyl Ester Hydrolase (11-Cis), Extracellular	Vitamin A metabolism	-0.0651769	0.00424889	2.56e-36	1.02e-33	-0.0815614	0.00663626	3.06e-168	1.76e-167
XS_VLDL_L ~ Liver_LPASE	XS_VLDL_L	Total lipids in very small VLDL	Lipoprotein particles and their constituents	Nightingale Health	Liver_LPASE	Liver	Lysophospholipase	Glycerides and phospholipids metabolism	0.0402069	0.00161674	8.52e-15	9.06e-13	0.0815108	0.00663549	2.57e-169	1.49e-168
M_LDL_TG_pct ~ Liver_EX_pail_hse_bc	M_LDL_TG_pct	Triglycerides to total lipids ratio in medium LDL	Lipoprotein particles and their constituents	Nightingale Health	Liver_EX_pail_hse_bc	Liver	Exchange of 1-Phosphatidyl-1D-Myo-Inositol (from[e] toblood)	Glycerides and phospholipids metabolism	-0.0765577	0.00585597	3.29e-49	2.24e-46	-0.0816292	0.00663489	1.26e-168	7.24e-168
XL_HDL_C_pct ~ Liver_EX_lneldce_bc	XL_HDL_C_pct	Total cholesterol to total lipids ratio in very large HDL	Lipoprotein particles and their constituents	Nightingale Health	Liver_EX_lneldce_bc	Liver	Exchange of Linoelaidic Acid (from[e] toblood)	Fatty acid metabolism	-0.0360177	0.00129667	4.25e-12	3.69e-10	-0.0817162	0.0066337	2.05e-169	1.19e-168
XL_HDL_C_pct ~ Liver_FACOAL1822	XL_HDL_C_pct	Total cholesterol to total lipids ratio in very large HDL	Lipoprotein particles and their constituents	Nightingale Health	Liver_FACOAL1822	Liver	Fatty-Acid- Coenzyme A Ligase	Fatty acid metabolism	-0.0360177	0.00129667	4.25e-12	3.69e-10	-0.0817162	0.0066337	2.05e-169	1.19e-168
XL_HDL_C_pct ~ Liver_LNELDCt	XL_HDL_C_pct	Total cholesterol to total lipids ratio in very large HDL	Lipoprotein particles and their constituents	Nightingale Health	Liver_LNELDCt	Liver	Fatty Acid Transport via Diffusion	Fatty acid metabolism	-0.0360177	0.00129667	4.25e-12	3.69e-10	-0.0817162	0.0066337	2.05e-169	1.19e-168
L_HDL_L ~ Liver_OCDCEAtr	L_HDL_L	Total lipids in large HDL	Lipoprotein particles and their constituents	Nightingale Health	Liver_OCDCEAtr	Liver	Fatty Acid Transport via Diffusion	Fatty acid metabolism	0.0653041	0.00426468	7.67e-36	2.93e-33	0.0812502	0.0066334	1.9e-169	1.1e-168
L_LDL_TG_pct ~ Liver_EX_pchol_hse_bc	L_LDL_TG_pct	Triglycerides to total lipids ratio in large LDL	Lipoprotein particles and their constituents	Nightingale Health	Liver_EX_pchol_hse_bc	Liver	Exchange of Phosphatidylcholine (Homo Sapiens) (from[e] toblood)	Glycerides and phospholipids metabolism	0.0799004	0.00638353	1.02e-53	8.86e-51	0.0815899	0.00663188	4.69e-168	2.68e-167
L_LDL_PL_pct ~ Liver_LPS3	L_LDL_PL_pct	Phospholipids to total lipids ratio in large LDL	Lipoprotein particles and their constituents	Nightingale Health	Liver_LPS3	Liver	Lipase	Glycerides and phospholipids metabolism	0.043277	0.0018734	6.92e-17	8.64e-15	0.081472	0.00663143	4.3e-168	2.46e-167
M_HDL_TG ~ Liver_EX_pail_hse_bc	M_HDL_TG	Triglycerides in medium HDL	Lipoprotein particles and their constituents	Nightingale Health	Liver_EX_pail_hse_bc	Liver	Exchange of 1-Phosphatidyl-1D-Myo-Inositol (from[e] toblood)	Glycerides and phospholipids metabolism	-0.0394654	0.00155758	2.74e-14	2.78e-12	-0.081559	0.00663087	1.38e-169	8.03e-169
L_HDL_FC ~ Liver_EX_cholpe_bc	L_HDL_FC	Free cholesterol in large HDL	Lipoprotein particles and their constituents	Nightingale Health	Liver_EX_cholpe_bc	Liver	Exchange of Choline Phosphate (from[e] toblood)	Glycerides and phospholipids metabolism	0.0644202	0.00414845	6.57e-35	2.36e-32	0.0811807	0.00662907	2.91e-170	1.7e-169
L_HDL_FC ~ Liver_CHOLPtr	L_HDL_FC	Free cholesterol in large HDL	Lipoprotein particles and their constituents	Nightingale Health	Liver_CHOLPtr	Liver	Transport of Choline Phosphate	Glycerides and phospholipids metabolism	0.0644202	0.00414845	6.57e-35	2.36e-32	0.0811807	0.00662907	2.91e-170	1.7e-169
M_HDL_FC_pct ~ Liver_EX_retfae_bc	M_HDL_FC_pct	Free cholesterol to total lipids ratio in medium HDL	Lipoprotein particles and their constituents	Nightingale Health	Liver_EX_retfae_bc	Liver	Exchange of Fatty Acid Retinol (from[e] toblood)	Vitamin A metabolism	0.0380038	0.00144472	2.32e-13	2.21e-11	0.0813658	0.00662858	3.24e-168	1.86e-167
L_HDL_PL ~ Liver_OCDCEAtr	L_HDL_PL	Phospholipids in large HDL	Lipoprotein particles and their constituents	Nightingale Health	Liver_OCDCEAtr	Liver	Fatty Acid Transport via Diffusion	Fatty acid metabolism	0.0583369	0.00340321	6.27e-29	1.69e-26	0.0812496	0.00662746	5.11e-170	2.98e-169
M_LDL_TG ~ Liver_EX_retinol_cis_11e_bc	M_LDL_TG	Triglycerides in medium LDL	Lipoprotein particles and their constituents	Nightingale Health	Liver_EX_retinol_cis_11e_bc	Liver	Exchange of Cis-11-Retinol (from[e] toblood)	Vitamin A metabolism	0.0932042	0.00868394	3.4e-72	6.67e-69	0.0815901	0.00662735	4.39e-169	2.54e-168
M_LDL_TG ~ Liver_RETH2e	M_LDL_TG	Triglycerides in medium LDL	Lipoprotein particles and their constituents	Nightingale Health	Liver_RETH2e	Liver	Retinyl Ester Hydrolase (11-Cis), Extracellular	Vitamin A metabolism	0.0932042	0.00868394	3.4e-72	6.67e-69	0.0815901	0.00662735	4.39e-169	2.54e-168
M_LDL_TG_pct ~ Liver_EX_retinale_bc	M_LDL_TG_pct	Triglycerides to total lipids ratio in medium LDL	Lipoprotein particles and their constituents	Nightingale Health	Liver_EX_retinale_bc	Liver	Exchange of Retinal (from[e] toblood)	Vitamin A metabolism	-0.0797955	0.00636131	2.58e-53	2.21e-50	-0.0816072	0.00662516	2.21e-168	1.27e-167
M_LDL_TG_pct ~ Liver_RETINALt	M_LDL_TG_pct	Triglycerides to total lipids ratio in medium LDL	Lipoprotein particles and their constituents	Nightingale Health	Liver_RETINALt	Liver	Transport of Retinal	Vitamin A metabolism	-0.0797955	0.00636131	2.58e-53	2.21e-50	-0.0816072	0.00662516	2.21e-168	1.27e-167
L_LDL_TG ~ Liver_SPHMYLN_HsATPte	L_LDL_TG	Triglycerides in large LDL	Lipoprotein particles and their constituents	Nightingale Health	Liver_SPHMYLN_HsATPte	Liver	Extracellular Transport of Sphingomyeline, Active Transport	Glycerides and phospholipids metabolism	0.0689906	0.00476088	1.71e-40	8.37e-38	0.0816048	0.00662489	1.13e-168	6.54e-168
IDL_PL_pct ~ Liver_LPS2e	IDL_PL_pct	Phospholipids to total lipids ratio in IDL	Lipoprotein particles and their constituents	Nightingale Health	Liver_LPS2e	Liver	Lipase, Extracellular	Glycerides and phospholipids metabolism	0.0553775	0.0030675	1.13e-26	2.7e-24	-0.0813477	0.00662074	7.76e-168	4.43e-167
IDL_PL_pct ~ Liver_MAGt	IDL_PL_pct	Phospholipids to total lipids ratio in IDL	Lipoprotein particles and their constituents	Nightingale Health	Liver_MAGt	Liver	Monoacylglycerol 2 Transport	Glycerides and phospholipids metabolism	0.0553775	0.0030675	1.13e-26	2.7e-24	-0.0813477	0.00662074	7.76e-168	4.43e-167
IDL_PL_pct ~ Liver_DAGt	IDL_PL_pct	Phospholipids to total lipids ratio in IDL	Lipoprotein particles and their constituents	Nightingale Health	Liver_DAGt	Liver	Diacylglycerol Transport	Glycerides and phospholipids metabolism	0.0553775	0.0030675	1.13e-26	2.7e-24	-0.0813477	0.00662074	7.76e-168	4.43e-167
L_LDL_TG ~ Liver_HMR_9805	L_LDL_TG	Triglycerides in large LDL	Lipoprotein particles and their constituents	Nightingale Health	Liver_HMR_9805	Liver	Sn-Glycero-3-Phosphocholine Cholinephosphohydrolase	Glycerides and phospholipids metabolism	-0.0744608	0.00554479	6.86e-47	4.17e-44	-0.0815353	0.00662051	1.46e-168	8.43e-168
XS_VLDL_L ~ Liver_EX_xolest181_hse_bc	XS_VLDL_L	Total lipids in very small VLDL	Lipoprotein particles and their constituents	Nightingale Health	Liver_EX_xolest181_hse_bc	Liver	Exchange of 1-Vaccenoyl-Cholesterol, Cholesterol-Ester (18:1, Delta 11) (from[e] toblood)	Steroid metabolism	-0.0443983	0.00197109	1.05e-17	1.38e-15	-0.0813938	0.00661819	7.03e-169	4.06e-168
XS_VLDL_L ~ Liver_LCAT25e	XS_VLDL_L	Total lipids in very small VLDL	Lipoprotein particles and their constituents	Nightingale Health	Liver_LCAT25e	Liver	Lecithin-Cholesterol Acyltransferase, Formation of Cholesterol-Ester (18:1)	Steroid metabolism	-0.0443983	0.00197109	1.05e-17	1.38e-15	-0.0813938	0.00661819	7.03e-169	4.06e-168
XS_VLDL_L ~ Liver_LCAT23e	XS_VLDL_L	Total lipids in very small VLDL	Lipoprotein particles and their constituents	Nightingale Health	Liver_LCAT23e	Liver	Lecithin-Cholesterol Acyltransferase, Formation of Cholesterol-Ester (18:3)	Steroid metabolism	-0.0444031	0.00197152	1.04e-17	1.37e-15	-0.0813935	0.00661815	7.05e-169	4.07e-168
XS_VLDL_L ~ Liver_EX_xolest183_hse_bc	XS_VLDL_L	Total lipids in very small VLDL	Lipoprotein particles and their constituents	Nightingale Health	Liver_EX_xolest183_hse_bc	Liver	Exchange of 1-Gamma-Linolenoyl-Cholesterol, Cholesterol-Ester (18:3, Delta 6, 9, 12) (from[e] toblood)	Steroid metabolism	-0.0444031	0.00197152	1.04e-17	1.37e-15	-0.0813935	0.00661815	7.05e-169	4.07e-168
XS_VLDL_L ~ Liver_EX_xolest204_hse_bc	XS_VLDL_L	Total lipids in very small VLDL	Lipoprotein particles and their constituents	Nightingale Health	Liver_EX_xolest204_hse_bc	Liver	Exchange of Cholesteryl Arachidonate, Cholesterol-Ester (20:4, Delta 5, 8, 11, 14) (from[e] toblood)	Steroid metabolism	-0.0444078	0.00197194	1.03e-17	1.36e-15	-0.0813928	0.00661803	7.09e-169	4.09e-168
XS_VLDL_L ~ Liver_LCAT27e	XS_VLDL_L	Total lipids in very small VLDL	Lipoprotein particles and their constituents	Nightingale Health	Liver_LCAT27e	Liver	Lecithin-Cholesterol Acyltransferase, Formation of Cholesterol-Ester (20:4)	Steroid metabolism	-0.0444078	0.00197194	1.03e-17	1.36e-15	-0.0813928	0.00661803	7.09e-169	4.09e-168
HDL_size ~ Liver_EX_acalde_bc	HDL_size	Mean diameter for HDL particles	Lipoprotein particles and their constituents	Nightingale Health	Liver_EX_acalde_bc	Liver	Exchange of Acetaldehyde (from[e] toblood)	Fatty acid metabolism	-0.0608094	0.00369778	7.75e-32	2.44e-29	-0.0811662	0.00661567	2.68e-170	1.57e-169
HDL_size ~ Liver_ACALDt	HDL_size	Mean diameter for HDL particles	Lipoprotein particles and their constituents	Nightingale Health	Liver_ACALDt	Liver	Acetaldehyde Reversible Transport	Glycolysis/gluconeogenesis	-0.0608094	0.00369778	7.75e-32	2.44e-29	-0.0811662	0.00661567	2.68e-170	1.57e-169
M_HDL_FC_pct ~ Liver_EX_pchol_hse_bc	M_HDL_FC_pct	Free cholesterol to total lipids ratio in medium HDL	Lipoprotein particles and their constituents	Nightingale Health	Liver_EX_pchol_hse_bc	Liver	Exchange of Phosphatidylcholine (Homo Sapiens) (from[e] toblood)	Glycerides and phospholipids metabolism	0.0365722	0.00133772	1.76e-12	1.57e-10	0.0812431	0.00661297	8.01e-168	4.57e-167
L_HDL_TG ~ Liver_DESAT18_7	L_HDL_TG	Triglycerides in large HDL	Lipoprotein particles and their constituents	Nightingale Health	Liver_DESAT18_7	Liver	Fatty Acyl Coenzyme A Desaturase (N-C18:1CoA -> N-C18:2CoA)	Fatty acid metabolism	0.0606108	0.00367365	4.24e-31	1.27e-28	0.0815397	0.00661196	4.26e-169	2.47e-168
IDL_C_pct ~ Liver_XOLEST2te	IDL_C_pct	Total cholesterol to total lipids ratio in IDL	Lipoprotein particles and their constituents	Nightingale Health	Liver_XOLEST2te	Liver	Cholesterol Ester Transporter	Steroid metabolism	0.0491255	0.00241388	2.54e-21	4.34e-19	0.0814058	0.00660597	1.76e-167	1e-166
IDL_C_pct ~ Liver_XOLEST2tebdL	IDL_C_pct	Total cholesterol to total lipids ratio in IDL	Lipoprotein particles and their constituents	Nightingale Health	Liver_XOLEST2tebdL	Liver	Cholesterol Ester Transporter (Liver)	Steroid metabolism	0.0491254	0.00241387	2.54e-21	4.34e-19	0.0814056	0.00660593	1.76e-167	1e-166
IDL_C_pct ~ Liver_EX_xolest2_hsbdL_bd	IDL_C_pct	Total cholesterol to total lipids ratio in IDL	Lipoprotein particles and their constituents	Nightingale Health	Liver_EX_xolest2_hsbdL_bd	Liver	Exchange of Cholesterol Ester (from FullR2) (Liver)	Steroid metabolism	0.0491254	0.00241387	2.54e-21	4.34e-19	0.0814056	0.00660593	1.76e-167	1e-166
HDL_size ~ Liver_CRMte	HDL_size	Mean diameter for HDL particles	Lipoprotein particles and their constituents	Nightingale Health	Liver_CRMte	Liver	Ceramide Diffusion	Glycerides and phospholipids metabolism	0.0625161	0.00390827	1.48e-33	5.01e-31	0.0811024	0.00660548	4.88e-170	2.85e-169
M_LDL_TG ~ Liver_PCt	M_LDL_TG	Triglycerides in medium LDL	Lipoprotein particles and their constituents	Nightingale Health	Liver_PCt	Liver	Phosphatidylcholine Transporter	Glycerides and phospholipids metabolism	-0.0936442	0.00876588	7.33e-73	1.48e-69	-0.0814165	0.00660272	1.84e-168	1.06e-167
IDL_TG_pct ~ Liver_LPS2e	IDL_TG_pct	Triglycerides to total lipids ratio in IDL	Lipoprotein particles and their constituents	Nightingale Health	Liver_LPS2e	Liver	Lipase, Extracellular	Glycerides and phospholipids metabolism	-0.0794614	0.00631465	3.59e-53	3.02e-50	-0.081389	0.00660225	2.25e-167	1.28e-166
IDL_TG_pct ~ Liver_MAGt	IDL_TG_pct	Triglycerides to total lipids ratio in IDL	Lipoprotein particles and their constituents	Nightingale Health	Liver_MAGt	Liver	Monoacylglycerol 2 Transport	Glycerides and phospholipids metabolism	-0.0794614	0.00631465	3.59e-53	3.02e-50	-0.081389	0.00660225	2.25e-167	1.28e-166
IDL_TG_pct ~ Liver_DAGt	IDL_TG_pct	Triglycerides to total lipids ratio in IDL	Lipoprotein particles and their constituents	Nightingale Health	Liver_DAGt	Liver	Diacylglycerol Transport	Glycerides and phospholipids metabolism	-0.0794614	0.00631465	3.59e-53	3.02e-50	-0.081389	0.00660225	2.25e-167	1.28e-166
L_HDL_FC ~ Liver_EX_pail_hse_bc	L_HDL_FC	Free cholesterol in large HDL	Lipoprotein particles and their constituents	Nightingale Health	Liver_EX_pail_hse_bc	Liver	Exchange of 1-Phosphatidyl-1D-Myo-Inositol (from[e] toblood)	Glycerides and phospholipids metabolism	-0.061026	0.00372441	1.66e-31	5.04e-29	-0.080917	0.00659003	2.87e-169	1.67e-168
S_HDL_FC_pct ~ Liver_DESAT18_3	S_HDL_FC_pct	Free cholesterol to total lipids ratio in small HDL	Lipoprotein particles and their constituents	Nightingale Health	Liver_DESAT18_3	Liver	Stearoyl Coenzyme A Desaturase (N-C18:0CoA -> N-C18:1CoA)	Fatty acid metabolism	0.0320409	0.00102681	6.34e-10	4.54e-08	0.0809443	0.00658527	4.43e-167	2.51e-166
XL_HDL_C_pct ~ Liver_LCAT34e	XL_HDL_C_pct	Total cholesterol to total lipids ratio in very large HDL	Lipoprotein particles and their constituents	Nightingale Health	Liver_LCAT34e	Liver	Lecithin-Cholesterol Acyltransferase, Formation of 1-Eicosatetraenoylglycerophosphocholine (Delta 8, 11, 14, 17)	Steroid metabolism	0.0397241	0.00158019	2.03e-14	2.08e-12	0.0813276	0.00658241	4.08e-168	2.34e-167
XL_HDL_C_pct ~ Liver_EX_pcholn204_hse_bc	XL_HDL_C_pct	Total cholesterol to total lipids ratio in very large HDL	Lipoprotein particles and their constituents	Nightingale Health	Liver_EX_pcholn204_hse_bc	Liver	Exchange of 1-Eicosatetraenoylglycerophosphocholine (Delta 8, 11, 14, 17), Sn1-Lpc (20:4) (from[e] toblood)	Steroid metabolism	0.0397241	0.00158019	2.03e-14	2.08e-12	0.0813276	0.00658241	4.08e-168	2.34e-167
M_LDL_TG_pct ~ Liver_BCDO	M_LDL_TG_pct	Triglycerides to total lipids ratio in medium LDL	Lipoprotein particles and their constituents	Nightingale Health	Liver_BCDO	Liver	Beta-Carotene Dioxygenase	Vitamin A metabolism	-0.0773109	0.00597	3.9e-50	2.83e-47	-0.0812387	0.00656552	7.02e-167	3.98e-166
M_LDL_TG_pct ~ Liver_CAROtr	M_LDL_TG_pct	Triglycerides to total lipids ratio in medium LDL	Lipoprotein particles and their constituents	Nightingale Health	Liver_CAROtr	Liver	Beta-Carotene Transport via Diffusion	Vitamin A metabolism	-0.0773109	0.00597	3.9e-50	2.83e-47	-0.0812387	0.00656552	7.02e-167	3.98e-166
M_LDL_TG_pct ~ Liver_EX_caroe_bc	M_LDL_TG_pct	Triglycerides to total lipids ratio in medium LDL	Lipoprotein particles and their constituents	Nightingale Health	Liver_EX_caroe_bc	Liver	Exchange of Beta-Carotene (from[e] toblood)	Vitamin A metabolism	-0.0773109	0.00597	3.9e-50	2.83e-47	-0.0812387	0.00656552	7.02e-167	3.98e-166
M_HDL_TG ~ Liver_OLEICFATPtc	M_HDL_TG	Triglycerides in medium HDL	Lipoprotein particles and their constituents	Nightingale Health	Liver_OLEICFATPtc	Liver	Uptake of Octadecenoate	Fatty acid metabolism	-0.0318007	0.0010115	8.68e-10	6.16e-08	-0.0811584	0.0065629	7.29e-168	4.17e-167
HDL_FC_pct ~ Liver_EX_ps_hse_bc	HDL_FC_pct	Free cholesterol to total lipids ratio in HDL	Lipoprotein particles and their constituents	Nightingale Health	Liver_EX_ps_hse_bc	Liver	Exchange of Phosphatidylserine (Homo Sapiens) (from[e] toblood)	Glycerides and phospholipids metabolism	0.0595042	0.0035422	6.69e-30	1.9e-27	0.0808996	0.00655891	1.84e-165	1.03e-164
M_HDL_TG ~ Liver_G3PCtr	M_HDL_TG	Triglycerides in medium HDL	Lipoprotein particles and their constituents	Nightingale Health	Liver_G3PCtr	Liver	Transport of Glycerophosphocholine	Glycerides and phospholipids metabolism	-0.04008	0.00160708	1.07e-14	1.12e-12	-0.0811448	0.00655852	9.42e-168	5.37e-167
M_HDL_TG ~ Liver_EX_g3pce_bc	M_HDL_TG	Triglycerides in medium HDL	Lipoprotein particles and their constituents	Nightingale Health	Liver_EX_g3pce_bc	Liver	Exchange of Glycerophosphocholine (from[e] toblood)	Glycerides and phospholipids metabolism	-0.04008	0.00160708	1.07e-14	1.12e-12	-0.0811448	0.00655852	9.42e-168	5.37e-167
LDL_TG ~ Liver_r0186	LDL_TG	Triglycerides in LDL	Lipoprotein particles and their constituents	Nightingale Health	Liver_r0186	Liver	Ethanolamine-Phosphate Phospho-Lyase (Deaminating)	Glycerides and phospholipids metabolism	0.0737421	0.00543955	8.43e-46	4.94e-43	0.081157	0.00655618	8.26e-167	4.68e-166
M_LDL_TG_pct ~ Liver_OLEICFATPtc	M_LDL_TG_pct	Triglycerides to total lipids ratio in medium LDL	Lipoprotein particles and their constituents	Nightingale Health	Liver_OLEICFATPtc	Liver	Uptake of Octadecenoate	Fatty acid metabolism	-0.0796147	0.00633819	3.98e-53	3.34e-50	-0.0810822	0.00654448	2.38e-166	1.34e-165
VLDL_PL_pct ~ Liver_EX_chsterole_bc	VLDL_PL_pct	Phospholipids to total lipids ratio in VLDL	Lipoprotein particles and their constituents	Nightingale Health	Liver_EX_chsterole_bc	Liver	EX_chsterol(e)_[bc]	Steroid metabolism	-0.0434353	0.00189531	2.01e-14	2.07e-12	-0.0808331	0.00654051	5.45e-165	3.03e-164
HDL_FC_pct ~ Liver_EX_gluside_hse_bc	HDL_FC_pct	Free cholesterol to total lipids ratio in HDL	Lipoprotein particles and their constituents	Nightingale Health	Liver_EX_gluside_hse_bc	Liver	Exchange/Demand Reaction (from[e] toblood)	Glycerides and phospholipids metabolism	0.0588462	0.0034589	3.09e-29	8.44e-27	0.0807802	0.00653765	6.25e-165	3.47e-164
L_LDL_PL_pct ~ Liver_EX_pcholmyr_hse_bc	L_LDL_PL_pct	Phospholipids to total lipids ratio in large LDL	Lipoprotein particles and their constituents	Nightingale Health	Liver_EX_pcholmyr_hse_bc	Liver	Exchange of 1-Myristoylglycerophosphocholine (from[e] toblood)	Steroid metabolism	0.0531865	0.00282805	1.07e-24	2.29e-22	0.0808737	0.00653762	9.77e-166	5.5e-165
L_LDL_PL_pct ~ Liver_LCAT10e	L_LDL_PL_pct	Phospholipids to total lipids ratio in large LDL	Lipoprotein particles and their constituents	Nightingale Health	Liver_LCAT10e	Liver	Lecithin-Cholesterol Acyltransferase, Formation of 1-Myristoylglycerophosphocholine	Steroid metabolism	0.0531865	0.00282805	1.07e-24	2.29e-22	0.0808737	0.00653762	9.77e-166	5.5e-165
L_LDL_PL_pct ~ Liver_EX_pchol2ste_hse_bc	L_LDL_PL_pct	Phospholipids to total lipids ratio in large LDL	Lipoprotein particles and their constituents	Nightingale Health	Liver_EX_pchol2ste_hse_bc	Liver	Exchange of 2-Stearoylglycerophosphocholine (from[e] toblood)	Steroid metabolism	0.053187	0.0028281	1.07e-24	2.29e-22	0.0808735	0.00653758	9.79e-166	5.51e-165
L_LDL_PL_pct ~ Liver_LCAT22e	L_LDL_PL_pct	Phospholipids to total lipids ratio in large LDL	Lipoprotein particles and their constituents	Nightingale Health	Liver_LCAT22e	Liver	Lecithin-Cholesterol Acyltransferase, Formation of 2-Stearoylglycerophosphocholine	Steroid metabolism	0.053187	0.0028281	1.07e-24	2.29e-22	0.0808735	0.00653758	9.79e-166	5.51e-165
L_LDL_PL_pct ~ Liver_EX_pcholole_hse_bc	L_LDL_PL_pct	Phospholipids to total lipids ratio in large LDL	Lipoprotein particles and their constituents	Nightingale Health	Liver_EX_pcholole_hse_bc	Liver	Exchange of 1-Oleoylglycerophosphocholine (Delta 9) (from[e] toblood)	Steroid metabolism	0.0531884	0.00282826	1.07e-24	2.28e-22	0.0808727	0.00653745	9.86e-166	5.55e-165
L_LDL_PL_pct ~ Liver_LCAT11e	L_LDL_PL_pct	Phospholipids to total lipids ratio in large LDL	Lipoprotein particles and their constituents	Nightingale Health	Liver_LCAT11e	Liver	Lecithin-Cholesterol Acyltransferase, Formation of 1-Oleoylglycerophosphocholine (Delta 9)	Steroid metabolism	0.0531884	0.00282826	1.07e-24	2.28e-22	0.0808727	0.00653745	9.86e-166	5.55e-165
L_LDL_PL_pct ~ Liver_LCAT13e	L_LDL_PL_pct	Phospholipids to total lipids ratio in large LDL	Lipoprotein particles and their constituents	Nightingale Health	Liver_LCAT13e	Liver	Lecithin-Cholesterol Acyltransferase, Formation of 1-Palmitoleoylglycerophosphocholine (Delta 9)	Steroid metabolism	0.0531886	0.00282827	1.06e-24	2.28e-22	0.0808726	0.00653744	9.87e-166	5.55e-165
L_LDL_PL_pct ~ Liver_EX_pcholpalme_hse_bc	L_LDL_PL_pct	Phospholipids to total lipids ratio in large LDL	Lipoprotein particles and their constituents	Nightingale Health	Liver_EX_pcholpalme_hse_bc	Liver	Exchange of 1-Palmitoleoylglycerophosphocholine (Delta 9) (from[e] toblood)	Steroid metabolism	0.0531886	0.00282827	1.06e-24	2.28e-22	0.0808726	0.00653744	9.87e-166	5.55e-165
L_LDL_PL_pct ~ Liver_LCAT14e	L_LDL_PL_pct	Phospholipids to total lipids ratio in large LDL	Lipoprotein particles and their constituents	Nightingale Health	Liver_LCAT14e	Liver	Lecithin-Cholesterol Acyltransferase, Formation of 1-Palmitoylglycerophosphocholine	Steroid metabolism	0.0531889	0.0028283	1.06e-24	2.28e-22	0.0808725	0.00653741	9.88e-166	5.56e-165
L_LDL_PL_pct ~ Liver_EX_pcholpalm_hse_bc	L_LDL_PL_pct	Phospholipids to total lipids ratio in large LDL	Lipoprotein particles and their constituents	Nightingale Health	Liver_EX_pcholpalm_hse_bc	Liver	Exchange of 1-Palmitoylglycerophosphocholine (from[e] toblood)	Steroid metabolism	0.0531889	0.0028283	1.06e-24	2.28e-22	0.0808725	0.00653741	9.88e-166	5.56e-165
L_LDL_PL_pct ~ Liver_LCAT6e	L_LDL_PL_pct	Phospholipids to total lipids ratio in large LDL	Lipoprotein particles and their constituents	Nightingale Health	Liver_LCAT6e	Liver	Lecithin-Cholesterol Acyltransferase, Formation of 1-Eicosatrienoylglycerophosphocholine (Delta 11, 14, 17)	Steroid metabolism	0.0531932	0.00282876	1.06e-24	2.26e-22	0.08087	0.00653702	1.01e-165	5.68e-165
L_LDL_PL_pct ~ Liver_EX_pcholet_hse_bc	L_LDL_PL_pct	Phospholipids to total lipids ratio in large LDL	Lipoprotein particles and their constituents	Nightingale Health	Liver_EX_pcholet_hse_bc	Liver	Exchange of 1-Eicosatrienoylglycerophosphocholine (Delta 11, 14, 17) (from[e] toblood)	Glycerides and phospholipids metabolism	0.0531932	0.00282876	1.06e-24	2.26e-22	0.08087	0.00653702	1.01e-165	5.68e-165
L_LDL_PL_pct ~ Liver_LCAT5e	L_LDL_PL_pct	Phospholipids to total lipids ratio in large LDL	Lipoprotein particles and their constituents	Nightingale Health	Liver_LCAT5e	Liver	Lecithin-Cholesterol Acyltransferase, Formation of 1-Eicosadienoylglycerophosphocholine (Delta 11, 14)	Steroid metabolism	0.0531958	0.00282904	1.05e-24	2.25e-22	0.0808684	0.00653677	1.03e-165	5.76e-165
L_LDL_PL_pct ~ Liver_EX_pcholeic_hse_bc	L_LDL_PL_pct	Phospholipids to total lipids ratio in large LDL	Lipoprotein particles and their constituents	Nightingale Health	Liver_EX_pcholeic_hse_bc	Liver	Exchange of 1-Eicosadienoylglycerophosphocholine (Delta 11, 14) (from[e] toblood)	Glycerides and phospholipids metabolism	0.0531958	0.00282904	1.05e-24	2.25e-22	0.0808684	0.00653677	1.03e-165	5.76e-165
L_LDL_PL_pct ~ Liver_LCAT7e	L_LDL_PL_pct	Phospholipids to total lipids ratio in large LDL	Lipoprotein particles and their constituents	Nightingale Health	Liver_LCAT7e	Liver	Lecithin-Cholesterol Acyltransferase, Formation of 1-Heptadecanoylglycerophosphocholine	Steroid metabolism	0.0531984	0.00282931	1.04e-24	2.24e-22	0.0808669	0.00653653	1.04e-165	5.84e-165
L_LDL_PL_pct ~ Liver_EX_pcholhep_hse_bc	L_LDL_PL_pct	Phospholipids to total lipids ratio in large LDL	Lipoprotein particles and their constituents	Nightingale Health	Liver_EX_pcholhep_hse_bc	Liver	Exchange of 1-Heptadecanoylglycerophosphocholine (from[e] toblood)	Glycerides and phospholipids metabolism	0.0531984	0.00282931	1.04e-24	2.24e-22	0.0808669	0.00653653	1.04e-165	5.84e-165
L_LDL_PL_pct ~ Liver_LCAT57e	L_LDL_PL_pct	Phospholipids to total lipids ratio in large LDL	Lipoprotein particles and their constituents	Nightingale Health	Liver_LCAT57e	Liver	Lecithin-Cholesterol Acyltransferase, Formation of 1-Docosahexaenoylglycerophosphocholine	Steroid metabolism	0.053199	0.00282937	1.04e-24	2.24e-22	0.0808666	0.00653647	1.04e-165	5.85e-165
L_LDL_PL_pct ~ Liver_EX_pcholdoc_hse_bc	L_LDL_PL_pct	Phospholipids to total lipids ratio in large LDL	Lipoprotein particles and their constituents	Nightingale Health	Liver_EX_pcholdoc_hse_bc	Liver	Exchange of 1-Docosahexaenoylglycerophosphocholine (from[e] toblood)	Steroid metabolism	0.053199	0.00282937	1.04e-24	2.24e-22	0.0808666	0.00653647	1.04e-165	5.85e-165
L_LDL_PL_pct ~ Liver_LCAT8e	L_LDL_PL_pct	Phospholipids to total lipids ratio in large LDL	Lipoprotein particles and their constituents	Nightingale Health	Liver_LCAT8e	Liver	Lecithin-Cholesterol Acyltransferase, Formation of 1-Linoleoylglycerophosphocholine (Delta 9, 12)	Steroid metabolism	0.0532103	0.00283058	1.02e-24	2.19e-22	0.0808596	0.00653535	1.11e-165	6.24e-165
L_LDL_PL_pct ~ Liver_EX_pchollinl_hse_bc	L_LDL_PL_pct	Phospholipids to total lipids ratio in large LDL	Lipoprotein particles and their constituents	Nightingale Health	Liver_EX_pchollinl_hse_bc	Liver	Exchange of 1-Linoleoylglycerophosphocholine (Delta 9, 12) (from[e] toblood)	Steroid metabolism	0.0532103	0.00283058	1.02e-24	2.19e-22	0.0808596	0.00653535	1.11e-165	6.24e-165
L_LDL_PL_pct ~ Liver_LCAT2e	L_LDL_PL_pct	Phospholipids to total lipids ratio in large LDL	Lipoprotein particles and their constituents	Nightingale Health	Liver_LCAT2e	Liver	Lecithin-Cholesterol Acyltransferase, Formation of 1-Arachidonoylglycerophosphocholine	Steroid metabolism	0.0532106	0.00283061	1.02e-24	2.19e-22	0.0808594	0.00653532	1.12e-165	6.25e-165
L_LDL_PL_pct ~ Liver_EX_pcholar_hse_bc	L_LDL_PL_pct	Phospholipids to total lipids ratio in large LDL	Lipoprotein particles and their constituents	Nightingale Health	Liver_EX_pcholar_hse_bc	Liver	Exchange of 1-Arachidonoyl-Glycero-3-Phosphocholine (from[e] toblood)	Steroid metabolism	0.0532106	0.00283061	1.02e-24	2.19e-22	0.0808594	0.00653532	1.12e-165	6.25e-165
LDL_TG_pct ~ Liver_EX_chsterole_bc	LDL_TG_pct	Triglycerides to total lipids ratio in LDL	Lipoprotein particles and their constituents	Nightingale Health	Liver_EX_chsterole_bc	Liver	EX_chsterol(e)_[bc]	Steroid metabolism	-0.0827563	0.00684247	3.43e-57	3.47e-54	-0.0809901	0.00653383	1.36e-165	7.59e-165
L_LDL_PL_pct ~ Liver_LCAT15e	L_LDL_PL_pct	Phospholipids to total lipids ratio in large LDL	Lipoprotein particles and their constituents	Nightingale Health	Liver_LCAT15e	Liver	Lecithin-Cholesterol Acyltransferase, Formation of 1-Stearoylglycerophosphocholine	Steroid metabolism	0.0532438	0.00283415	9.54e-25	2.05e-22	0.0808356	0.00653152	1.39e-165	7.78e-165
L_LDL_PL_pct ~ Liver_EX_pcholste_hse_bc	L_LDL_PL_pct	Phospholipids to total lipids ratio in large LDL	Lipoprotein particles and their constituents	Nightingale Health	Liver_EX_pcholste_hse_bc	Liver	Exchange of 1-Stearoylglycerophosphocholine (from[e] toblood)	Steroid metabolism	0.0532438	0.00283415	9.54e-25	2.05e-22	0.0808356	0.00653152	1.39e-165	7.78e-165
HDL_size ~ Liver_EX_xolest181_hse_bc	HDL_size	Mean diameter for HDL particles	Lipoprotein particles and their constituents	Nightingale Health	Liver_EX_xolest181_hse_bc	Liver	Exchange of 1-Vaccenoyl-Cholesterol, Cholesterol-Ester (18:1, Delta 11) (from[e] toblood)	Steroid metabolism	-0.0603927	0.00364728	2e-31	6.08e-29	-0.08061	0.00652819	4.58e-168	2.62e-167
HDL_size ~ Liver_LCAT25e	HDL_size	Mean diameter for HDL particles	Lipoprotein particles and their constituents	Nightingale Health	Liver_LCAT25e	Liver	Lecithin-Cholesterol Acyltransferase, Formation of Cholesterol-Ester (18:1)	Steroid metabolism	-0.0603927	0.00364728	2e-31	6.08e-29	-0.08061	0.00652819	4.58e-168	2.62e-167
HDL_size ~ Liver_EX_xolest183_hse_bc	HDL_size	Mean diameter for HDL particles	Lipoprotein particles and their constituents	Nightingale Health	Liver_EX_xolest183_hse_bc	Liver	Exchange of 1-Gamma-Linolenoyl-Cholesterol, Cholesterol-Ester (18:3, Delta 6, 9, 12) (from[e] toblood)	Steroid metabolism	-0.060384	0.00364623	2.04e-31	6.2e-29	-0.0806079	0.00652785	4.67e-168	2.67e-167
HDL_size ~ Liver_LCAT23e	HDL_size	Mean diameter for HDL particles	Lipoprotein particles and their constituents	Nightingale Health	Liver_LCAT23e	Liver	Lecithin-Cholesterol Acyltransferase, Formation of Cholesterol-Ester (18:3)	Steroid metabolism	-0.060384	0.00364623	2.04e-31	6.2e-29	-0.0806079	0.00652785	4.67e-168	2.67e-167
HDL_size ~ Liver_EX_xolest204_hse_bc	HDL_size	Mean diameter for HDL particles	Lipoprotein particles and their constituents	Nightingale Health	Liver_EX_xolest204_hse_bc	Liver	Exchange of Cholesteryl Arachidonate, Cholesterol-Ester (20:4, Delta 5, 8, 11, 14) (from[e] toblood)	Steroid metabolism	-0.0603763	0.0036453	2.08e-31	6.31e-29	-0.0806059	0.00652753	4.76e-168	2.72e-167
HDL_size ~ Liver_LCAT27e	HDL_size	Mean diameter for HDL particles	Lipoprotein particles and their constituents	Nightingale Health	Liver_LCAT27e	Liver	Lecithin-Cholesterol Acyltransferase, Formation of Cholesterol-Ester (20:4)	Steroid metabolism	-0.0603763	0.0036453	2.08e-31	6.31e-29	-0.0806059	0.00652753	4.76e-168	2.72e-167
HDL_TG ~ Liver_ETHP	HDL_TG	Triglycerides in HDL	Lipoprotein particles and their constituents	Nightingale Health	Liver_ETHP	Liver	Ethanolamine Phosphate Phosphatase	Glycerides and phospholipids metabolism	0.0772194	0.00595926	3.47e-49	2.35e-46	0.0809868	0.00652707	3.11e-166	1.76e-165
L_HDL_TG ~ Liver_EX_ocdceae_bc	L_HDL_TG	Triglycerides in large HDL	Lipoprotein particles and their constituents	Nightingale Health	Liver_EX_ocdceae_bc	Liver	EX_ocdcea(e)_[bc]	Fatty acid metabolism	0.0564853	0.00319525	2.93e-27	7.25e-25	0.0812354	0.00652688	6.11e-167	3.47e-166
XS_VLDL_PL ~ Liver_SPHMYLN_HsATPte	XS_VLDL_PL	Phospholipids in very small VLDL	Lipoprotein particles and their constituents	Nightingale Health	Liver_SPHMYLN_HsATPte	Liver	Extracellular Transport of Sphingomyeline, Active Transport	Glycerides and phospholipids metabolism	0.0380694	0.00144945	2.03e-13	1.94e-11	0.0808727	0.00652343	4.27e-167	2.42e-166
L_HDL_TG ~ Liver_DESAT18_8	L_HDL_TG	Triglycerides in large HDL	Lipoprotein particles and their constituents	Nightingale Health	Liver_DESAT18_8	Liver	DESAT18_8	Fatty acid metabolism	0.0600529	0.00360641	1.47e-30	4.32e-28	0.0809842	0.00652206	8.09e-167	4.59e-166
L_HDL_TG ~ Liver_DESAT18_5	L_HDL_TG	Triglycerides in large HDL	Lipoprotein particles and their constituents	Nightingale Health	Liver_DESAT18_5	Liver	DESAT18_5	Fatty acid metabolism	0.0600529	0.00360641	1.47e-30	4.32e-28	0.0809842	0.00652206	8.09e-167	4.59e-166
XS_VLDL_C ~ Liver_LCAT32e	XS_VLDL_C	Total cholesterol in very small VLDL	Lipoprotein particles and their constituents	Nightingale Health	Liver_LCAT32e	Liver	Lecithin-Cholesterol Acyltransferase, Formation of 1-NoNADecanoylglycerophosphocholine	Steroid metabolism	-0.0398984	0.0015919	1.36e-14	1.41e-12	-0.080718	0.00651985	1.18e-166	6.69e-166
XS_VLDL_C ~ Liver_EX_pcholn19_hse_bc	XS_VLDL_C	Total cholesterol in very small VLDL	Lipoprotein particles and their constituents	Nightingale Health	Liver_EX_pcholn19_hse_bc	Liver	Exchange of 1-NoNADecanoylglycerophosphocholine, Sn1-Lpc (19:0) (from[e] toblood)	Steroid metabolism	-0.0398984	0.0015919	1.36e-14	1.41e-12	-0.080718	0.00651985	1.18e-166	6.69e-166
L_HDL_C ~ Liver_EX_pe_hse_bc	L_HDL_C	Total cholesterol in large HDL	Lipoprotein particles and their constituents	Nightingale Health	Liver_EX_pe_hse_bc	Liver	Exchange of Phosphatidylethanolamine (from[e] toblood)	Glycerides and phospholipids metabolism	0.0739416	0.00546763	1.73e-45	1e-42	0.0805291	0.00651881	2.92e-167	1.66e-166
HDL_FC ~ Liver_EX_pchol2ole_hse_bc	HDL_FC	Free cholesterol in HDL	Lipoprotein particles and their constituents	Nightingale Health	Liver_EX_pchol2ole_hse_bc	Liver	Exchange of 2-Oleoylglycerophosphocholine (from[e] toblood)	Steroid metabolism	-0.0516153	0.00266523	6.8e-23	1.28e-20	-0.0805824	0.0065175	2.79e-165	1.55e-164
HDL_FC ~ Liver_LCAT20e	HDL_FC	Free cholesterol in HDL	Lipoprotein particles and their constituents	Nightingale Health	Liver_LCAT20e	Liver	Lecithin-Cholesterol Acyltransferase, Formation of 2-Oleoylglycerophosphocholine	Steroid metabolism	-0.0516153	0.00266523	6.8e-23	1.28e-20	-0.0805824	0.0065175	2.79e-165	1.55e-164
L_HDL_C ~ Liver_PCHOLHSTDe	L_HDL_C	Total cholesterol in large HDL	Lipoprotein particles and their constituents	Nightingale Health	Liver_PCHOLHSTDe	Liver	Transport of Phosphatidylcholine	Glycerides and phospholipids metabolism	-0.0725723	0.00526729	7.01e-44	3.88e-41	-0.0804938	0.00651607	3.43e-167	1.95e-166
M_HDL_TG ~ Liver_OCDCEAtr	M_HDL_TG	Triglycerides in medium HDL	Lipoprotein particles and their constituents	Nightingale Health	Liver_OCDCEAtr	Liver	Fatty Acid Transport via Diffusion	Fatty acid metabolism	0.0320949	0.0010302	6.08e-10	4.37e-08	0.0808478	0.00650992	1.61e-166	9.08e-166
HDL_size ~ Liver_LCAT34e	HDL_size	Mean diameter for HDL particles	Lipoprotein particles and their constituents	Nightingale Health	Liver_LCAT34e	Liver	Lecithin-Cholesterol Acyltransferase, Formation of 1-Eicosatetraenoylglycerophosphocholine (Delta 8, 11, 14, 17)	Steroid metabolism	-0.0578219	0.00334337	6.1e-29	1.64e-26	-0.0804799	0.00650841	1.46e-167	8.33e-167
HDL_size ~ Liver_EX_pcholn204_hse_bc	HDL_size	Mean diameter for HDL particles	Lipoprotein particles and their constituents	Nightingale Health	Liver_EX_pcholn204_hse_bc	Liver	Exchange of 1-Eicosatetraenoylglycerophosphocholine (Delta 8, 11, 14, 17), Sn1-Lpc (20:4) (from[e] toblood)	Steroid metabolism	-0.0578219	0.00334337	6.1e-29	1.64e-26	-0.0804799	0.00650841	1.46e-167	8.33e-167
M_HDL_FC_pct ~ Liver_SPHMDAc	M_HDL_FC_pct	Free cholesterol to total lipids ratio in medium HDL	Lipoprotein particles and their constituents	Nightingale Health	Liver_SPHMDAc	Liver	Sphingomyelin Deacylase	Glycerides and phospholipids metabolism	0.0375876	0.00141318	4.22e-13	3.93e-11	0.0805953	0.00650681	3.74e-165	2.08e-164
M_HDL_FC_pct ~ Liver_EX_spc_hse_bc	M_HDL_FC_pct	Free cholesterol to total lipids ratio in medium HDL	Lipoprotein particles and their constituents	Nightingale Health	Liver_EX_spc_hse_bc	Liver	Exchange of Sphingosylphosphorylcholine (Homo Sapiens) (from[e] toblood)	Glycerides and phospholipids metabolism	0.0375876	0.00141318	4.22e-13	3.93e-11	0.0805953	0.00650681	3.74e-165	2.08e-164
M_HDL_FC_pct ~ Liver_SPC_HSt	M_HDL_FC_pct	Free cholesterol to total lipids ratio in medium HDL	Lipoprotein particles and their constituents	Nightingale Health	Liver_SPC_HSt	Liver	Sphingosylphosphorylcholine Transport (Diffusion)	Glycerides and phospholipids metabolism	0.0375876	0.00141318	4.22e-13	3.93e-11	0.0805953	0.00650681	3.74e-165	2.08e-164
L_LDL_PL_pct ~ Liver_EX_pchol2palm_hse_bc	L_LDL_PL_pct	Phospholipids to total lipids ratio in large LDL	Lipoprotein particles and their constituents	Nightingale Health	Liver_EX_pchol2palm_hse_bc	Liver	Exchange of 2-Palmitoylglycerophosphocholine (from[e] toblood)	Steroid metabolism	0.0533829	0.00284895	7.22e-25	1.57e-22	0.0806771	0.00650611	6.04e-165	3.36e-164
L_LDL_PL_pct ~ Liver_LCAT21e	L_LDL_PL_pct	Phospholipids to total lipids ratio in large LDL	Lipoprotein particles and their constituents	Nightingale Health	Liver_LCAT21e	Liver	Lecithin-Cholesterol Acyltransferase, Formation of 2-Palmitoylglycerophosphocholine	Steroid metabolism	0.0533829	0.00284895	7.22e-25	1.57e-22	0.0806771	0.00650611	6.04e-165	3.36e-164
M_HDL_CE_pct_C ~ Liver_PSHSABCtc	M_HDL_CE_pct_C	Esterified cholesterol to total cholesterol ratio in medium HDL	Lipoprotein particles and their constituents	Nightingale Health	Liver_PSHSABCtc	Liver	Phosphatidylserine Transport by ABCa1	Glycerides and phospholipids metabolism	0.0713906	0.00509727	3.63e-43	1.97e-40	0.0807407	0.00650525	2.01e-165	1.12e-164
M_HDL_FC_pct_C ~ Liver_PSHSABCtc	M_HDL_FC_pct_C	Free cholesterol to total cholesterol ratio in medium HDL	Lipoprotein particles and their constituents	Nightingale Health	Liver_PSHSABCtc	Liver	Phosphatidylserine Transport by ABCa1	Glycerides and phospholipids metabolism	-0.0713906	0.00509727	3.63e-43	1.97e-40	-0.0807407	0.00650525	2.01e-165	1.12e-164
M_HDL_FC_pct ~ Liver_EX_retinol_cis_11e_bc	M_HDL_FC_pct	Free cholesterol to total lipids ratio in medium HDL	Lipoprotein particles and their constituents	Nightingale Health	Liver_EX_retinol_cis_11e_bc	Liver	Exchange of Cis-11-Retinol (from[e] toblood)	Vitamin A metabolism	0.0380114	0.00144506	2.31e-13	2.2e-11	0.0805557	0.00650131	5.15e-165	2.86e-164
M_HDL_FC_pct ~ Liver_RETH2e	M_HDL_FC_pct	Free cholesterol to total lipids ratio in medium HDL	Lipoprotein particles and their constituents	Nightingale Health	Liver_RETH2e	Liver	Retinyl Ester Hydrolase (11-Cis), Extracellular	Vitamin A metabolism	0.0380114	0.00144506	2.31e-13	2.2e-11	0.0805557	0.00650131	5.15e-165	2.86e-164
XS_VLDL_CE ~ Liver_ETHP	XS_VLDL_CE	Cholesterol esters in very small VLDL	Lipoprotein particles and their constituents	Nightingale Health	Liver_ETHP	Liver	Ethanolamine Phosphate Phosphatase	Glycerides and phospholipids metabolism	0.0297212	0.000883422	9.76e-09	6.35e-07	0.0806392	0.00650075	1.09e-166	6.19e-166
L_HDL_TG ~ Liver_r1529	L_HDL_TG	Triglycerides in large HDL	Lipoprotein particles and their constituents	Nightingale Health	Liver_r1529	Liver	ATP-Binding Cassette (ABC) Tcdb:3.A.1.211.1	Fatty acid metabolism	-0.0522927	0.0027337	1.49e-23	2.95e-21	-0.0808052	0.00650054	2.84e-166	1.61e-165
L_HDL_L ~ Liver_LPS3	L_HDL_L	Total lipids in large HDL	Lipoprotein particles and their constituents	Nightingale Health	Liver_LPS3	Liver	Lipase	Glycerides and phospholipids metabolism	-0.0653468	0.00426945	7.02e-36	2.69e-33	-0.0804301	0.00650031	4.45e-166	2.51e-165
M_HDL_FC_by_CE ~ Liver_PSHSABCtc	M_HDL_FC_by_CE	Ratio of free cholesterol to cholesteryl esters in medium HDL	Lipoprotein particles and their constituents	Nightingale Health	Liver_PSHSABCtc	Liver	Phosphatidylserine Transport by ABCa1	Glycerides and phospholipids metabolism	-0.0706435	0.00499156	2.54e-42	1.34e-39	-0.0807153	0.00649996	2.72e-165	1.52e-164
XS_VLDL_CE ~ Liver_PEt	XS_VLDL_CE	Cholesterol esters in very small VLDL	Lipoprotein particles and their constituents	Nightingale Health	Liver_PEt	Liver	Phosphatidylethanolamine Transport	Glycerides and phospholipids metabolism	-0.0322014	0.00103706	5.17e-10	3.73e-08	-0.0806059	0.00649921	1.2e-166	6.76e-166
LDL_TG ~ Liver_ETHAMPtr	LDL_TG	Triglycerides in LDL	Lipoprotein particles and their constituents	Nightingale Health	Liver_ETHAMPtr	Liver	Transport of Ethanolamine Phosphate	Glycerides and phospholipids metabolism	0.0734577	0.00539519	1.93e-45	1.11e-42	0.0807593	0.00649813	2.4e-165	1.34e-164
LDL_TG ~ Liver_EX_ethampe_bc	LDL_TG	Triglycerides in LDL	Lipoprotein particles and their constituents	Nightingale Health	Liver_EX_ethampe_bc	Liver	Exchange of Ethanolamine Phosphate (from[e] toblood)	Glycerides and phospholipids metabolism	0.0734577	0.00539519	1.93e-45	1.11e-42	0.0807593	0.00649813	2.4e-165	1.34e-164
M_LDL_TG ~ Liver_EX_spc_hse_bc	M_LDL_TG	Triglycerides in medium LDL	Lipoprotein particles and their constituents	Nightingale Health	Liver_EX_spc_hse_bc	Liver	Exchange of Sphingosylphosphorylcholine (Homo Sapiens) (from[e] toblood)	Glycerides and phospholipids metabolism	0.0904371	0.00817595	4.61e-68	8.27e-65	0.0807877	0.00649641	8.99e-166	5.07e-165
M_LDL_TG ~ Liver_SPC_HSt	M_LDL_TG	Triglycerides in medium LDL	Lipoprotein particles and their constituents	Nightingale Health	Liver_SPC_HSt	Liver	Sphingosylphosphorylcholine Transport (Diffusion)	Glycerides and phospholipids metabolism	0.0904371	0.00817595	4.61e-68	8.27e-65	0.0807877	0.00649641	8.99e-166	5.07e-165
M_LDL_TG ~ Liver_SPHMDAc	M_LDL_TG	Triglycerides in medium LDL	Lipoprotein particles and their constituents	Nightingale Health	Liver_SPHMDAc	Liver	Sphingomyelin Deacylase	Glycerides and phospholipids metabolism	0.0904371	0.00817595	4.61e-68	8.27e-65	0.0807877	0.00649641	8.99e-166	5.07e-165
L_HDL_PL ~ Liver_LPS3	L_HDL_PL	Phospholipids in large HDL	Lipoprotein particles and their constituents	Nightingale Health	Liver_LPS3	Liver	Lipase	Glycerides and phospholipids metabolism	-0.0578845	0.00334999	1.68e-28	4.43e-26	-0.0804388	0.0064961	1.12e-166	6.34e-166
HDL_CE_pct_C ~ Liver_EX_xolest181_hse_bc	HDL_CE_pct_C	Esterified cholesterol to total cholesterol ratio in HDL	Lipoprotein particles and their constituents	Nightingale Health	Liver_EX_xolest181_hse_bc	Liver	Exchange of 1-Vaccenoyl-Cholesterol, Cholesterol-Ester (18:1, Delta 11) (from[e] toblood)	Steroid metabolism	0.0683921	0.00468156	5.39e-39	2.45e-36	0.0807489	0.00649552	1.64e-164	9.08e-164
HDL_CE_pct_C ~ Liver_LCAT25e	HDL_CE_pct_C	Esterified cholesterol to total cholesterol ratio in HDL	Lipoprotein particles and their constituents	Nightingale Health	Liver_LCAT25e	Liver	Lecithin-Cholesterol Acyltransferase, Formation of Cholesterol-Ester (18:1)	Steroid metabolism	0.0683921	0.00468156	5.39e-39	2.45e-36	0.0807489	0.00649552	1.64e-164	9.08e-164
HDL_FC_pct_C ~ Liver_EX_xolest181_hse_bc	HDL_FC_pct_C	Free cholesterol to total cholesterol ratio in HDL	Lipoprotein particles and their constituents	Nightingale Health	Liver_EX_xolest181_hse_bc	Liver	Exchange of 1-Vaccenoyl-Cholesterol, Cholesterol-Ester (18:1, Delta 11) (from[e] toblood)	Steroid metabolism	-0.0683921	0.00468156	5.39e-39	2.45e-36	-0.0807489	0.00649552	1.64e-164	9.08e-164
HDL_FC_pct_C ~ Liver_LCAT25e	HDL_FC_pct_C	Free cholesterol to total cholesterol ratio in HDL	Lipoprotein particles and their constituents	Nightingale Health	Liver_LCAT25e	Liver	Lecithin-Cholesterol Acyltransferase, Formation of Cholesterol-Ester (18:1)	Steroid metabolism	-0.0683921	0.00468156	5.39e-39	2.45e-36	-0.0807489	0.00649552	1.64e-164	9.08e-164
HDL_FC_pct_C ~ Liver_EX_xolest183_hse_bc	HDL_FC_pct_C	Free cholesterol to total cholesterol ratio in HDL	Lipoprotein particles and their constituents	Nightingale Health	Liver_EX_xolest183_hse_bc	Liver	Exchange of 1-Gamma-Linolenoyl-Cholesterol, Cholesterol-Ester (18:3, Delta 6, 9, 12) (from[e] toblood)	Steroid metabolism	-0.068384	0.00468045	5.51e-39	2.5e-36	-0.0807483	0.00649544	1.65e-164	9.11e-164
HDL_CE_pct_C ~ Liver_EX_xolest183_hse_bc	HDL_CE_pct_C	Esterified cholesterol to total cholesterol ratio in HDL	Lipoprotein particles and their constituents	Nightingale Health	Liver_EX_xolest183_hse_bc	Liver	Exchange of 1-Gamma-Linolenoyl-Cholesterol, Cholesterol-Ester (18:3, Delta 6, 9, 12) (from[e] toblood)	Steroid metabolism	0.068384	0.00468045	5.51e-39	2.5e-36	0.0807483	0.00649544	1.65e-164	9.11e-164
HDL_FC_pct_C ~ Liver_LCAT23e	HDL_FC_pct_C	Free cholesterol to total cholesterol ratio in HDL	Lipoprotein particles and their constituents	Nightingale Health	Liver_LCAT23e	Liver	Lecithin-Cholesterol Acyltransferase, Formation of Cholesterol-Ester (18:3)	Steroid metabolism	-0.068384	0.00468045	5.51e-39	2.5e-36	-0.0807483	0.00649544	1.65e-164	9.11e-164
HDL_CE_pct_C ~ Liver_LCAT23e	HDL_CE_pct_C	Esterified cholesterol to total cholesterol ratio in HDL	Lipoprotein particles and their constituents	Nightingale Health	Liver_LCAT23e	Liver	Lecithin-Cholesterol Acyltransferase, Formation of Cholesterol-Ester (18:3)	Steroid metabolism	0.068384	0.00468045	5.51e-39	2.5e-36	0.0807483	0.00649544	1.65e-164	9.11e-164
HDL_FC_pct_C ~ Liver_LCAT27e	HDL_FC_pct_C	Free cholesterol to total cholesterol ratio in HDL	Lipoprotein particles and their constituents	Nightingale Health	Liver_LCAT27e	Liver	Lecithin-Cholesterol Acyltransferase, Formation of Cholesterol-Ester (20:4)	Steroid metabolism	-0.0683766	0.00467943	5.61e-39	2.54e-36	-0.0807473	0.00649528	1.67e-164	9.18e-164
HDL_FC_pct_C ~ Liver_EX_xolest204_hse_bc	HDL_FC_pct_C	Free cholesterol to total cholesterol ratio in HDL	Lipoprotein particles and their constituents	Nightingale Health	Liver_EX_xolest204_hse_bc	Liver	Exchange of Cholesteryl Arachidonate, Cholesterol-Ester (20:4, Delta 5, 8, 11, 14) (from[e] toblood)	Steroid metabolism	-0.0683766	0.00467943	5.61e-39	2.54e-36	-0.0807473	0.00649528	1.67e-164	9.18e-164
HDL_CE_pct_C ~ Liver_LCAT27e	HDL_CE_pct_C	Esterified cholesterol to total cholesterol ratio in HDL	Lipoprotein particles and their constituents	Nightingale Health	Liver_LCAT27e	Liver	Lecithin-Cholesterol Acyltransferase, Formation of Cholesterol-Ester (20:4)	Steroid metabolism	0.0683766	0.00467943	5.61e-39	2.54e-36	0.0807473	0.00649528	1.67e-164	9.18e-164
HDL_CE_pct_C ~ Liver_EX_xolest204_hse_bc	HDL_CE_pct_C	Esterified cholesterol to total cholesterol ratio in HDL	Lipoprotein particles and their constituents	Nightingale Health	Liver_EX_xolest204_hse_bc	Liver	Exchange of Cholesteryl Arachidonate, Cholesterol-Ester (20:4, Delta 5, 8, 11, 14) (from[e] toblood)	Steroid metabolism	0.0683766	0.00467943	5.61e-39	2.54e-36	0.0807473	0.00649528	1.67e-164	9.18e-164
IDL_PL_pct ~ Liver_LPS	IDL_PL_pct	Phospholipids to total lipids ratio in IDL	Lipoprotein particles and their constituents	Nightingale Health	Liver_LPS	Liver	Lipase	Glycerides and phospholipids metabolism	0.0548022	0.00300405	3.74e-26	8.69e-24	-0.0805688	0.00649432	1.16e-164	6.45e-164
IDL_PL_pct ~ Liver_TAGt	IDL_PL_pct	Phospholipids to total lipids ratio in IDL	Lipoprotein particles and their constituents	Nightingale Health	Liver_TAGt	Liver	Triacylglycerol Transport	Glycerides and phospholipids metabolism	0.0548022	0.00300405	3.74e-26	8.69e-24	-0.0805688	0.00649431	1.17e-164	6.45e-164
IDL_PL_pct ~ Liver_EX_tag_hse_bc	IDL_PL_pct	Phospholipids to total lipids ratio in IDL	Lipoprotein particles and their constituents	Nightingale Health	Liver_EX_tag_hse_bc	Liver	Exchange of Triacylglycerol (Homo Sapiens) (from[e] toblood)	Glycerides and phospholipids metabolism	0.0548022	0.00300405	3.74e-26	8.69e-24	-0.0805688	0.00649431	1.17e-164	6.45e-164
XS_VLDL_FC ~ Liver_DESAT18_6	XS_VLDL_FC	Free cholesterol in very small VLDL	Lipoprotein particles and their constituents	Nightingale Health	Liver_DESAT18_6	Liver	Fatty Acyl Coenzyme A Desaturase (N-C18:1CoA -> N-C18:2CoA)	Fatty acid metabolism	-0.0363908	0.00132436	2.18e-12	1.93e-10	-0.080638	0.00649411	4.23e-166	2.39e-165
HDL_FC ~ Liver_EX_pcholn28_hse_bc	HDL_FC	Free cholesterol in HDL	Lipoprotein particles and their constituents	Nightingale Health	Liver_EX_pcholn28_hse_bc	Liver	Exchange of Lysopc A C28:0 (from[e] toblood)	Steroid metabolism	-0.0514991	0.00265331	8.47e-23	1.58e-20	-0.0804038	0.00648873	1.47e-164	8.15e-164
HDL_FC ~ Liver_LCAT53e	HDL_FC	Free cholesterol in HDL	Lipoprotein particles and their constituents	Nightingale Health	Liver_LCAT53e	Liver	Lecithin-Cholesterol Acyltransferase, Formation of Lysopc A C28:0	Steroid metabolism	-0.0514991	0.00265331	8.47e-23	1.58e-20	-0.0804038	0.00648873	1.47e-164	8.15e-164
M_LDL_TG_pct ~ Liver_EX_pchol2ole_hse_bc	M_LDL_TG_pct	Triglycerides to total lipids ratio in medium LDL	Lipoprotein particles and their constituents	Nightingale Health	Liver_EX_pchol2ole_hse_bc	Liver	Exchange of 2-Oleoylglycerophosphocholine (from[e] toblood)	Steroid metabolism	-0.0747419	0.00558493	5.24e-47	3.2e-44	-0.0806999	0.00648648	6.88e-165	3.82e-164
M_LDL_TG_pct ~ Liver_LCAT20e	M_LDL_TG_pct	Triglycerides to total lipids ratio in medium LDL	Lipoprotein particles and their constituents	Nightingale Health	Liver_LCAT20e	Liver	Lecithin-Cholesterol Acyltransferase, Formation of 2-Oleoylglycerophosphocholine	Steroid metabolism	-0.0747419	0.00558493	5.24e-47	3.2e-44	-0.0806999	0.00648648	6.88e-165	3.82e-164
L_HDL_TG ~ Liver_RETH2	L_HDL_TG	Triglycerides in large HDL	Lipoprotein particles and their constituents	Nightingale Health	Liver_RETH2	Liver	Retinyl Ester Hydrolase (11-Cis)	Vitamin A metabolism	0.0615326	0.00378764	5.16e-32	1.64e-29	0.080725	0.00648204	8.36e-166	4.72e-165
L_LDL_TG_pct ~ Liver_EX_chsterole_bc	L_LDL_TG_pct	Triglycerides to total lipids ratio in large LDL	Lipoprotein particles and their constituents	Nightingale Health	Liver_EX_chsterole_bc	Liver	EX_chsterol(e)_[bc]	Steroid metabolism	-0.0819472	0.0067156	1.99e-56	1.94e-53	-0.080643	0.00648046	2.98e-164	1.64e-163
HDL_FC_by_CE ~ Liver_HMR_9805	HDL_FC_by_CE	Ratio of free cholesterol to cholesteryl esters in HDL	Lipoprotein particles and their constituents	Nightingale Health	Liver_HMR_9805	Liver	Sn-Glycero-3-Phosphocholine Cholinephosphohydrolase	Glycerides and phospholipids metabolism	-0.0821179	0.00674644	1.8e-55	1.66e-52	-0.0806425	0.00647771	4.69e-164	2.58e-163
XS_VLDL_FC ~ Liver_LPCHOLt	XS_VLDL_FC	Free cholesterol in very small VLDL	Lipoprotein particles and their constituents	Nightingale Health	Liver_LPCHOLt	Liver	Lysophosphatidylcholine Transport	Glycerides and phospholipids metabolism	0.0484062	0.00234327	9.32e-21	1.53e-18	0.0804878	0.00647357	1.4e-165	7.85e-165
L_LDL_TG ~ Liver_EX_xolest181_hse_bc	L_LDL_TG	Triglycerides in large LDL	Lipoprotein particles and their constituents	Nightingale Health	Liver_EX_xolest181_hse_bc	Liver	Exchange of 1-Vaccenoyl-Cholesterol, Cholesterol-Ester (18:1, Delta 11) (from[e] toblood)	Steroid metabolism	-0.0769591	0.00592233	5.7e-50	4.09e-47	-0.0806053	0.00647175	8.29e-165	4.6e-164
L_LDL_TG ~ Liver_LCAT25e	L_LDL_TG	Triglycerides in large LDL	Lipoprotein particles and their constituents	Nightingale Health	Liver_LCAT25e	Liver	Lecithin-Cholesterol Acyltransferase, Formation of Cholesterol-Ester (18:1)	Steroid metabolism	-0.0769591	0.00592233	5.7e-50	4.09e-47	-0.0806053	0.00647175	8.29e-165	4.6e-164
L_LDL_TG ~ Liver_LCAT23e	L_LDL_TG	Triglycerides in large LDL	Lipoprotein particles and their constituents	Nightingale Health	Liver_LCAT23e	Liver	Lecithin-Cholesterol Acyltransferase, Formation of Cholesterol-Ester (18:3)	Steroid metabolism	-0.0769638	0.00592305	5.62e-50	4.04e-47	-0.0806039	0.00647154	8.4e-165	4.65e-164
L_LDL_TG ~ Liver_EX_xolest183_hse_bc	L_LDL_TG	Triglycerides in large LDL	Lipoprotein particles and their constituents	Nightingale Health	Liver_EX_xolest183_hse_bc	Liver	Exchange of 1-Gamma-Linolenoyl-Cholesterol, Cholesterol-Ester (18:3, Delta 6, 9, 12) (from[e] toblood)	Steroid metabolism	-0.0769638	0.00592305	5.62e-50	4.04e-47	-0.0806039	0.00647154	8.4e-165	4.65e-164
L_LDL_TG ~ Liver_EX_xolest204_hse_bc	L_LDL_TG	Triglycerides in large LDL	Lipoprotein particles and their constituents	Nightingale Health	Liver_EX_xolest204_hse_bc	Liver	Exchange of Cholesteryl Arachidonate, Cholesterol-Ester (20:4, Delta 5, 8, 11, 14) (from[e] toblood)	Steroid metabolism	-0.0769679	0.00592366	5.55e-50	4e-47	-0.0806021	0.00647125	8.54e-165	4.73e-164
L_LDL_TG ~ Liver_LCAT27e	L_LDL_TG	Triglycerides in large LDL	Lipoprotein particles and their constituents	Nightingale Health	Liver_LCAT27e	Liver	Lecithin-Cholesterol Acyltransferase, Formation of Cholesterol-Ester (20:4)	Steroid metabolism	-0.0769679	0.00592366	5.55e-50	4e-47	-0.0806021	0.00647125	8.54e-165	4.73e-164
XS_VLDL_CE ~ Liver_LCAT20e	XS_VLDL_CE	Cholesterol esters in very small VLDL	Lipoprotein particles and their constituents	Nightingale Health	Liver_LCAT20e	Liver	Lecithin-Cholesterol Acyltransferase, Formation of 2-Oleoylglycerophosphocholine	Steroid metabolism	-0.0333908	0.0011149	1.17e-10	8.97e-09	-0.0803732	0.00646403	9.36e-166	5.28e-165
XS_VLDL_CE ~ Liver_EX_pchol2ole_hse_bc	XS_VLDL_CE	Cholesterol esters in very small VLDL	Lipoprotein particles and their constituents	Nightingale Health	Liver_EX_pchol2ole_hse_bc	Liver	Exchange of 2-Oleoylglycerophosphocholine (from[e] toblood)	Steroid metabolism	-0.0333908	0.0011149	1.17e-10	8.97e-09	-0.0803732	0.00646403	9.36e-166	5.28e-165
HDL_FC ~ Liver_CHOLESTle	HDL_FC	Free cholesterol in HDL	Lipoprotein particles and their constituents	Nightingale Health	Liver_CHOLESTle	Liver	Hydrolysis of Cholesterol Ester by Cholesterol Esterase	Steroid metabolism	0.0580019	0.00336302	1.81e-28	4.77e-26	0.0802637	0.00645667	9.42e-164	5.16e-163
L_LDL_PL_pct ~ Liver_EX_pcholn183_hse_bc	L_LDL_PL_pct	Phospholipids to total lipids ratio in large LDL	Lipoprotein particles and their constituents	Nightingale Health	Liver_EX_pcholn183_hse_bc	Liver	Exchange of 1-Octadeca-Trienoylglycerophosphocholine, Sn1-Lpc (18:3, Delta 9, 12, 15) (from[e] toblood)	Steroid metabolism	0.0534954	0.00286094	5.76e-25	1.26e-22	0.0803582	0.00645509	1.16e-163	6.33e-163
L_LDL_PL_pct ~ Liver_LCAT30e	L_LDL_PL_pct	Phospholipids to total lipids ratio in large LDL	Lipoprotein particles and their constituents	Nightingale Health	Liver_LCAT30e	Liver	Lecithin-Cholesterol Acyltransferase, Formation of 1-Octadeca-Trienoylglycerophosphocholine	Steroid metabolism	0.0534954	0.00286094	5.76e-25	1.26e-22	0.0803582	0.00645509	1.16e-163	6.33e-163
M_LDL_TG_pct ~ Liver_LCAT53e	M_LDL_TG_pct	Triglycerides to total lipids ratio in medium LDL	Lipoprotein particles and their constituents	Nightingale Health	Liver_LCAT53e	Liver	Lecithin-Cholesterol Acyltransferase, Formation of Lysopc A C28:0	Steroid metabolism	-0.0745619	0.00555808	8.65e-47	5.24e-44	-0.0804926	0.00645325	4.72e-164	2.6e-163
M_LDL_TG_pct ~ Liver_EX_pcholn28_hse_bc	M_LDL_TG_pct	Triglycerides to total lipids ratio in medium LDL	Lipoprotein particles and their constituents	Nightingale Health	Liver_EX_pcholn28_hse_bc	Liver	Exchange of Lysopc A C28:0 (from[e] toblood)	Steroid metabolism	-0.0745619	0.00555808	8.65e-47	5.24e-44	-0.0804926	0.00645325	4.72e-164	2.6e-163
LDL_TG ~ Liver_SMS	LDL_TG	Triglycerides in LDL	Lipoprotein particles and their constituents	Nightingale Health	Liver_SMS	Liver	Sphingomyelin Synthase (Homo Sapiens)	Glycerides and phospholipids metabolism	0.0740406	0.00548469	3.63e-46	2.15e-43	0.0804789	0.00644649	4.81e-164	2.64e-163
L_HDL_FC ~ Liver_EX_pcholn19_hse_bc	L_HDL_FC	Free cholesterol in large HDL	Lipoprotein particles and their constituents	Nightingale Health	Liver_EX_pcholn19_hse_bc	Liver	Exchange of 1-NoNADecanoylglycerophosphocholine, Sn1-Lpc (19:0) (from[e] toblood)	Steroid metabolism	-0.0605974	0.00367308	4.28e-31	1.28e-28	-0.0800035	0.00644373	1.52e-165	8.5e-165
L_HDL_FC ~ Liver_LCAT32e	L_HDL_FC	Free cholesterol in large HDL	Lipoprotein particles and their constituents	Nightingale Health	Liver_LCAT32e	Liver	Lecithin-Cholesterol Acyltransferase, Formation of 1-NoNADecanoylglycerophosphocholine	Steroid metabolism	-0.0605974	0.00367308	4.28e-31	1.28e-28	-0.0800035	0.00644373	1.52e-165	8.5e-165
IDL_C_pct ~ Liver_r1516	IDL_C_pct	Total cholesterol to total lipids ratio in IDL	Lipoprotein particles and their constituents	Nightingale Health	Liver_r1516	Liver	ATP-Binding Cassette (ABC) Tcdb:3.A.1.211.1	Fatty acid metabolism	0.0543687	0.0029566	9.28e-26	2.11e-23	0.0803643	0.00644317	2.17e-163	1.18e-162
L_HDL_C ~ Liver_PCt	L_HDL_C	Total cholesterol in large HDL	Lipoprotein particles and their constituents	Nightingale Health	Liver_PCt	Liver	Phosphatidylcholine Transporter	Glycerides and phospholipids metabolism	-0.0723439	0.00523326	1.31e-43	7.21e-41	-0.0800324	0.00644244	2.56e-165	1.43e-164
XS_VLDL_CE ~ Liver_LCAT53e	XS_VLDL_CE	Cholesterol esters in very small VLDL	Lipoprotein particles and their constituents	Nightingale Health	Liver_LCAT53e	Liver	Lecithin-Cholesterol Acyltransferase, Formation of Lysopc A C28:0	Steroid metabolism	-0.0333455	0.00111187	1.24e-10	9.49e-09	-0.0802282	0.00644076	3.65e-165	2.03e-164
XS_VLDL_CE ~ Liver_EX_pcholn28_hse_bc	XS_VLDL_CE	Cholesterol esters in very small VLDL	Lipoprotein particles and their constituents	Nightingale Health	Liver_EX_pcholn28_hse_bc	Liver	Exchange of Lysopc A C28:0 (from[e] toblood)	Steroid metabolism	-0.0333455	0.00111187	1.24e-10	9.49e-09	-0.0802282	0.00644076	3.65e-165	2.03e-164
L_HDL_TG ~ Liver_DESAT18_4	L_HDL_TG	Triglycerides in large HDL	Lipoprotein particles and their constituents	Nightingale Health	Liver_DESAT18_4	Liver	DESAT18_4	Fatty acid metabolism	0.0595265	0.00354355	4.69e-30	1.35e-27	0.0804593	0.00643768	1.11e-164	6.17e-164
M_HDL_FC_pct ~ Liver_PSSA2_hs	M_HDL_FC_pct	Free cholesterol to total lipids ratio in medium HDL	Lipoprotein particles and their constituents	Nightingale Health	Liver_PSSA2_hs	Liver	Phosphatidylserine Synthase Homo Sapiens	Glycerides and phospholipids metabolism	-0.0297363	0.000884444	9.84e-09	6.4e-07	-0.0801287	0.0064363	2.22e-163	1.21e-162
IDL_C_pct ~ Liver_EX_ttdcae_bc	IDL_C_pct	Total cholesterol to total lipids ratio in IDL	Lipoprotein particles and their constituents	Nightingale Health	Liver_EX_ttdcae_bc	Liver	Exchange of Tetradecanoate (N-C14:0) (from[e] toblood)	Fatty acid metabolism	-0.0532177	0.00283246	9.59e-25	2.06e-22	-0.0803211	0.00643499	3.48e-163	1.9e-162
IDL_TG ~ Liver_DESAT18_3	IDL_TG	Triglycerides in IDL	Lipoprotein particles and their constituents	Nightingale Health	Liver_DESAT18_3	Liver	Stearoyl Coenzyme A Desaturase (N-C18:0CoA -> N-C18:1CoA)	Fatty acid metabolism	0.0601774	0.00362187	3.32e-31	9.99e-29	0.0802969	0.00642267	1.13e-163	6.22e-163
IDL_TG_pct ~ Liver_LPS	IDL_TG_pct	Triglycerides to total lipids ratio in IDL	Lipoprotein particles and their constituents	Nightingale Health	Liver_LPS	Liver	Lipase	Glycerides and phospholipids metabolism	-0.0783352	0.00613674	1.02e-51	8.09e-49	-0.0802593	0.00642002	8.51e-163	4.64e-162
IDL_TG_pct ~ Liver_TAGt	IDL_TG_pct	Triglycerides to total lipids ratio in IDL	Lipoprotein particles and their constituents	Nightingale Health	Liver_TAGt	Liver	Triacylglycerol Transport	Glycerides and phospholipids metabolism	-0.0783351	0.00613674	1.02e-51	8.09e-49	-0.0802592	0.00642002	8.51e-163	4.64e-162
IDL_TG_pct ~ Liver_EX_tag_hse_bc	IDL_TG_pct	Triglycerides to total lipids ratio in IDL	Lipoprotein particles and their constituents	Nightingale Health	Liver_EX_tag_hse_bc	Liver	Exchange of Triacylglycerol (Homo Sapiens) (from[e] toblood)	Glycerides and phospholipids metabolism	-0.0783351	0.00613674	1.02e-51	8.09e-49	-0.0802592	0.00642002	8.51e-163	4.64e-162
L_HDL_TG ~ Liver_EX_pcholn24_hse_bc	L_HDL_TG	Triglycerides in large HDL	Lipoprotein particles and their constituents	Nightingale Health	Liver_EX_pcholn24_hse_bc	Liver	Exchange of 1-Lignocericylglycerophosphocholine (24:0), Lysopc A C24 (from[e] toblood)	Steroid metabolism	-0.0661638	0.00437962	9.22e-37	3.74e-34	-0.0802672	0.00641922	3.27e-164	1.8e-163
L_HDL_TG ~ Liver_LCAT50e	L_HDL_TG	Triglycerides in large HDL	Lipoprotein particles and their constituents	Nightingale Health	Liver_LCAT50e	Liver	Lecithin-Cholesterol Acyltransferase, Formation of 1-1-Lignocericylglycerophosphocholine (24:0)	Steroid metabolism	-0.0661638	0.00437962	9.22e-37	3.74e-34	-0.0802672	0.00641922	3.27e-164	1.8e-163
XS_VLDL_TG ~ Liver_LPASE	XS_VLDL_TG	Triglycerides in very small VLDL	Lipoprotein particles and their constituents	Nightingale Health	Liver_LPASE	Liver	Lysophospholipase	Glycerides and phospholipids metabolism	0.0467633	0.00218713	1.78e-19	2.69e-17	0.0802271	0.0064091	3.49e-164	1.92e-163
M_HDL_TG ~ Liver_CHOLESTle	M_HDL_TG	Triglycerides in medium HDL	Lipoprotein particles and their constituents	Nightingale Health	Liver_CHOLESTle	Liver	Hydrolysis of Cholesterol Ester by Cholesterol Esterase	Steroid metabolism	0.0308292	0.000950519	2.78e-09	1.9e-07	0.0802161	0.00640883	5.86e-164	3.22e-163
XS_VLDL_TG ~ Liver_LCAT34e	XS_VLDL_TG	Triglycerides in very small VLDL	Lipoprotein particles and their constituents	Nightingale Health	Liver_LCAT34e	Liver	Lecithin-Cholesterol Acyltransferase, Formation of 1-Eicosatetraenoylglycerophosphocholine (Delta 8, 11, 14, 17)	Steroid metabolism	-0.0529049	0.00279894	1.75e-24	3.7e-22	-0.0801652	0.00640389	4.74e-164	2.6e-163
XS_VLDL_TG ~ Liver_EX_pcholn204_hse_bc	XS_VLDL_TG	Triglycerides in very small VLDL	Lipoprotein particles and their constituents	Nightingale Health	Liver_EX_pcholn204_hse_bc	Liver	Exchange of 1-Eicosatetraenoylglycerophosphocholine (Delta 8, 11, 14, 17), Sn1-Lpc (20:4) (from[e] toblood)	Steroid metabolism	-0.0529049	0.00279894	1.75e-24	3.7e-22	-0.0801652	0.00640389	4.74e-164	2.6e-163
LDL_TG_pct ~ Liver_EX_pe_hse_bc	LDL_TG_pct	Triglycerides to total lipids ratio in LDL	Lipoprotein particles and their constituents	Nightingale Health	Liver_EX_pe_hse_bc	Liver	Exchange of Phosphatidylethanolamine (from[e] toblood)	Glycerides and phospholipids metabolism	0.0799595	0.00638912	1.65e-53	1.42e-50	0.0801854	0.00640364	2.52e-162	1.36e-161
XS_VLDL_C ~ Liver_EX_ps_hse_bc	XS_VLDL_C	Total cholesterol in very small VLDL	Lipoprotein particles and their constituents	Nightingale Health	Liver_EX_ps_hse_bc	Liver	Exchange of Phosphatidylserine (Homo Sapiens) (from[e] toblood)	Glycerides and phospholipids metabolism	0.0353301	0.00124833	9.24e-12	7.79e-10	0.0800253	0.00639826	1.42e-163	7.76e-163
HDL_FC_pct ~ Liver_SPHMYLNte	HDL_FC_pct	Free cholesterol to total lipids ratio in HDL	Lipoprotein particles and their constituents	Nightingale Health	Liver_SPHMYLNte	Liver	Vesicle Transport of Sphingomyelin from Golgi to Extracellular	Glycerides and phospholipids metabolism	0.0620247	0.00384393	2.61e-32	8.41e-30	0.0798953	0.00639352	2.5e-161	1.33e-160
L_LDL_PL_pct ~ Liver_OCDCEAtr	L_LDL_PL_pct	Phospholipids to total lipids ratio in large LDL	Lipoprotein particles and their constituents	Nightingale Health	Liver_OCDCEAtr	Liver	Fatty Acid Transport via Diffusion	Fatty acid metabolism	-0.0498824	0.00248836	6.39e-22	1.13e-19	-0.07999	0.0063885	5.44e-162	2.91e-161
M_LDL_TG ~ Liver_EX_pchol_hse_bc	M_LDL_TG	Triglycerides in medium LDL	Lipoprotein particles and their constituents	Nightingale Health	Liver_EX_pchol_hse_bc	Liver	Exchange of Phosphatidylcholine (Homo Sapiens) (from[e] toblood)	Glycerides and phospholipids metabolism	0.0929564	0.00863563	8.41e-72	1.62e-68	0.0800918	0.00638653	5.39e-163	2.94e-162
LDL_TG_pct ~ Liver_OCDCEAtr	LDL_TG_pct	Triglycerides to total lipids ratio in LDL	Lipoprotein particles and their constituents	Nightingale Health	Liver_OCDCEAtr	Liver	Fatty Acid Transport via Diffusion	Fatty acid metabolism	0.0737313	0.00543576	9.05e-46	5.3e-43	0.0800934	0.00638567	7.12e-162	3.81e-161
HDL_TG ~ Liver_EX_ps_hse_bc	HDL_TG	Triglycerides in HDL	Lipoprotein particles and their constituents	Nightingale Health	Liver_EX_ps_hse_bc	Liver	Exchange of Phosphatidylserine (Homo Sapiens) (from[e] toblood)	Glycerides and phospholipids metabolism	0.075598	0.00571753	2.94e-47	1.84e-44	0.0801067	0.00638551	1.16e-162	6.33e-162
LDL_TG_pct ~ Liver_RETFAt2	LDL_TG_pct	Triglycerides to total lipids ratio in LDL	Lipoprotein particles and their constituents	Nightingale Health	Liver_RETFAt2	Liver	Fatty Acid Retinol Efflux (11-Cis)	Vitamin A metabolism	-0.0778329	0.00605596	8.35e-51	6.31e-48	-0.0800607	0.00638193	8.84e-162	4.72e-161
XS_VLDL_CE ~ Liver_CEPTE	XS_VLDL_CE	Cholesterol esters in very small VLDL	Lipoprotein particles and their constituents	Nightingale Health	Liver_CEPTE	Liver	Ethanolamine Phosphotransferase	Glycerides and phospholipids metabolism	-0.030862	0.000952322	2.61e-09	1.79e-07	-0.0798779	0.00637835	1.41e-163	7.7e-163
XS_VLDL_CE ~ Liver_PETHCT	XS_VLDL_CE	Cholesterol esters in very small VLDL	Lipoprotein particles and their constituents	Nightingale Health	Liver_PETHCT	Liver	Phosphoethanolamine Cytidyltransferase	Glycerides and phospholipids metabolism	-0.030862	0.000952322	2.61e-09	1.79e-07	-0.0798779	0.00637835	1.41e-163	7.7e-163
VLDL_PL_pct ~ Liver_PCHOLHSTDe	VLDL_PL_pct	Phospholipids to total lipids ratio in VLDL	Lipoprotein particles and their constituents	Nightingale Health	Liver_PCHOLHSTDe	Liver	Transport of Phosphatidylcholine	Glycerides and phospholipids metabolism	-0.0440882	0.00195063	8.44e-15	8.98e-13	-0.0798131	0.0063771	6.61e-161	3.51e-160
IDL_CE_pct ~ Liver_FACOAL181i	IDL_CE_pct	Cholesterol esters to total lipids ratio in IDL	Lipoprotein particles and their constituents	Nightingale Health	Liver_FACOAL181i	Liver	C181 Fatty Acid Activation	Fatty acid metabolism	0.0682334	0.0046555	1.23e-39	5.83e-37	0.0799448	0.0063759	1.06e-161	5.67e-161
XS_VLDL_C ~ Liver_CHOLPtr	XS_VLDL_C	Total cholesterol in very small VLDL	Lipoprotein particles and their constituents	Nightingale Health	Liver_CHOLPtr	Liver	Transport of Choline Phosphate	Glycerides and phospholipids metabolism	0.033865	0.00114688	6.37e-11	5e-09	0.0798752	0.00637421	5.77e-163	3.15e-162
XS_VLDL_C ~ Liver_EX_cholpe_bc	XS_VLDL_C	Total cholesterol in very small VLDL	Lipoprotein particles and their constituents	Nightingale Health	Liver_EX_cholpe_bc	Liver	Exchange of Choline Phosphate (from[e] toblood)	Glycerides and phospholipids metabolism	0.033865	0.00114688	6.37e-11	5e-09	0.0798752	0.00637421	5.77e-163	3.15e-162
XS_VLDL_PL ~ Liver_RE0344C	XS_VLDL_PL	Phospholipids in very small VLDL	Lipoprotein particles and their constituents	Nightingale Health	Liver_RE0344C	Liver	Palmitoyl Coenzyme A Hydrolase	Fatty acid metabolism	0.0399094	0.00159296	1.34e-14	1.39e-12	0.0799053	0.00637206	2.97e-163	1.62e-162
L_HDL_L ~ Liver_PCHOLPr_hs	L_HDL_L	Total lipids in large HDL	Lipoprotein particles and their constituents	Nightingale Health	Liver_PCHOLPr_hs	Liver	Choline Phosphatase	Glycerides and phospholipids metabolism	-0.0585934	0.00343066	3.77e-29	1.03e-26	-0.0796215	0.00637048	8.6e-163	4.68e-162
L_HDL_L ~ Liver_CHOLtr	L_HDL_L	Total lipids in large HDL	Lipoprotein particles and their constituents	Nightingale Health	Liver_CHOLtr	Liver	Choline Intracellular Transport	Glycerides and phospholipids metabolism	-0.0585934	0.00343066	3.77e-29	1.03e-26	-0.0796215	0.00637048	8.6e-163	4.68e-162
L_HDL_L ~ Liver_PCHOL_HSter	L_HDL_L	Total lipids in large HDL	Lipoprotein particles and their constituents	Nightingale Health	Liver_PCHOL_HSter	Liver	Phosphatidylcholine Scramblase	Glycerides and phospholipids metabolism	-0.0585934	0.00343066	3.77e-29	1.03e-26	-0.0796215	0.00637048	8.6e-163	4.68e-162
XL_HDL_PL_pct ~ Liver_EX_retfae_bc	XL_HDL_PL_pct	Phospholipids to total lipids ratio in very large HDL	Lipoprotein particles and their constituents	Nightingale Health	Liver_EX_retfae_bc	Liver	Exchange of Fatty Acid Retinol (from[e] toblood)	Vitamin A metabolism	0.0375362	0.00140835	5.17e-13	4.77e-11	0.0799065	0.00636757	9.03e-163	4.91e-162
HDL_FC_pct ~ Liver_EX_sphmyln_hse_bc	HDL_FC_pct	Free cholesterol to total lipids ratio in HDL	Lipoprotein particles and their constituents	Nightingale Health	Liver_EX_sphmyln_hse_bc	Liver	Exchange of Sphingomyelin (from[e] toblood)	Glycerides and phospholipids metabolism	0.0570351	0.00324981	1.45e-27	3.62e-25	0.0796845	0.00636264	1.48e-160	7.84e-160
L_HDL_CE ~ Liver_EX_xolest2_hse_bc	L_HDL_CE	Cholesterol esters in large HDL	Lipoprotein particles and their constituents	Nightingale Health	Liver_EX_xolest2_hse_bc	Liver	Exchange of Cholesterol Ester (from FullR2) (from[e] toblood)	Steroid metabolism	-0.0768046	0.00590054	5.83e-49	3.92e-46	-0.0795044	0.00635683	3.83e-163	2.09e-162
M_HDL_FC_pct ~ Liver_FACOAL181i	M_HDL_FC_pct	Free cholesterol to total lipids ratio in medium HDL	Lipoprotein particles and their constituents	Nightingale Health	Liver_FACOAL181i	Liver	C181 Fatty Acid Activation	Fatty acid metabolism	-0.0306587	0.00094019	3.39e-09	2.3e-07	-0.0796367	0.00635441	2.55e-161	1.35e-160
HDL_size ~ Liver_EX_chsterolbdL_bd	HDL_size	Mean diameter for HDL particles	Lipoprotein particles and their constituents	Nightingale Health	Liver_EX_chsterolbdL_bd	Liver	Exchange of CholesterolExchange of Cholesterol Sulfate (Liver)	Steroid metabolism	0.0661423	0.00437481	2.29e-37	9.58e-35	0.0795384	0.00635408	1.27e-163	6.93e-163
HDL_size ~ Liver_r1050bdL	HDL_size	Mean diameter for HDL particles	Lipoprotein particles and their constituents	Nightingale Health	Liver_r1050bdL	Liver	Vesicular Transport (Liver)	Steroid metabolism	0.0661423	0.00437481	2.29e-37	9.58e-35	0.0795384	0.00635408	1.27e-163	6.93e-163
HDL_TG ~ Liver_CEPTE	HDL_TG	Triglycerides in HDL	Lipoprotein particles and their constituents	Nightingale Health	Liver_CEPTE	Liver	Ethanolamine Phosphotransferase	Glycerides and phospholipids metabolism	-0.0771972	0.00596172	3.32e-49	2.25e-46	-0.0799087	0.00635405	7.23e-162	3.86e-161
HDL_TG ~ Liver_PETHCT	HDL_TG	Triglycerides in HDL	Lipoprotein particles and their constituents	Nightingale Health	Liver_PETHCT	Liver	Phosphoethanolamine Cytidyltransferase	Glycerides and phospholipids metabolism	-0.0771972	0.00596172	3.32e-49	2.25e-46	-0.0799087	0.00635405	7.23e-162	3.86e-161
L_HDL_C ~ Liver_EX_chsterole_bc	L_HDL_C	Total cholesterol in large HDL	Lipoprotein particles and their constituents	Nightingale Health	Liver_EX_chsterole_bc	Liver	EX_chsterol(e)_[bc]	Steroid metabolism	-0.0760706	0.00578175	5.25e-48	3.4e-45	-0.0794622	0.00634836	6.3e-163	3.44e-162
HDL_TG ~ Liver_EX_pcholn19_hse_bc	HDL_TG	Triglycerides in HDL	Lipoprotein particles and their constituents	Nightingale Health	Liver_EX_pcholn19_hse_bc	Liver	Exchange of 1-NoNADecanoylglycerophosphocholine, Sn1-Lpc (19:0) (from[e] toblood)	Steroid metabolism	-0.0761559	0.00580449	5.96e-48	3.85e-45	-0.0798135	0.00634785	1.04e-161	5.53e-161
HDL_TG ~ Liver_LCAT32e	HDL_TG	Triglycerides in HDL	Lipoprotein particles and their constituents	Nightingale Health	Liver_LCAT32e	Liver	Lecithin-Cholesterol Acyltransferase, Formation of 1-NoNADecanoylglycerophosphocholine	Steroid metabolism	-0.0761559	0.00580449	5.96e-48	3.85e-45	-0.0798135	0.00634785	1.04e-161	5.53e-161
M_HDL_FC_by_CE ~ Liver_DRPA	M_HDL_FC_by_CE	Ratio of free cholesterol to cholesteryl esters in medium HDL	Lipoprotein particles and their constituents	Nightingale Health	Liver_DRPA	Liver	Deoxyribose-Phosphate Aldolase	Pentose phosphate pathway	-0.0644601	0.00415463	1.68e-35	6.26e-33	-0.0797613	0.00634666	1.98e-161	1.06e-160
M_HDL_FC_by_CE ~ Liver_r0570	M_HDL_FC_by_CE	Ratio of free cholesterol to cholesteryl esters in medium HDL	Lipoprotein particles and their constituents	Nightingale Health	Liver_r0570	Liver	2-Deoxy-D-Ribose 1-Phosphate 1, 5-Phosphomutase Ec:5.4.2.7	Pentose phosphate pathway	-0.0644601	0.00415463	1.68e-35	6.26e-33	-0.0797613	0.00634666	1.98e-161	1.06e-160
M_HDL_TG ~ Liver_LCAT10e	M_HDL_TG	Triglycerides in medium HDL	Lipoprotein particles and their constituents	Nightingale Health	Liver_LCAT10e	Liver	Lecithin-Cholesterol Acyltransferase, Formation of 1-Myristoylglycerophosphocholine	Steroid metabolism	-0.0332545	0.00110578	1.44e-10	1.09e-08	-0.0797987	0.00634605	2.29e-162	1.24e-161
M_HDL_TG ~ Liver_EX_pcholmyr_hse_bc	M_HDL_TG	Triglycerides in medium HDL	Lipoprotein particles and their constituents	Nightingale Health	Liver_EX_pcholmyr_hse_bc	Liver	Exchange of 1-Myristoylglycerophosphocholine (from[e] toblood)	Steroid metabolism	-0.0332545	0.00110578	1.44e-10	1.09e-08	-0.0797987	0.00634605	2.29e-162	1.24e-161
M_HDL_TG ~ Liver_LCAT22e	M_HDL_TG	Triglycerides in medium HDL	Lipoprotein particles and their constituents	Nightingale Health	Liver_LCAT22e	Liver	Lecithin-Cholesterol Acyltransferase, Formation of 2-Stearoylglycerophosphocholine	Steroid metabolism	-0.0332549	0.0011058	1.44e-10	1.09e-08	-0.0797986	0.00634604	2.29e-162	1.24e-161
M_HDL_TG ~ Liver_EX_pchol2ste_hse_bc	M_HDL_TG	Triglycerides in medium HDL	Lipoprotein particles and their constituents	Nightingale Health	Liver_EX_pchol2ste_hse_bc	Liver	Exchange of 2-Stearoylglycerophosphocholine (from[e] toblood)	Steroid metabolism	-0.0332549	0.0011058	1.44e-10	1.09e-08	-0.0797986	0.00634604	2.29e-162	1.24e-161
M_HDL_TG ~ Liver_LCAT11e	M_HDL_TG	Triglycerides in medium HDL	Lipoprotein particles and their constituents	Nightingale Health	Liver_LCAT11e	Liver	Lecithin-Cholesterol Acyltransferase, Formation of 1-Oleoylglycerophosphocholine (Delta 9)	Steroid metabolism	-0.0332562	0.00110589	1.44e-10	1.09e-08	-0.0797983	0.00634599	2.29e-162	1.24e-161
M_HDL_TG ~ Liver_EX_pcholole_hse_bc	M_HDL_TG	Triglycerides in medium HDL	Lipoprotein particles and their constituents	Nightingale Health	Liver_EX_pcholole_hse_bc	Liver	Exchange of 1-Oleoylglycerophosphocholine (Delta 9) (from[e] toblood)	Steroid metabolism	-0.0332562	0.00110589	1.44e-10	1.09e-08	-0.0797983	0.00634599	2.29e-162	1.24e-161
M_HDL_TG ~ Liver_LCAT13e	M_HDL_TG	Triglycerides in medium HDL	Lipoprotein particles and their constituents	Nightingale Health	Liver_LCAT13e	Liver	Lecithin-Cholesterol Acyltransferase, Formation of 1-Palmitoleoylglycerophosphocholine (Delta 9)	Steroid metabolism	-0.0332563	0.00110589	1.44e-10	1.09e-08	-0.0797983	0.00634599	2.3e-162	1.24e-161
M_HDL_TG ~ Liver_EX_pcholpalme_hse_bc	M_HDL_TG	Triglycerides in medium HDL	Lipoprotein particles and their constituents	Nightingale Health	Liver_EX_pcholpalme_hse_bc	Liver	Exchange of 1-Palmitoleoylglycerophosphocholine (Delta 9) (from[e] toblood)	Steroid metabolism	-0.0332563	0.00110589	1.44e-10	1.09e-08	-0.0797983	0.00634599	2.3e-162	1.24e-161
M_HDL_TG ~ Liver_EX_pcholpalm_hse_bc	M_HDL_TG	Triglycerides in medium HDL	Lipoprotein particles and their constituents	Nightingale Health	Liver_EX_pcholpalm_hse_bc	Liver	Exchange of 1-Palmitoylglycerophosphocholine (from[e] toblood)	Steroid metabolism	-0.0332565	0.00110591	1.44e-10	1.09e-08	-0.0797982	0.00634598	2.3e-162	1.24e-161
M_HDL_TG ~ Liver_LCAT14e	M_HDL_TG	Triglycerides in medium HDL	Lipoprotein particles and their constituents	Nightingale Health	Liver_LCAT14e	Liver	Lecithin-Cholesterol Acyltransferase, Formation of 1-Palmitoylglycerophosphocholine	Steroid metabolism	-0.0332565	0.00110591	1.44e-10	1.09e-08	-0.0797982	0.00634598	2.3e-162	1.24e-161
M_HDL_TG ~ Liver_EX_pcholet_hse_bc	M_HDL_TG	Triglycerides in medium HDL	Lipoprotein particles and their constituents	Nightingale Health	Liver_EX_pcholet_hse_bc	Liver	Exchange of 1-Eicosatrienoylglycerophosphocholine (Delta 11, 14, 17) (from[e] toblood)	Glycerides and phospholipids metabolism	-0.0332595	0.00110611	1.43e-10	1.09e-08	-0.0797972	0.00634581	2.32e-162	1.26e-161
M_HDL_TG ~ Liver_LCAT6e	M_HDL_TG	Triglycerides in medium HDL	Lipoprotein particles and their constituents	Nightingale Health	Liver_LCAT6e	Liver	Lecithin-Cholesterol Acyltransferase, Formation of 1-Eicosatrienoylglycerophosphocholine (Delta 11, 14, 17)	Steroid metabolism	-0.0332595	0.00110611	1.43e-10	1.09e-08	-0.0797972	0.00634581	2.32e-162	1.26e-161
M_HDL_TG ~ Liver_EX_pcholeic_hse_bc	M_HDL_TG	Triglycerides in medium HDL	Lipoprotein particles and their constituents	Nightingale Health	Liver_EX_pcholeic_hse_bc	Liver	Exchange of 1-Eicosadienoylglycerophosphocholine (Delta 11, 14) (from[e] toblood)	Glycerides and phospholipids metabolism	-0.0332613	0.00110623	1.43e-10	1.09e-08	-0.0797965	0.0063457	2.33e-162	1.26e-161
M_HDL_TG ~ Liver_LCAT5e	M_HDL_TG	Triglycerides in medium HDL	Lipoprotein particles and their constituents	Nightingale Health	Liver_LCAT5e	Liver	Lecithin-Cholesterol Acyltransferase, Formation of 1-Eicosadienoylglycerophosphocholine (Delta 11, 14)	Steroid metabolism	-0.0332613	0.00110623	1.43e-10	1.09e-08	-0.0797965	0.0063457	2.33e-162	1.26e-161
M_HDL_TG ~ Liver_EX_pcholhep_hse_bc	M_HDL_TG	Triglycerides in medium HDL	Lipoprotein particles and their constituents	Nightingale Health	Liver_EX_pcholhep_hse_bc	Liver	Exchange of 1-Heptadecanoylglycerophosphocholine (from[e] toblood)	Glycerides and phospholipids metabolism	-0.0332631	0.00110635	1.43e-10	1.08e-08	-0.0797957	0.00634558	2.35e-162	1.27e-161
M_HDL_TG ~ Liver_LCAT7e	M_HDL_TG	Triglycerides in medium HDL	Lipoprotein particles and their constituents	Nightingale Health	Liver_LCAT7e	Liver	Lecithin-Cholesterol Acyltransferase, Formation of 1-Heptadecanoylglycerophosphocholine	Steroid metabolism	-0.0332631	0.00110635	1.43e-10	1.08e-08	-0.0797957	0.00634558	2.35e-162	1.27e-161
M_HDL_TG ~ Liver_LCAT57e	M_HDL_TG	Triglycerides in medium HDL	Lipoprotein particles and their constituents	Nightingale Health	Liver_LCAT57e	Liver	Lecithin-Cholesterol Acyltransferase, Formation of 1-Docosahexaenoylglycerophosphocholine	Steroid metabolism	-0.0332635	0.00110637	1.42e-10	1.08e-08	-0.0797956	0.00634556	2.35e-162	1.27e-161
M_HDL_TG ~ Liver_EX_pcholdoc_hse_bc	M_HDL_TG	Triglycerides in medium HDL	Lipoprotein particles and their constituents	Nightingale Health	Liver_EX_pcholdoc_hse_bc	Liver	Exchange of 1-Docosahexaenoylglycerophosphocholine (from[e] toblood)	Steroid metabolism	-0.0332635	0.00110637	1.42e-10	1.08e-08	-0.0797956	0.00634556	2.35e-162	1.27e-161
M_HDL_TG ~ Liver_LCAT8e	M_HDL_TG	Triglycerides in medium HDL	Lipoprotein particles and their constituents	Nightingale Health	Liver_LCAT8e	Liver	Lecithin-Cholesterol Acyltransferase, Formation of 1-Linoleoylglycerophosphocholine (Delta 9, 12)	Steroid metabolism	-0.0332716	0.00110691	1.41e-10	1.07e-08	-0.079792	0.00634499	2.43e-162	1.31e-161
M_HDL_TG ~ Liver_EX_pchollinl_hse_bc	M_HDL_TG	Triglycerides in medium HDL	Lipoprotein particles and their constituents	Nightingale Health	Liver_EX_pchollinl_hse_bc	Liver	Exchange of 1-Linoleoylglycerophosphocholine (Delta 9, 12) (from[e] toblood)	Steroid metabolism	-0.0332716	0.00110691	1.41e-10	1.07e-08	-0.079792	0.00634499	2.43e-162	1.31e-161
M_HDL_TG ~ Liver_LCAT2e	M_HDL_TG	Triglycerides in medium HDL	Lipoprotein particles and their constituents	Nightingale Health	Liver_LCAT2e	Liver	Lecithin-Cholesterol Acyltransferase, Formation of 1-Arachidonoylglycerophosphocholine	Steroid metabolism	-0.0332718	0.00110693	1.41e-10	1.07e-08	-0.0797919	0.00634497	2.44e-162	1.32e-161
M_HDL_TG ~ Liver_EX_pcholar_hse_bc	M_HDL_TG	Triglycerides in medium HDL	Lipoprotein particles and their constituents	Nightingale Health	Liver_EX_pcholar_hse_bc	Liver	Exchange of 1-Arachidonoyl-Glycero-3-Phosphocholine (from[e] toblood)	Steroid metabolism	-0.0332718	0.00110693	1.41e-10	1.07e-08	-0.0797919	0.00634497	2.44e-162	1.32e-161
HDL_size ~ Liver_LPASE	HDL_size	Mean diameter for HDL particles	Lipoprotein particles and their constituents	Nightingale Health	Liver_LPASE	Liver	Lysophospholipase	Glycerides and phospholipids metabolism	0.0590966	0.00349241	3.69e-30	1.06e-27	0.0794752	0.00634362	2.34e-163	1.28e-162
M_HDL_FC_pct_C ~ Liver_DRPA	M_HDL_FC_pct_C	Free cholesterol to total cholesterol ratio in medium HDL	Lipoprotein particles and their constituents	Nightingale Health	Liver_DRPA	Liver	Deoxyribose-Phosphate Aldolase	Pentose phosphate pathway	-0.0642433	0.00412757	2.88e-35	1.05e-32	-0.0797329	0.00634333	2.42e-161	1.28e-160
M_HDL_FC_pct_C ~ Liver_r0570	M_HDL_FC_pct_C	Free cholesterol to total cholesterol ratio in medium HDL	Lipoprotein particles and their constituents	Nightingale Health	Liver_r0570	Liver	2-Deoxy-D-Ribose 1-Phosphate 1, 5-Phosphomutase Ec:5.4.2.7	Pentose phosphate pathway	-0.0642433	0.00412757	2.88e-35	1.05e-32	-0.0797329	0.00634333	2.42e-161	1.28e-160
M_HDL_CE_pct_C ~ Liver_DRPA	M_HDL_CE_pct_C	Esterified cholesterol to total cholesterol ratio in medium HDL	Lipoprotein particles and their constituents	Nightingale Health	Liver_DRPA	Liver	Deoxyribose-Phosphate Aldolase	Pentose phosphate pathway	0.0642433	0.00412757	2.88e-35	1.05e-32	0.0797329	0.00634333	2.42e-161	1.28e-160
M_HDL_CE_pct_C ~ Liver_r0570	M_HDL_CE_pct_C	Esterified cholesterol to total cholesterol ratio in medium HDL	Lipoprotein particles and their constituents	Nightingale Health	Liver_r0570	Liver	2-Deoxy-D-Ribose 1-Phosphate 1, 5-Phosphomutase Ec:5.4.2.7	Pentose phosphate pathway	0.0642433	0.00412757	2.88e-35	1.05e-32	0.0797329	0.00634333	2.42e-161	1.28e-160
HDL_FC_pct ~ Liver_EX_pcholn205_hse_bc	HDL_FC_pct	Free cholesterol to total lipids ratio in HDL	Lipoprotein particles and their constituents	Nightingale Health	Liver_EX_pcholn205_hse_bc	Liver	Exchange of 1-Eicosapentenoylglycerophosphocholine (Delta 5, 8, 11, 14, 17), Sn1-Lpc (20:5) (from[e] toblood)	Steroid metabolism	-0.0496876	0.0024718	2.39e-21	4.09e-19	-0.0794923	0.00634321	4.53e-160	2.39e-159
HDL_FC_pct ~ Liver_LCAT35e	HDL_FC_pct	Free cholesterol to total lipids ratio in HDL	Lipoprotein particles and their constituents	Nightingale Health	Liver_LCAT35e	Liver	Lecithin-Cholesterol Acyltransferase, Formation of 1-Eicosapentenoylglycerophosphocholine (Delta 5, 8, 11, 14, 17)	Steroid metabolism	-0.0496876	0.0024718	2.39e-21	4.09e-19	-0.0794923	0.00634321	4.53e-160	2.39e-159
M_HDL_TG ~ Liver_LCAT15e	M_HDL_TG	Triglycerides in medium HDL	Lipoprotein particles and their constituents	Nightingale Health	Liver_LCAT15e	Liver	Lecithin-Cholesterol Acyltransferase, Formation of 1-Stearoylglycerophosphocholine	Steroid metabolism	-0.033298	0.00110867	1.36e-10	1.04e-08	-0.0797791	0.00634295	2.74e-162	1.48e-161
M_HDL_TG ~ Liver_EX_pcholste_hse_bc	M_HDL_TG	Triglycerides in medium HDL	Lipoprotein particles and their constituents	Nightingale Health	Liver_EX_pcholste_hse_bc	Liver	Exchange of 1-Stearoylglycerophosphocholine (from[e] toblood)	Steroid metabolism	-0.033298	0.00110867	1.36e-10	1.04e-08	-0.0797791	0.00634295	2.74e-162	1.48e-161
L_LDL_TG_pct ~ Liver_OCDCEAtr	L_LDL_TG_pct	Triglycerides to total lipids ratio in large LDL	Lipoprotein particles and their constituents	Nightingale Health	Liver_OCDCEAtr	Liver	Fatty Acid Transport via Diffusion	Fatty acid metabolism	0.0717856	0.00515289	1.12e-43	6.15e-41	0.0798115	0.00634288	8.48e-161	4.49e-160
XL_HDL_PL_pct ~ Liver_EX_pcholste_hse_bc	XL_HDL_PL_pct	Phospholipids to total lipids ratio in very large HDL	Lipoprotein particles and their constituents	Nightingale Health	Liver_EX_pcholste_hse_bc	Liver	Exchange of 1-Stearoylglycerophosphocholine (from[e] toblood)	Steroid metabolism	-0.0391439	0.00153225	5e-14	4.97e-12	-0.0796705	0.0063408	4.3e-162	2.32e-161
XL_HDL_PL_pct ~ Liver_LCAT15e	XL_HDL_PL_pct	Phospholipids to total lipids ratio in very large HDL	Lipoprotein particles and their constituents	Nightingale Health	Liver_LCAT15e	Liver	Lecithin-Cholesterol Acyltransferase, Formation of 1-Stearoylglycerophosphocholine	Steroid metabolism	-0.0391439	0.00153225	5e-14	4.97e-12	-0.0796705	0.0063408	4.3e-162	2.32e-161
XL_HDL_PL_pct ~ Liver_LCAT2e	XL_HDL_PL_pct	Phospholipids to total lipids ratio in very large HDL	Lipoprotein particles and their constituents	Nightingale Health	Liver_LCAT2e	Liver	Lecithin-Cholesterol Acyltransferase, Formation of 1-Arachidonoylglycerophosphocholine	Steroid metabolism	-0.0391609	0.00153358	4.87e-14	4.85e-12	-0.0796679	0.00634037	4.41e-162	2.38e-161
XL_HDL_PL_pct ~ Liver_EX_pcholar_hse_bc	XL_HDL_PL_pct	Phospholipids to total lipids ratio in very large HDL	Lipoprotein particles and their constituents	Nightingale Health	Liver_EX_pcholar_hse_bc	Liver	Exchange of 1-Arachidonoyl-Glycero-3-Phosphocholine (from[e] toblood)	Steroid metabolism	-0.0391609	0.00153358	4.87e-14	4.85e-12	-0.0796679	0.00634037	4.41e-162	2.38e-161
XL_HDL_PL_pct ~ Liver_LCAT8e	XL_HDL_PL_pct	Phospholipids to total lipids ratio in very large HDL	Lipoprotein particles and their constituents	Nightingale Health	Liver_LCAT8e	Liver	Lecithin-Cholesterol Acyltransferase, Formation of 1-Linoleoylglycerophosphocholine (Delta 9, 12)	Steroid metabolism	-0.0391611	0.00153359	4.87e-14	4.85e-12	-0.0796679	0.00634036	4.41e-162	2.38e-161
XL_HDL_PL_pct ~ Liver_EX_pchollinl_hse_bc	XL_HDL_PL_pct	Phospholipids to total lipids ratio in very large HDL	Lipoprotein particles and their constituents	Nightingale Health	Liver_EX_pchollinl_hse_bc	Liver	Exchange of 1-Linoleoylglycerophosphocholine (Delta 9, 12) (from[e] toblood)	Steroid metabolism	-0.0391611	0.00153359	4.87e-14	4.85e-12	-0.0796679	0.00634036	4.41e-162	2.38e-161
XL_HDL_PL_pct ~ Liver_EX_pcholdoc_hse_bc	XL_HDL_PL_pct	Phospholipids to total lipids ratio in very large HDL	Lipoprotein particles and their constituents	Nightingale Health	Liver_EX_pcholdoc_hse_bc	Liver	Exchange of 1-Docosahexaenoylglycerophosphocholine (from[e] toblood)	Steroid metabolism	-0.0391666	0.00153402	4.83e-14	4.82e-12	-0.0796664	0.00634012	4.47e-162	2.41e-161
XL_HDL_PL_pct ~ Liver_LCAT57e	XL_HDL_PL_pct	Phospholipids to total lipids ratio in very large HDL	Lipoprotein particles and their constituents	Nightingale Health	Liver_LCAT57e	Liver	Lecithin-Cholesterol Acyltransferase, Formation of 1-Docosahexaenoylglycerophosphocholine	Steroid metabolism	-0.0391666	0.00153402	4.83e-14	4.82e-12	-0.0796664	0.00634012	4.47e-162	2.41e-161
XL_HDL_PL_pct ~ Liver_EX_pcholhep_hse_bc	XL_HDL_PL_pct	Phospholipids to total lipids ratio in very large HDL	Lipoprotein particles and their constituents	Nightingale Health	Liver_EX_pcholhep_hse_bc	Liver	Exchange of 1-Heptadecanoylglycerophosphocholine (from[e] toblood)	Glycerides and phospholipids metabolism	-0.0391669	0.00153404	4.83e-14	4.81e-12	-0.0796663	0.0063401	4.48e-162	2.41e-161
XL_HDL_PL_pct ~ Liver_LCAT7e	XL_HDL_PL_pct	Phospholipids to total lipids ratio in very large HDL	Lipoprotein particles and their constituents	Nightingale Health	Liver_LCAT7e	Liver	Lecithin-Cholesterol Acyltransferase, Formation of 1-Heptadecanoylglycerophosphocholine	Steroid metabolism	-0.0391669	0.00153404	4.83e-14	4.81e-12	-0.0796663	0.0063401	4.48e-162	2.41e-161
XL_HDL_PL_pct ~ Liver_LCAT5e	XL_HDL_PL_pct	Phospholipids to total lipids ratio in very large HDL	Lipoprotein particles and their constituents	Nightingale Health	Liver_LCAT5e	Liver	Lecithin-Cholesterol Acyltransferase, Formation of 1-Eicosadienoylglycerophosphocholine (Delta 11, 14)	Steroid metabolism	-0.0391682	0.00153414	4.82e-14	4.81e-12	-0.0796659	0.00634004	4.49e-162	2.42e-161
XL_HDL_PL_pct ~ Liver_EX_pcholeic_hse_bc	XL_HDL_PL_pct	Phospholipids to total lipids ratio in very large HDL	Lipoprotein particles and their constituents	Nightingale Health	Liver_EX_pcholeic_hse_bc	Liver	Exchange of 1-Eicosadienoylglycerophosphocholine (Delta 11, 14) (from[e] toblood)	Glycerides and phospholipids metabolism	-0.0391682	0.00153414	4.82e-14	4.81e-12	-0.0796659	0.00634004	4.49e-162	2.42e-161
XL_HDL_PL_pct ~ Liver_EX_pcholet_hse_bc	XL_HDL_PL_pct	Phospholipids to total lipids ratio in very large HDL	Lipoprotein particles and their constituents	Nightingale Health	Liver_EX_pcholet_hse_bc	Liver	Exchange of 1-Eicosatrienoylglycerophosphocholine (Delta 11, 14, 17) (from[e] toblood)	Glycerides and phospholipids metabolism	-0.0391696	0.00153425	4.81e-14	4.8e-12	-0.0796655	0.00633997	4.51e-162	2.43e-161
XL_HDL_PL_pct ~ Liver_LCAT6e	XL_HDL_PL_pct	Phospholipids to total lipids ratio in very large HDL	Lipoprotein particles and their constituents	Nightingale Health	Liver_LCAT6e	Liver	Lecithin-Cholesterol Acyltransferase, Formation of 1-Eicosatrienoylglycerophosphocholine (Delta 11, 14, 17)	Steroid metabolism	-0.0391696	0.00153425	4.81e-14	4.8e-12	-0.0796655	0.00633997	4.51e-162	2.43e-161
XL_HDL_PL_pct ~ Liver_LCAT14e	XL_HDL_PL_pct	Phospholipids to total lipids ratio in very large HDL	Lipoprotein particles and their constituents	Nightingale Health	Liver_LCAT14e	Liver	Lecithin-Cholesterol Acyltransferase, Formation of 1-Palmitoylglycerophosphocholine	Steroid metabolism	-0.0391722	0.00153446	4.79e-14	4.78e-12	-0.0796647	0.00633984	4.55e-162	2.44e-161
XL_HDL_PL_pct ~ Liver_EX_pcholpalm_hse_bc	XL_HDL_PL_pct	Phospholipids to total lipids ratio in very large HDL	Lipoprotein particles and their constituents	Nightingale Health	Liver_EX_pcholpalm_hse_bc	Liver	Exchange of 1-Palmitoylglycerophosphocholine (from[e] toblood)	Steroid metabolism	-0.0391722	0.00153446	4.79e-14	4.78e-12	-0.0796647	0.00633984	4.55e-162	2.44e-161
XL_HDL_PL_pct ~ Liver_EX_pcholpalme_hse_bc	XL_HDL_PL_pct	Phospholipids to total lipids ratio in very large HDL	Lipoprotein particles and their constituents	Nightingale Health	Liver_EX_pcholpalme_hse_bc	Liver	Exchange of 1-Palmitoleoylglycerophosphocholine (Delta 9) (from[e] toblood)	Steroid metabolism	-0.0391725	0.00153447	4.79e-14	4.78e-12	-0.0796646	0.00633983	4.55e-162	2.44e-161
XL_HDL_PL_pct ~ Liver_LCAT13e	XL_HDL_PL_pct	Phospholipids to total lipids ratio in very large HDL	Lipoprotein particles and their constituents	Nightingale Health	Liver_LCAT13e	Liver	Lecithin-Cholesterol Acyltransferase, Formation of 1-Palmitoleoylglycerophosphocholine (Delta 9)	Steroid metabolism	-0.0391725	0.00153447	4.79e-14	4.78e-12	-0.0796646	0.00633983	4.55e-162	2.44e-161
XL_HDL_PL_pct ~ Liver_LCAT11e	XL_HDL_PL_pct	Phospholipids to total lipids ratio in very large HDL	Lipoprotein particles and their constituents	Nightingale Health	Liver_LCAT11e	Liver	Lecithin-Cholesterol Acyltransferase, Formation of 1-Oleoylglycerophosphocholine (Delta 9)	Steroid metabolism	-0.0391725	0.00153448	4.79e-14	4.78e-12	-0.0796646	0.00633983	4.55e-162	2.44e-161
XL_HDL_PL_pct ~ Liver_EX_pcholole_hse_bc	XL_HDL_PL_pct	Phospholipids to total lipids ratio in very large HDL	Lipoprotein particles and their constituents	Nightingale Health	Liver_EX_pcholole_hse_bc	Liver	Exchange of 1-Oleoylglycerophosphocholine (Delta 9) (from[e] toblood)	Steroid metabolism	-0.0391725	0.00153448	4.79e-14	4.78e-12	-0.0796646	0.00633983	4.55e-162	2.44e-161
XL_HDL_PL_pct ~ Liver_LCAT22e	XL_HDL_PL_pct	Phospholipids to total lipids ratio in very large HDL	Lipoprotein particles and their constituents	Nightingale Health	Liver_LCAT22e	Liver	Lecithin-Cholesterol Acyltransferase, Formation of 2-Stearoylglycerophosphocholine	Steroid metabolism	-0.0391737	0.00153457	4.78e-14	4.77e-12	-0.0796643	0.00633978	4.56e-162	2.44e-161
XL_HDL_PL_pct ~ Liver_EX_pchol2ste_hse_bc	XL_HDL_PL_pct	Phospholipids to total lipids ratio in very large HDL	Lipoprotein particles and their constituents	Nightingale Health	Liver_EX_pchol2ste_hse_bc	Liver	Exchange of 2-Stearoylglycerophosphocholine (from[e] toblood)	Steroid metabolism	-0.0391737	0.00153457	4.78e-14	4.77e-12	-0.0796643	0.00633978	4.56e-162	2.44e-161
XL_HDL_PL_pct ~ Liver_EX_pcholmyr_hse_bc	XL_HDL_PL_pct	Phospholipids to total lipids ratio in very large HDL	Lipoprotein particles and their constituents	Nightingale Health	Liver_EX_pcholmyr_hse_bc	Liver	Exchange of 1-Myristoylglycerophosphocholine (from[e] toblood)	Steroid metabolism	-0.039174	0.00153459	4.78e-14	4.77e-12	-0.0796642	0.00633977	4.57e-162	2.44e-161
XL_HDL_PL_pct ~ Liver_LCAT10e	XL_HDL_PL_pct	Phospholipids to total lipids ratio in very large HDL	Lipoprotein particles and their constituents	Nightingale Health	Liver_LCAT10e	Liver	Lecithin-Cholesterol Acyltransferase, Formation of 1-Myristoylglycerophosphocholine	Steroid metabolism	-0.039174	0.00153459	4.78e-14	4.77e-12	-0.0796642	0.00633977	4.57e-162	2.44e-161
L_LDL_TG_pct ~ Liver_EX_pe_hse_bc	L_LDL_TG_pct	Triglycerides to total lipids ratio in large LDL	Lipoprotein particles and their constituents	Nightingale Health	Liver_EX_pe_hse_bc	Liver	Exchange of Phosphatidylethanolamine (from[e] toblood)	Glycerides and phospholipids metabolism	0.079297	0.00628857	6.07e-53	5.06e-50	0.0797486	0.0063365	1.23e-160	6.5e-160
XL_HDL_PL_pct ~ Liver_EX_pchol2palm_hse_bc	XL_HDL_PL_pct	Phospholipids to total lipids ratio in very large HDL	Lipoprotein particles and their constituents	Nightingale Health	Liver_EX_pchol2palm_hse_bc	Liver	Exchange of 2-Palmitoylglycerophosphocholine (from[e] toblood)	Steroid metabolism	-0.0390487	0.00152489	5.74e-14	5.68e-12	-0.0796405	0.00633616	5.63e-162	3.01e-161
XL_HDL_PL_pct ~ Liver_LCAT21e	XL_HDL_PL_pct	Phospholipids to total lipids ratio in very large HDL	Lipoprotein particles and their constituents	Nightingale Health	Liver_LCAT21e	Liver	Lecithin-Cholesterol Acyltransferase, Formation of 2-Palmitoylglycerophosphocholine	Steroid metabolism	-0.0390487	0.00152489	5.74e-14	5.68e-12	-0.0796405	0.00633616	5.63e-162	3.01e-161
HDL_TG ~ Liver_DESAT18_6	HDL_TG	Triglycerides in HDL	Lipoprotein particles and their constituents	Nightingale Health	Liver_DESAT18_6	Liver	Fatty Acyl Coenzyme A Desaturase (N-C18:1CoA -> N-C18:2CoA)	Fatty acid metabolism	-0.0661772	0.00437736	1.45e-36	5.83e-34	-0.0797274	0.00632884	3.13e-161	1.66e-160
M_HDL_TG ~ Liver_EX_pchol2palm_hse_bc	M_HDL_TG	Triglycerides in medium HDL	Lipoprotein particles and their constituents	Nightingale Health	Liver_EX_pchol2palm_hse_bc	Liver	Exchange of 2-Palmitoylglycerophosphocholine (from[e] toblood)	Steroid metabolism	-0.0334209	0.00111686	1.17e-10	8.93e-09	-0.0796828	0.00632774	6.66e-162	3.56e-161
M_HDL_TG ~ Liver_LCAT21e	M_HDL_TG	Triglycerides in medium HDL	Lipoprotein particles and their constituents	Nightingale Health	Liver_LCAT21e	Liver	Lecithin-Cholesterol Acyltransferase, Formation of 2-Palmitoylglycerophosphocholine	Steroid metabolism	-0.0334209	0.00111686	1.17e-10	8.93e-09	-0.0796828	0.00632774	6.66e-162	3.56e-161
L_LDL_TG_pct ~ Liver_RETFAt2	L_LDL_TG_pct	Triglycerides to total lipids ratio in large LDL	Lipoprotein particles and their constituents	Nightingale Health	Liver_RETFAt2	Liver	Fatty Acid Retinol Efflux (11-Cis)	Vitamin A metabolism	-0.0780169	0.00608582	2.74e-51	2.15e-48	-0.0797051	0.00632772	2.04e-160	1.08e-159
LDL_TG ~ Liver_SPHMYLNte	LDL_TG	Triglycerides in LDL	Lipoprotein particles and their constituents	Nightingale Health	Liver_SPHMYLNte	Liver	Vesicle Transport of Sphingomyelin from Golgi to Extracellular	Glycerides and phospholipids metabolism	0.0719103	0.00517135	1.27e-43	6.97e-41	0.0797163	0.00632461	5.69e-161	3.02e-160
M_HDL_FC_pct ~ Liver_EX_retinale_bc	M_HDL_FC_pct	Free cholesterol to total lipids ratio in medium HDL	Lipoprotein particles and their constituents	Nightingale Health	Liver_EX_retinale_bc	Liver	Exchange of Retinal (from[e] toblood)	Vitamin A metabolism	-0.0338923	0.00114871	6.38e-11	5e-09	-0.079415	0.00631866	2.02e-160	1.07e-159
M_HDL_FC_pct ~ Liver_RETINALt	M_HDL_FC_pct	Free cholesterol to total lipids ratio in medium HDL	Lipoprotein particles and their constituents	Nightingale Health	Liver_RETINALt	Liver	Transport of Retinal	Vitamin A metabolism	-0.0338923	0.00114871	6.38e-11	5e-09	-0.079415	0.00631866	2.02e-160	1.07e-159
IDL_CE_pct ~ Liver_EX_spc_hse_bc	IDL_CE_pct	Cholesterol esters to total lipids ratio in IDL	Lipoprotein particles and their constituents	Nightingale Health	Liver_EX_spc_hse_bc	Liver	Exchange of Sphingosylphosphorylcholine (Homo Sapiens) (from[e] toblood)	Glycerides and phospholipids metabolism	-0.0640109	0.0040983	4.34e-35	1.58e-32	-0.079588	0.00631791	3.05e-160	1.61e-159
IDL_CE_pct ~ Liver_SPC_HSt	IDL_CE_pct	Cholesterol esters to total lipids ratio in IDL	Lipoprotein particles and their constituents	Nightingale Health	Liver_SPC_HSt	Liver	Sphingosylphosphorylcholine Transport (Diffusion)	Glycerides and phospholipids metabolism	-0.0640109	0.0040983	4.34e-35	1.58e-32	-0.079588	0.00631791	3.05e-160	1.61e-159
IDL_CE_pct ~ Liver_SPHMDAc	IDL_CE_pct	Cholesterol esters to total lipids ratio in IDL	Lipoprotein particles and their constituents	Nightingale Health	Liver_SPHMDAc	Liver	Sphingomyelin Deacylase	Glycerides and phospholipids metabolism	-0.0640109	0.0040983	4.34e-35	1.58e-32	-0.079588	0.00631791	3.05e-160	1.61e-159
L_HDL_L ~ Liver_PCHOLP_hs	L_HDL_L	Total lipids in large HDL	Lipoprotein particles and their constituents	Nightingale Health	Liver_PCHOLP_hs	Liver	Choline Phosphatase	Glycerides and phospholipids metabolism	-0.058353	0.00340402	6.16e-29	1.66e-26	-0.0792777	0.00631715	1.93e-161	1.03e-160
L_LDL_PL_pct ~ Liver_LCAT18e	L_LDL_PL_pct	Phospholipids to total lipids ratio in large LDL	Lipoprotein particles and their constituents	Nightingale Health	Liver_LCAT18e	Liver	Lecithin-Cholesterol Acyltransferase, Formation of 2-Linoleoylglycerophosphocholine	Steroid metabolism	0.0534643	0.00285756	6.14e-25	1.34e-22	0.0794781	0.0063151	3.79e-160	2e-159
L_LDL_PL_pct ~ Liver_EX_pchol2linl_hse_bc	L_LDL_PL_pct	Phospholipids to total lipids ratio in large LDL	Lipoprotein particles and their constituents	Nightingale Health	Liver_EX_pchol2linl_hse_bc	Liver	Exchange of 2-Linoleoylglycerophosphocholine (from[e] toblood)	Steroid metabolism	0.0534643	0.00285756	6.14e-25	1.34e-22	0.0794781	0.0063151	3.79e-160	2e-159
L_HDL_C ~ Liver_EX_11_cis_retfae_bc	L_HDL_C	Total cholesterol in large HDL	Lipoprotein particles and their constituents	Nightingale Health	Liver_EX_11_cis_retfae_bc	Liver	EX_11_cis_retfa(e)_[bc]	Vitamin A metabolism	0.074478	0.00554851	3.89e-46	2.31e-43	0.0792534	0.0063146	4.55e-162	2.44e-161
M_LDL_TG ~ Liver_EX_retfae_bc	M_LDL_TG	Triglycerides in medium LDL	Lipoprotein particles and their constituents	Nightingale Health	Liver_EX_retfae_bc	Liver	Exchange of Fatty Acid Retinol (from[e] toblood)	Vitamin A metabolism	0.0894953	0.00800614	1.11e-66	1.8e-63	0.0796605	0.00631392	3.69e-161	1.96e-160
L_HDL_L ~ Liver_EX_lpchol_hse_bc	L_HDL_L	Total lipids in large HDL	Lipoprotein particles and their constituents	Nightingale Health	Liver_EX_lpchol_hse_bc	Liver	Exchange of Lysophosphatidylcholine (from[e] toblood)	Glycerides and phospholipids metabolism	0.065987	0.00435633	1.41e-36	5.68e-34	0.0792655	0.00631382	2.34e-161	1.25e-160
L_LDL_TG ~ Liver_HMR_0770	L_LDL_TG	Triglycerides in large LDL	Lipoprotein particles and their constituents	Nightingale Health	Liver_HMR_0770	Liver	HMR_0770	Glycerides and phospholipids metabolism	0.0590782	0.00349107	3.96e-30	1.14e-27	0.0796153	0.0063122	8.8e-161	4.66e-160
XL_HDL_PL_pct ~ Liver_LCAT30e	XL_HDL_PL_pct	Phospholipids to total lipids ratio in very large HDL	Lipoprotein particles and their constituents	Nightingale Health	Liver_LCAT30e	Liver	Lecithin-Cholesterol Acyltransferase, Formation of 1-Octadeca-Trienoylglycerophosphocholine	Steroid metabolism	-0.0388947	0.00151302	7.18e-14	7.07e-12	-0.0794876	0.00631208	2.29e-161	1.22e-160
XL_HDL_PL_pct ~ Liver_EX_pcholn183_hse_bc	XL_HDL_PL_pct	Phospholipids to total lipids ratio in very large HDL	Lipoprotein particles and their constituents	Nightingale Health	Liver_EX_pcholn183_hse_bc	Liver	Exchange of 1-Octadeca-Trienoylglycerophosphocholine, Sn1-Lpc (18:3, Delta 9, 12, 15) (from[e] toblood)	Steroid metabolism	-0.0388947	0.00151302	7.18e-14	7.07e-12	-0.0794876	0.00631208	2.29e-161	1.22e-160
L_HDL_L ~ Liver_EX_cholpe_bc	L_HDL_L	Total lipids in large HDL	Lipoprotein particles and their constituents	Nightingale Health	Liver_EX_cholpe_bc	Liver	Exchange of Choline Phosphate (from[e] toblood)	Glycerides and phospholipids metabolism	0.0658817	0.0043389	1.95e-36	7.79e-34	0.0792378	0.00630549	3.8e-161	2.02e-160
L_HDL_L ~ Liver_CHOLPtr	L_HDL_L	Total lipids in large HDL	Lipoprotein particles and their constituents	Nightingale Health	Liver_CHOLPtr	Liver	Transport of Choline Phosphate	Glycerides and phospholipids metabolism	0.0658817	0.0043389	1.95e-36	7.79e-34	0.0792378	0.00630549	3.8e-161	2.02e-160
HDL_FC_by_CE ~ Liver_LCAT25e	HDL_FC_by_CE	Ratio of free cholesterol to cholesteryl esters in HDL	Lipoprotein particles and their constituents	Nightingale Health	Liver_LCAT25e	Liver	Lecithin-Cholesterol Acyltransferase, Formation of Cholesterol-Ester (18:1)	Steroid metabolism	-0.0686762	0.00472053	2.64e-39	1.22e-36	-0.0795524	0.00630295	1.14e-159	5.97e-159
HDL_FC_by_CE ~ Liver_EX_xolest181_hse_bc	HDL_FC_by_CE	Ratio of free cholesterol to cholesteryl esters in HDL	Lipoprotein particles and their constituents	Nightingale Health	Liver_EX_xolest181_hse_bc	Liver	Exchange of 1-Vaccenoyl-Cholesterol, Cholesterol-Ester (18:1, Delta 11) (from[e] toblood)	Steroid metabolism	-0.0686762	0.00472053	2.64e-39	1.22e-36	-0.0795524	0.00630295	1.14e-159	5.97e-159
HDL_FC_by_CE ~ Liver_EX_xolest183_hse_bc	HDL_FC_by_CE	Ratio of free cholesterol to cholesteryl esters in HDL	Lipoprotein particles and their constituents	Nightingale Health	Liver_EX_xolest183_hse_bc	Liver	Exchange of 1-Gamma-Linolenoyl-Cholesterol, Cholesterol-Ester (18:3, Delta 6, 9, 12) (from[e] toblood)	Steroid metabolism	-0.0686681	0.00471942	2.69e-39	1.24e-36	-0.0795518	0.00630286	1.14e-159	6e-159
HDL_FC_by_CE ~ Liver_LCAT23e	HDL_FC_by_CE	Ratio of free cholesterol to cholesteryl esters in HDL	Lipoprotein particles and their constituents	Nightingale Health	Liver_LCAT23e	Liver	Lecithin-Cholesterol Acyltransferase, Formation of Cholesterol-Ester (18:3)	Steroid metabolism	-0.0686681	0.00471942	2.69e-39	1.24e-36	-0.0795518	0.00630286	1.14e-159	6e-159
HDL_FC_by_CE ~ Liver_EX_xolest204_hse_bc	HDL_FC_by_CE	Ratio of free cholesterol to cholesteryl esters in HDL	Lipoprotein particles and their constituents	Nightingale Health	Liver_EX_xolest204_hse_bc	Liver	Exchange of Cholesteryl Arachidonate, Cholesterol-Ester (20:4, Delta 5, 8, 11, 14) (from[e] toblood)	Steroid metabolism	-0.0686607	0.00471839	2.74e-39	1.27e-36	-0.0795508	0.0063027	1.15e-159	6.05e-159
HDL_FC_by_CE ~ Liver_LCAT27e	HDL_FC_by_CE	Ratio of free cholesterol to cholesteryl esters in HDL	Lipoprotein particles and their constituents	Nightingale Health	Liver_LCAT27e	Liver	Lecithin-Cholesterol Acyltransferase, Formation of Cholesterol-Ester (20:4)	Steroid metabolism	-0.0686607	0.00471839	2.74e-39	1.27e-36	-0.0795508	0.0063027	1.15e-159	6.05e-159
VLDL_PL_pct ~ Liver_PCt	VLDL_PL_pct	Phospholipids to total lipids ratio in VLDL	Lipoprotein particles and their constituents	Nightingale Health	Liver_PCt	Liver	Phosphatidylcholine Transporter	Glycerides and phospholipids metabolism	-0.0436732	0.00191262	1.53e-14	1.59e-12	-0.079333	0.00630107	5.25e-159	2.74e-158
LDL_TG_pct ~ Liver_EX_retfae_bc	LDL_TG_pct	Triglycerides to total lipids ratio in LDL	Lipoprotein particles and their constituents	Nightingale Health	Liver_EX_retfae_bc	Liver	Exchange of Fatty Acid Retinol (from[e] toblood)	Vitamin A metabolism	0.080027	0.00640152	1.31e-53	1.13e-50	0.0795681	0.00630084	9.61e-160	5.05e-159
HDL_FC ~ Liver_OCDCEAtr	HDL_FC	Free cholesterol in HDL	Lipoprotein particles and their constituents	Nightingale Health	Liver_OCDCEAtr	Liver	Fatty Acid Transport via Diffusion	Fatty acid metabolism	0.0518404	0.00268554	4.68e-23	8.85e-21	0.0792766	0.00629979	8.23e-160	4.33e-159
VLDL_PL_pct ~ Liver_RETFAt2	VLDL_PL_pct	Phospholipids to total lipids ratio in VLDL	Lipoprotein particles and their constituents	Nightingale Health	Liver_RETFAt2	Liver	Fatty Acid Retinol Efflux (11-Cis)	Vitamin A metabolism	-0.0434832	0.00189766	1.94e-14	2e-12	-0.0792953	0.0062943	7.76e-159	4.03e-158
IDL_TG ~ Liver_DRPA	IDL_TG	Triglycerides in IDL	Lipoprotein particles and their constituents	Nightingale Health	Liver_DRPA	Liver	Deoxyribose-Phosphate Aldolase	Pentose phosphate pathway	-0.0557561	0.00310849	5.19e-27	1.27e-24	-0.0795061	0.00629403	2.01e-160	1.06e-159
IDL_TG ~ Liver_r0570	IDL_TG	Triglycerides in IDL	Lipoprotein particles and their constituents	Nightingale Health	Liver_r0570	Liver	2-Deoxy-D-Ribose 1-Phosphate 1, 5-Phosphomutase Ec:5.4.2.7	Pentose phosphate pathway	-0.0557561	0.00310849	5.19e-27	1.27e-24	-0.0795061	0.00629403	2.01e-160	1.06e-159
M_HDL_TG ~ Liver_EX_pcholn183_hse_bc	M_HDL_TG	Triglycerides in medium HDL	Lipoprotein particles and their constituents	Nightingale Health	Liver_EX_pcholn183_hse_bc	Liver	Exchange of 1-Octadeca-Trienoylglycerophosphocholine, Sn1-Lpc (18:3, Delta 9, 12, 15) (from[e] toblood)	Steroid metabolism	-0.0335486	0.0011254	9.92e-11	7.63e-09	-0.0794619	0.00629285	5.1e-161	2.71e-160
M_HDL_TG ~ Liver_LCAT30e	M_HDL_TG	Triglycerides in medium HDL	Lipoprotein particles and their constituents	Nightingale Health	Liver_LCAT30e	Liver	Lecithin-Cholesterol Acyltransferase, Formation of 1-Octadeca-Trienoylglycerophosphocholine	Steroid metabolism	-0.0335486	0.0011254	9.92e-11	7.63e-09	-0.0794619	0.00629285	5.1e-161	2.71e-160
HDL_FC ~ Liver_EX_cholpe_bc	HDL_FC	Free cholesterol in HDL	Lipoprotein particles and their constituents	Nightingale Health	Liver_EX_cholpe_bc	Liver	Exchange of Choline Phosphate (from[e] toblood)	Glycerides and phospholipids metabolism	0.0551782	0.00304507	6.26e-26	1.43e-23	0.0791855	0.00628637	1.79e-159	9.37e-159
HDL_FC ~ Liver_CHOLPtr	HDL_FC	Free cholesterol in HDL	Lipoprotein particles and their constituents	Nightingale Health	Liver_CHOLPtr	Liver	Transport of Choline Phosphate	Glycerides and phospholipids metabolism	0.0551782	0.00304507	6.26e-26	1.43e-23	0.0791855	0.00628637	1.79e-159	9.37e-159
L_HDL_C ~ Liver_RETFAt2	L_HDL_C	Total cholesterol in large HDL	Lipoprotein particles and their constituents	Nightingale Health	Liver_RETFAt2	Liver	Fatty Acid Retinol Efflux (11-Cis)	Vitamin A metabolism	-0.0692277	0.00479653	4.17e-40	2.01e-37	-0.079057	0.00628314	2.87e-161	1.52e-160
L_LDL_TG ~ Liver_RE0344C	L_LDL_TG	Triglycerides in large LDL	Lipoprotein particles and their constituents	Nightingale Health	Liver_RE0344C	Liver	Palmitoyl Coenzyme A Hydrolase	Fatty acid metabolism	0.0718058	0.00515654	1.01e-43	5.58e-41	0.0794443	0.00628251	4.93e-160	2.6e-159
M_LDL_TG ~ Liver_RETFAt2	M_LDL_TG	Triglycerides in medium LDL	Lipoprotein particles and their constituents	Nightingale Health	Liver_RETFAt2	Liver	Fatty Acid Retinol Efflux (11-Cis)	Vitamin A metabolism	-0.0922139	0.00849835	1.1e-70	2.08e-67	-0.0794087	0.00627807	2.98e-160	1.57e-159
XS_VLDL_L ~ Liver_SPHMYLN_HsATPte	XS_VLDL_L	Total lipids in very small VLDL	Lipoprotein particles and their constituents	Nightingale Health	Liver_SPHMYLN_HsATPte	Liver	Extracellular Transport of Sphingomyeline, Active Transport	Glycerides and phospholipids metabolism	0.0385899	0.00148935	9.52e-14	9.31e-12	0.0793097	0.00627724	2.94e-160	1.55e-159
HDL_CE_pct_C ~ Liver_RE0344C	HDL_CE_pct_C	Esterified cholesterol to total cholesterol ratio in HDL	Lipoprotein particles and their constituents	Nightingale Health	Liver_RE0344C	Liver	Palmitoyl Coenzyme A Hydrolase	Fatty acid metabolism	-0.0709556	0.00503319	8.44e-42	4.33e-39	-0.0793851	0.00627539	5.49e-159	2.86e-158
HDL_FC_pct_C ~ Liver_RE0344C	HDL_FC_pct_C	Free cholesterol to total cholesterol ratio in HDL	Lipoprotein particles and their constituents	Nightingale Health	Liver_RE0344C	Liver	Palmitoyl Coenzyme A Hydrolase	Fatty acid metabolism	0.0709556	0.00503319	8.44e-42	4.33e-39	0.0793851	0.00627539	5.49e-159	2.86e-158
XS_VLDL_C ~ Liver_LPS3	XS_VLDL_C	Total cholesterol in very small VLDL	Lipoprotein particles and their constituents	Nightingale Health	Liver_LPS3	Liver	Lipase	Glycerides and phospholipids metabolism	-0.0298961	0.000893807	8e-09	5.23e-07	-0.0791599	0.00626322	3.73e-160	1.97e-159
L_HDL_PL ~ Liver_EX_lpchol_hse_bc	L_HDL_PL	Phospholipids in large HDL	Lipoprotein particles and their constituents	Nightingale Health	Liver_EX_lpchol_hse_bc	Liver	Exchange of Lysophosphatidylcholine (from[e] toblood)	Glycerides and phospholipids metabolism	0.0583454	0.00340588	5.96e-29	1.61e-26	0.0789548	0.00625651	1.38e-160	7.31e-160
LDL_TG_pct ~ Liver_CHOLESTle	LDL_TG_pct	Triglycerides to total lipids ratio in LDL	Lipoprotein particles and their constituents	Nightingale Health	Liver_CHOLESTle	Liver	Hydrolysis of Cholesterol Ester by Cholesterol Esterase	Steroid metabolism	0.0753364	0.0056742	1.05e-47	6.64e-45	0.0792742	0.00625648	1.25e-158	6.48e-158
L_LDL_PL_pct ~ Liver_EX_pail_hse_bc	L_LDL_PL_pct	Phospholipids to total lipids ratio in large LDL	Lipoprotein particles and their constituents	Nightingale Health	Liver_EX_pail_hse_bc	Liver	Exchange of 1-Phosphatidyl-1D-Myo-Inositol (from[e] toblood)	Glycerides and phospholipids metabolism	0.0456433	0.00208345	1.31e-18	1.87e-16	0.0791081	0.00625464	1.25e-158	6.49e-158
VLDL_PL_pct ~ Liver_EX_11_cis_retfae_bc	VLDL_PL_pct	Phospholipids to total lipids ratio in VLDL	Lipoprotein particles and their constituents	Nightingale Health	Liver_EX_11_cis_retfae_bc	Liver	EX_11_cis_retfa(e)_[bc]	Vitamin A metabolism	0.0458365	0.00211667	6.24e-16	7.19e-14	0.0790477	0.00625317	8.27e-158	4.26e-157
XS_VLDL_CE ~ Liver_CHOLESTle	XS_VLDL_CE	Cholesterol esters in very small VLDL	Lipoprotein particles and their constituents	Nightingale Health	Liver_CHOLESTle	Liver	Hydrolysis of Cholesterol Ester by Cholesterol Esterase	Steroid metabolism	0.0318149	0.00101232	8.3e-10	5.9e-08	0.0790576	0.00624889	2.74e-160	1.45e-159
L_LDL_TG_pct ~ Liver_EX_retfae_bc	L_LDL_TG_pct	Triglycerides to total lipids ratio in large LDL	Lipoprotein particles and their constituents	Nightingale Health	Liver_EX_retfae_bc	Liver	Exchange of Fatty Acid Retinol (from[e] toblood)	Vitamin A metabolism	0.0797807	0.00636483	1.45e-53	1.25e-50	0.0792079	0.00624643	2.24e-158	1.16e-157
XS_VLDL_FC ~ Liver_LCAT34e	XS_VLDL_FC	Free cholesterol in very small VLDL	Lipoprotein particles and their constituents	Nightingale Health	Liver_LCAT34e	Liver	Lecithin-Cholesterol Acyltransferase, Formation of 1-Eicosatetraenoylglycerophosphocholine (Delta 8, 11, 14, 17)	Steroid metabolism	-0.0494251	0.00244283	1.43e-21	2.47e-19	-0.0790121	0.00624403	9.2e-160	4.84e-159
XS_VLDL_FC ~ Liver_EX_pcholn204_hse_bc	XS_VLDL_FC	Free cholesterol in very small VLDL	Lipoprotein particles and their constituents	Nightingale Health	Liver_EX_pcholn204_hse_bc	Liver	Exchange of 1-Eicosatetraenoylglycerophosphocholine (Delta 8, 11, 14, 17), Sn1-Lpc (20:4) (from[e] toblood)	Steroid metabolism	-0.0494251	0.00244283	1.43e-21	2.47e-19	-0.0790121	0.00624403	9.2e-160	4.84e-159
XS_VLDL_CE ~ Liver_EX_lpchol_hse_bc	XS_VLDL_CE	Cholesterol esters in very small VLDL	Lipoprotein particles and their constituents	Nightingale Health	Liver_EX_lpchol_hse_bc	Liver	Exchange of Lysophosphatidylcholine (from[e] toblood)	Glycerides and phospholipids metabolism	0.0309726	0.000959427	2.28e-09	1.57e-07	0.0790004	0.00623924	4.81e-160	2.53e-159
XS_VLDL_FC ~ Liver_EX_crm_hse_bc	XS_VLDL_FC	Free cholesterol in very small VLDL	Lipoprotein particles and their constituents	Nightingale Health	Liver_EX_crm_hse_bc	Liver	Exchange of N-Acylsphingosine (from[e] toblood)	Glycerides and phospholipids metabolism	0.0475282	0.00225919	4.55e-20	7.13e-18	0.0790262	0.00623833	1.28e-159	6.73e-159
XL_HDL_C_pct ~ Liver_EX_xolest181_hse_bc	XL_HDL_C_pct	Total cholesterol to total lipids ratio in very large HDL	Lipoprotein particles and their constituents	Nightingale Health	Liver_EX_xolest181_hse_bc	Liver	Exchange of 1-Vaccenoyl-Cholesterol, Cholesterol-Ester (18:1, Delta 11) (from[e] toblood)	Steroid metabolism	0.040326	0.00162648	8.47e-15	9.01e-13	0.079178	0.00623623	2.36e-159	1.23e-158
XL_HDL_C_pct ~ Liver_LCAT25e	XL_HDL_C_pct	Total cholesterol to total lipids ratio in very large HDL	Lipoprotein particles and their constituents	Nightingale Health	Liver_LCAT25e	Liver	Lecithin-Cholesterol Acyltransferase, Formation of Cholesterol-Ester (18:1)	Steroid metabolism	0.040326	0.00162648	8.47e-15	9.01e-13	0.079178	0.00623623	2.36e-159	1.23e-158
XL_HDL_C_pct ~ Liver_EX_xolest183_hse_bc	XL_HDL_C_pct	Total cholesterol to total lipids ratio in very large HDL	Lipoprotein particles and their constituents	Nightingale Health	Liver_EX_xolest183_hse_bc	Liver	Exchange of 1-Gamma-Linolenoyl-Cholesterol, Cholesterol-Ester (18:3, Delta 6, 9, 12) (from[e] toblood)	Steroid metabolism	0.0403235	0.00162628	8.5e-15	9.04e-13	0.0791746	0.00623569	2.43e-159	1.27e-158
XL_HDL_C_pct ~ Liver_LCAT23e	XL_HDL_C_pct	Total cholesterol to total lipids ratio in very large HDL	Lipoprotein particles and their constituents	Nightingale Health	Liver_LCAT23e	Liver	Lecithin-Cholesterol Acyltransferase, Formation of Cholesterol-Ester (18:3)	Steroid metabolism	0.0403235	0.00162628	8.5e-15	9.04e-13	0.0791746	0.00623569	2.43e-159	1.27e-158
L_LDL_TG_pct ~ Liver_CHOLESTle	L_LDL_TG_pct	Triglycerides to total lipids ratio in large LDL	Lipoprotein particles and their constituents	Nightingale Health	Liver_CHOLESTle	Liver	Hydrolysis of Cholesterol Ester by Cholesterol Esterase	Steroid metabolism	0.0739759	0.00547288	2.74e-46	1.63e-43	0.079124	0.00623522	4.28e-158	2.21e-157
XL_HDL_C_pct ~ Liver_EX_xolest204_hse_bc	XL_HDL_C_pct	Total cholesterol to total lipids ratio in very large HDL	Lipoprotein particles and their constituents	Nightingale Health	Liver_EX_xolest204_hse_bc	Liver	Exchange of Cholesteryl Arachidonate, Cholesterol-Ester (20:4, Delta 5, 8, 11, 14) (from[e] toblood)	Steroid metabolism	0.0403217	0.00162613	8.53e-15	9.06e-13	0.0791714	0.00623518	2.51e-159	1.31e-158
XL_HDL_C_pct ~ Liver_LCAT27e	XL_HDL_C_pct	Total cholesterol to total lipids ratio in very large HDL	Lipoprotein particles and their constituents	Nightingale Health	Liver_LCAT27e	Liver	Lecithin-Cholesterol Acyltransferase, Formation of Cholesterol-Ester (20:4)	Steroid metabolism	0.0403217	0.00162613	8.53e-15	9.06e-13	0.0791714	0.00623518	2.51e-159	1.31e-158
IDL_CE_pct ~ Liver_RETFAt2	IDL_CE_pct	Cholesterol esters to total lipids ratio in IDL	Lipoprotein particles and their constituents	Nightingale Health	Liver_RETFAt2	Liver	Fatty Acid Retinol Efflux (11-Cis)	Vitamin A metabolism	0.0613252	0.00376087	2.47e-32	7.96e-30	0.0790523	0.00623327	4.07e-158	2.1e-157
IDL_TG ~ Liver_EX_vacce_bc	IDL_TG	Triglycerides in IDL	Lipoprotein particles and their constituents	Nightingale Health	Liver_EX_vacce_bc	Liver	Exchange of Vaccenic Acid (from[e] toblood)	Fatty acid metabolism	0.0677245	0.0045863	4.44e-39	2.03e-36	0.0791166	0.00623211	7.33e-159	3.81e-158
IDL_TG ~ Liver_OCT11EFATP	IDL_TG	Triglycerides in IDL	Lipoprotein particles and their constituents	Nightingale Health	Liver_OCT11EFATP	Liver	Uptake of Vaccenic Acid	Fatty acid metabolism	0.0677245	0.0045863	4.44e-39	2.03e-36	0.0791166	0.00623211	7.33e-159	3.81e-158
XS_VLDL_TG ~ Liver_ALDD2x	XS_VLDL_TG	Triglycerides in very small VLDL	Lipoprotein particles and their constituents	Nightingale Health	Liver_ALDD2x	Liver	Aldehyde Dehydrogenase (Acetaldehyde, NAD)	Fatty acid metabolism	0.0475477	0.00226105	4.41e-20	6.93e-18	0.0790892	0.00622695	1.46e-159	7.68e-159
XS_VLDL_C ~ Liver_r0186	XS_VLDL_C	Total cholesterol in very small VLDL	Lipoprotein particles and their constituents	Nightingale Health	Liver_r0186	Liver	Ethanolamine-Phosphate Phospho-Lyase (Deaminating)	Glycerides and phospholipids metabolism	0.0366727	0.00134504	1.47e-12	1.32e-10	0.0789018	0.00622579	3.31e-159	1.72e-158
L_HDL_C ~ Liver_EX_pchol_hse_bc	L_HDL_C	Total cholesterol in large HDL	Lipoprotein particles and their constituents	Nightingale Health	Liver_EX_pchol_hse_bc	Liver	Exchange of Phosphatidylcholine (Homo Sapiens) (from[e] toblood)	Glycerides and phospholipids metabolism	0.0723944	0.00523929	1.17e-43	6.47e-41	0.0786747	0.00622344	9.44e-160	4.96e-159
HDL_FC_pct ~ Liver_SMS	HDL_FC_pct	Free cholesterol to total lipids ratio in HDL	Lipoprotein particles and their constituents	Nightingale Health	Liver_SMS	Liver	Sphingomyelin Synthase (Homo Sapiens)	Glycerides and phospholipids metabolism	0.0540006	0.00291245	7.17e-25	1.56e-22	0.0788233	0.00622326	4.51e-157	2.31e-156
XL_HDL_PL_pct ~ Liver_EX_pchol2linl_hse_bc	XL_HDL_PL_pct	Phospholipids to total lipids ratio in very large HDL	Lipoprotein particles and their constituents	Nightingale Health	Liver_EX_pchol2linl_hse_bc	Liver	Exchange of 2-Linoleoylglycerophosphocholine (from[e] toblood)	Steroid metabolism	-0.0384876	0.00148176	1.29e-13	1.25e-11	-0.0788907	0.00621811	5.49e-159	2.86e-158
XL_HDL_PL_pct ~ Liver_LCAT18e	XL_HDL_PL_pct	Phospholipids to total lipids ratio in very large HDL	Lipoprotein particles and their constituents	Nightingale Health	Liver_LCAT18e	Liver	Lecithin-Cholesterol Acyltransferase, Formation of 2-Linoleoylglycerophosphocholine	Steroid metabolism	-0.0384876	0.00148176	1.29e-13	1.25e-11	-0.0788907	0.00621811	5.49e-159	2.86e-158
IDL_C_pct ~ Liver_PCHOLHSTDe	IDL_C_pct	Total cholesterol to total lipids ratio in IDL	Lipoprotein particles and their constituents	Nightingale Health	Liver_PCHOLHSTDe	Liver	Transport of Phosphatidylcholine	Glycerides and phospholipids metabolism	0.0484452	0.00234725	8.92e-21	1.46e-18	0.0789798	0.00621803	9.8e-158	5.05e-157
XS_VLDL_TG ~ Liver_ACALDt	XS_VLDL_TG	Triglycerides in very small VLDL	Lipoprotein particles and their constituents	Nightingale Health	Liver_ACALDt	Liver	Acetaldehyde Reversible Transport	Glycolysis/gluconeogenesis	-0.0485345	0.00235596	7.37e-21	1.22e-18	-0.0789904	0.00621392	3.14e-159	1.63e-158
XS_VLDL_TG ~ Liver_EX_acalde_bc	XS_VLDL_TG	Triglycerides in very small VLDL	Lipoprotein particles and their constituents	Nightingale Health	Liver_EX_acalde_bc	Liver	Exchange of Acetaldehyde (from[e] toblood)	Fatty acid metabolism	-0.0485345	0.00235596	7.37e-21	1.22e-18	-0.0789904	0.00621392	3.14e-159	1.63e-158
HDL_FC ~ Liver_LPS3	HDL_FC	Free cholesterol in HDL	Lipoprotein particles and their constituents	Nightingale Health	Liver_LPS3	Liver	Lipase	Glycerides and phospholipids metabolism	-0.051106	0.00261066	1.86e-22	3.39e-20	-0.0787167	0.00621381	1.19e-157	6.13e-157
XS_VLDL_FC ~ Liver_HMR_9805	XS_VLDL_FC	Free cholesterol in very small VLDL	Lipoprotein particles and their constituents	Nightingale Health	Liver_HMR_9805	Liver	Sn-Glycero-3-Phosphocholine Cholinephosphohydrolase	Glycerides and phospholipids metabolism	-0.0468307	0.0021931	1.58e-19	2.4e-17	-0.0788569	0.00621221	5.89e-159	3.06e-158
XS_VLDL_CE ~ Liver_G3PCtr	XS_VLDL_CE	Cholesterol esters in very small VLDL	Lipoprotein particles and their constituents	Nightingale Health	Liver_G3PCtr	Liver	Transport of Glycerophosphocholine	Glycerides and phospholipids metabolism	-0.0307032	0.00094266	3.14e-09	2.13e-07	-0.0788223	0.00621095	2.52e-159	1.31e-158
XS_VLDL_CE ~ Liver_EX_g3pce_bc	XS_VLDL_CE	Cholesterol esters in very small VLDL	Lipoprotein particles and their constituents	Nightingale Health	Liver_EX_g3pce_bc	Liver	Exchange of Glycerophosphocholine (from[e] toblood)	Glycerides and phospholipids metabolism	-0.0307032	0.00094266	3.14e-09	2.13e-07	-0.0788223	0.00621095	2.52e-159	1.31e-158
L_HDL_CE ~ Liver_XOLEST2te	L_HDL_CE	Cholesterol esters in large HDL	Lipoprotein particles and their constituents	Nightingale Health	Liver_XOLEST2te	Liver	Cholesterol Ester Transporter	Steroid metabolism	-0.0762411	0.00581425	2.87e-48	1.88e-45	-0.078573	0.00620836	2.28e-159	1.19e-158
L_HDL_CE ~ Liver_XOLEST2tebdL	L_HDL_CE	Cholesterol esters in large HDL	Lipoprotein particles and their constituents	Nightingale Health	Liver_XOLEST2tebdL	Liver	Cholesterol Ester Transporter (Liver)	Steroid metabolism	-0.0762409	0.00581423	2.87e-48	1.88e-45	-0.0785727	0.0062083	2.28e-159	1.2e-158
L_HDL_CE ~ Liver_EX_xolest2_hsbdL_bd	L_HDL_CE	Cholesterol esters in large HDL	Lipoprotein particles and their constituents	Nightingale Health	Liver_EX_xolest2_hsbdL_bd	Liver	Exchange of Cholesterol Ester (from FullR2) (Liver)	Steroid metabolism	-0.0762409	0.00581423	2.87e-48	1.88e-45	-0.0785727	0.0062083	2.28e-159	1.2e-158
XS_VLDL_FC ~ Liver_PSt3	XS_VLDL_FC	Free cholesterol in very small VLDL	Lipoprotein particles and their constituents	Nightingale Health	Liver_PSt3	Liver	Transport of Phosphatidylserine	Glycerides and phospholipids metabolism	0.0520043	0.00270464	1.03e-23	2.06e-21	0.0788454	0.0062074	7.8e-159	4.05e-158
L_HDL_C ~ Liver_RETH2e	L_HDL_C	Total cholesterol in large HDL	Lipoprotein particles and their constituents	Nightingale Health	Liver_RETH2e	Liver	Retinyl Ester Hydrolase (11-Cis), Extracellular	Vitamin A metabolism	0.0742143	0.00550924	8.04e-46	4.71e-43	0.0785649	0.00620575	2.66e-159	1.39e-158
L_HDL_C ~ Liver_EX_retinol_cis_11e_bc	L_HDL_C	Total cholesterol in large HDL	Lipoprotein particles and their constituents	Nightingale Health	Liver_EX_retinol_cis_11e_bc	Liver	Exchange of Cis-11-Retinol (from[e] toblood)	Vitamin A metabolism	0.0742143	0.00550924	8.04e-46	4.71e-43	0.0785649	0.00620575	2.66e-159	1.39e-158
HDL_TG ~ Liver_r0186	HDL_TG	Triglycerides in HDL	Lipoprotein particles and their constituents	Nightingale Health	Liver_r0186	Liver	Ethanolamine-Phosphate Phospho-Lyase (Deaminating)	Glycerides and phospholipids metabolism	0.0670102	0.00449168	1.77e-37	7.48e-35	0.0789429	0.00620539	4.08e-158	2.11e-157
HDL_FC_pct ~ Liver_EX_chsterolbdL_bd	HDL_FC_pct	Free cholesterol to total lipids ratio in HDL	Lipoprotein particles and their constituents	Nightingale Health	Liver_EX_chsterolbdL_bd	Liver	Exchange of CholesterolExchange of Cholesterol Sulfate (Liver)	Steroid metabolism	0.0601914	0.00361624	1.71e-30	5.01e-28	0.0786842	0.00620467	1.31e-156	6.73e-156
HDL_FC_pct ~ Liver_r1050bdL	HDL_FC_pct	Free cholesterol to total lipids ratio in HDL	Lipoprotein particles and their constituents	Nightingale Health	Liver_r1050bdL	Liver	Vesicular Transport (Liver)	Steroid metabolism	0.0601914	0.00361624	1.71e-30	5.01e-28	0.0786842	0.00620467	1.31e-156	6.73e-156
IDL_CE_pct ~ Liver_EX_pchol_hse_bc	IDL_CE_pct	Cholesterol esters to total lipids ratio in IDL	Lipoprotein particles and their constituents	Nightingale Health	Liver_EX_pchol_hse_bc	Liver	Exchange of Phosphatidylcholine (Homo Sapiens) (from[e] toblood)	Glycerides and phospholipids metabolism	-0.0647647	0.0041953	7.01e-36	2.69e-33	-0.0788453	0.00620229	2.44e-157	1.26e-156
HDL_TG ~ Liver_ETHAMPtr	HDL_TG	Triglycerides in HDL	Lipoprotein particles and their constituents	Nightingale Health	Liver_ETHAMPtr	Liver	Transport of Ethanolamine Phosphate	Glycerides and phospholipids metabolism	0.0695493	0.00483352	3.32e-40	1.61e-37	0.0788952	0.0061996	5.71e-158	2.94e-157
HDL_TG ~ Liver_EX_ethampe_bc	HDL_TG	Triglycerides in HDL	Lipoprotein particles and their constituents	Nightingale Health	Liver_EX_ethampe_bc	Liver	Exchange of Ethanolamine Phosphate (from[e] toblood)	Glycerides and phospholipids metabolism	0.0695493	0.00483352	3.32e-40	1.61e-37	0.0788952	0.0061996	5.71e-158	2.94e-157
XS_VLDL_TG ~ Liver_PCHOLP_hs	XS_VLDL_TG	Triglycerides in very small VLDL	Lipoprotein particles and their constituents	Nightingale Health	Liver_PCHOLP_hs	Liver	Choline Phosphatase	Glycerides and phospholipids metabolism	-0.0457869	0.00209662	9.82e-19	1.41e-16	-0.0788649	0.0061956	9.15e-159	4.75e-158
XL_HDL_CE_pct ~ Liver_MAGt	XL_HDL_CE_pct	Cholesterol esters to total lipids ratio in very large HDL	Lipoprotein particles and their constituents	Nightingale Health	Liver_MAGt	Liver	Monoacylglycerol 2 Transport	Glycerides and phospholipids metabolism	0.0693782	0.00481351	1.03e-40	5.09e-38	0.0789077	0.00618839	4.71e-158	2.43e-157
XL_HDL_CE_pct ~ Liver_LPS2e	XL_HDL_CE_pct	Cholesterol esters to total lipids ratio in very large HDL	Lipoprotein particles and their constituents	Nightingale Health	Liver_LPS2e	Liver	Lipase, Extracellular	Glycerides and phospholipids metabolism	0.0693782	0.00481351	1.03e-40	5.09e-38	0.0789077	0.00618839	4.71e-158	2.43e-157
XL_HDL_CE_pct ~ Liver_DAGt	XL_HDL_CE_pct	Cholesterol esters to total lipids ratio in very large HDL	Lipoprotein particles and their constituents	Nightingale Health	Liver_DAGt	Liver	Diacylglycerol Transport	Glycerides and phospholipids metabolism	0.0693782	0.00481351	1.03e-40	5.09e-38	0.0789077	0.00618839	4.71e-158	2.43e-157
M_HDL_TG ~ Liver_LCAT18e	M_HDL_TG	Triglycerides in medium HDL	Lipoprotein particles and their constituents	Nightingale Health	Liver_LCAT18e	Liver	Lecithin-Cholesterol Acyltransferase, Formation of 2-Linoleoylglycerophosphocholine	Steroid metabolism	-0.033672	0.00113368	8.47e-11	6.58e-09	-0.0787831	0.00618614	2.58e-158	1.34e-157
M_HDL_TG ~ Liver_EX_pchol2linl_hse_bc	M_HDL_TG	Triglycerides in medium HDL	Lipoprotein particles and their constituents	Nightingale Health	Liver_EX_pchol2linl_hse_bc	Liver	Exchange of 2-Linoleoylglycerophosphocholine (from[e] toblood)	Steroid metabolism	-0.033672	0.00113368	8.47e-11	6.58e-09	-0.0787831	0.00618614	2.58e-158	1.34e-157
L_HDL_PL ~ Liver_EX_cholpe_bc	L_HDL_PL	Phospholipids in large HDL	Lipoprotein particles and their constituents	Nightingale Health	Liver_EX_cholpe_bc	Liver	Exchange of Choline Phosphate (from[e] toblood)	Glycerides and phospholipids metabolism	0.0584237	0.00341214	5.31e-29	1.44e-26	0.0784984	0.00618504	9.05e-159	4.7e-158
L_HDL_PL ~ Liver_CHOLPtr	L_HDL_PL	Phospholipids in large HDL	Lipoprotein particles and their constituents	Nightingale Health	Liver_CHOLPtr	Liver	Transport of Choline Phosphate	Glycerides and phospholipids metabolism	0.0584237	0.00341214	5.31e-29	1.44e-26	0.0784984	0.00618504	9.05e-159	4.7e-158
HDL_size ~ Liver_ALDD2x	HDL_size	Mean diameter for HDL particles	Lipoprotein particles and their constituents	Nightingale Health	Liver_ALDD2x	Liver	Aldehyde Dehydrogenase (Acetaldehyde, NAD)	Fatty acid metabolism	0.0581012	0.00337575	3.32e-29	9.04e-27	0.0784777	0.00618479	2.63e-159	1.37e-158
L_HDL_CE ~ Liver_r1516	L_HDL_CE	Cholesterol esters in large HDL	Lipoprotein particles and their constituents	Nightingale Health	Liver_r1516	Liver	ATP-Binding Cassette (ABC) Tcdb:3.A.1.211.1	Fatty acid metabolism	-0.0768065	0.00589789	6.13e-49	4.11e-46	-0.0783735	0.00617788	1.36e-158	7.03e-158
HDL_FC_pct ~ Liver_HMR_9805	HDL_FC_pct	Free cholesterol to total lipids ratio in HDL	Lipoprotein particles and their constituents	Nightingale Health	Liver_HMR_9805	Liver	Sn-Glycero-3-Phosphocholine Cholinephosphohydrolase	Glycerides and phospholipids metabolism	-0.0594729	0.00353865	7.14e-30	2.03e-27	-0.0784314	0.00616783	1.09e-155	5.55e-155
HDL_FC_pct ~ Liver_EX_ethampe_bc	HDL_FC_pct	Free cholesterol to total lipids ratio in HDL	Lipoprotein particles and their constituents	Nightingale Health	Liver_EX_ethampe_bc	Liver	Exchange of Ethanolamine Phosphate (from[e] toblood)	Glycerides and phospholipids metabolism	0.0575065	0.00330444	5.29e-28	1.37e-25	0.0784166	0.00616727	1.13e-155	5.72e-155
HDL_FC_pct ~ Liver_ETHAMPtr	HDL_FC_pct	Free cholesterol to total lipids ratio in HDL	Lipoprotein particles and their constituents	Nightingale Health	Liver_ETHAMPtr	Liver	Transport of Ethanolamine Phosphate	Glycerides and phospholipids metabolism	0.0575065	0.00330444	5.29e-28	1.37e-25	0.0784166	0.00616727	1.13e-155	5.72e-155
XS_VLDL_L ~ Liver_RE0344C	XS_VLDL_L	Total lipids in very small VLDL	Lipoprotein particles and their constituents	Nightingale Health	Liver_RE0344C	Liver	Palmitoyl Coenzyme A Hydrolase	Fatty acid metabolism	0.041429	0.00171651	1.29e-15	1.45e-13	0.0785839	0.00616563	1.95e-157	1e-156
L_HDL_C ~ Liver_EX_spc_hse_bc	L_HDL_C	Total cholesterol in large HDL	Lipoprotein particles and their constituents	Nightingale Health	Liver_EX_spc_hse_bc	Liver	Exchange of Sphingosylphosphorylcholine (Homo Sapiens) (from[e] toblood)	Glycerides and phospholipids metabolism	0.0742397	0.00551473	7.26e-46	4.28e-43	0.0783082	0.00616356	3.14e-158	1.63e-157
L_HDL_C ~ Liver_SPC_HSt	L_HDL_C	Total cholesterol in large HDL	Lipoprotein particles and their constituents	Nightingale Health	Liver_SPC_HSt	Liver	Sphingosylphosphorylcholine Transport (Diffusion)	Glycerides and phospholipids metabolism	0.0742397	0.00551473	7.26e-46	4.28e-43	0.0783082	0.00616356	3.14e-158	1.63e-157
L_HDL_C ~ Liver_SPHMDAc	L_HDL_C	Total cholesterol in large HDL	Lipoprotein particles and their constituents	Nightingale Health	Liver_SPHMDAc	Liver	Sphingomyelin Deacylase	Glycerides and phospholipids metabolism	0.0742397	0.00551473	7.26e-46	4.28e-43	0.0783082	0.00616356	3.14e-158	1.63e-157
M_LDL_TG ~ Liver_EX_pe_hse_bc	M_LDL_TG	Triglycerides in medium LDL	Lipoprotein particles and their constituents	Nightingale Health	Liver_EX_pe_hse_bc	Liver	Exchange of Phosphatidylethanolamine (from[e] toblood)	Glycerides and phospholipids metabolism	0.0914319	0.00835377	1.65e-69	3.04e-66	0.078673	0.00616174	2.6e-157	1.33e-156
IDL_CE_pct ~ Liver_EX_chsterole_bc	IDL_CE_pct	Cholesterol esters to total lipids ratio in IDL	Lipoprotein particles and their constituents	Nightingale Health	Liver_EX_chsterole_bc	Liver	EX_chsterol(e)_[bc]	Steroid metabolism	0.0659329	0.00434825	3.96e-37	1.64e-34	0.0785775	0.00616	2.82e-156	1.44e-155
L_HDL_CE ~ Liver_EX_ttdcae_bc	L_HDL_CE	Cholesterol esters in large HDL	Lipoprotein particles and their constituents	Nightingale Health	Liver_EX_ttdcae_bc	Liver	Exchange of Tetradecanoate (N-C14:0) (from[e] toblood)	Fatty acid metabolism	0.0784146	0.00614548	6.33e-51	4.89e-48	0.0782568	0.00615817	4.3e-158	2.22e-157
LDL_TG ~ Liver_DESAT18_6	LDL_TG	Triglycerides in LDL	Lipoprotein particles and their constituents	Nightingale Health	Liver_DESAT18_6	Liver	Fatty Acyl Coenzyme A Desaturase (N-C18:1CoA -> N-C18:2CoA)	Fatty acid metabolism	-0.0682635	0.00465927	1.82e-39	8.6e-37	-0.0786459	0.00615689	9.62e-157	4.93e-156
L_LDL_PL_pct ~ Liver_EX_ocdcae_bc	L_LDL_PL_pct	Phospholipids to total lipids ratio in large LDL	Lipoprotein particles and their constituents	Nightingale Health	Liver_EX_ocdcae_bc	Liver	Exchange of Octadecanoate (N-C18:0) (from[e] toblood)	Fatty acid metabolism	-0.0499503	0.00249495	5.64e-22	1e-19	-0.0784768	0.00615051	5.16e-156	2.64e-155
L_HDL_L ~ Liver_EX_pail_hse_bc	L_HDL_L	Total lipids in large HDL	Lipoprotein particles and their constituents	Nightingale Health	Liver_EX_pail_hse_bc	Liver	Exchange of 1-Phosphatidyl-1D-Myo-Inositol (from[e] toblood)	Glycerides and phospholipids metabolism	-0.0631447	0.00398744	1.28e-33	4.35e-31	-0.0781995	0.00614765	3.76e-157	1.93e-156
M_HDL_FC_pct ~ Liver_CEPTE	M_HDL_FC_pct	Free cholesterol to total lipids ratio in medium HDL	Lipoprotein particles and their constituents	Nightingale Health	Liver_CEPTE	Liver	Ethanolamine Phosphotransferase	Glycerides and phospholipids metabolism	-0.0364036	0.00132552	2.22e-12	1.97e-10	-0.0783252	0.00614541	4.58e-156	2.34e-155
M_HDL_FC_pct ~ Liver_PETHCT	M_HDL_FC_pct	Free cholesterol to total lipids ratio in medium HDL	Lipoprotein particles and their constituents	Nightingale Health	Liver_PETHCT	Liver	Phosphoethanolamine Cytidyltransferase	Glycerides and phospholipids metabolism	-0.0364036	0.00132552	2.22e-12	1.97e-10	-0.0783252	0.00614541	4.58e-156	2.34e-155
HDL_size ~ Liver_FACOAL1822	HDL_size	Mean diameter for HDL particles	Lipoprotein particles and their constituents	Nightingale Health	Liver_FACOAL1822	Liver	Fatty-Acid- Coenzyme A Ligase	Fatty acid metabolism	0.0559382	0.00312909	3.44e-27	8.45e-25	0.0782445	0.00614514	2.7e-158	1.4e-157
HDL_size ~ Liver_LNELDCt	HDL_size	Mean diameter for HDL particles	Lipoprotein particles and their constituents	Nightingale Health	Liver_LNELDCt	Liver	Fatty Acid Transport via Diffusion	Fatty acid metabolism	0.0559382	0.00312909	3.44e-27	8.45e-25	0.0782445	0.00614514	2.7e-158	1.4e-157
HDL_size ~ Liver_EX_lneldce_bc	HDL_size	Mean diameter for HDL particles	Lipoprotein particles and their constituents	Nightingale Health	Liver_EX_lneldce_bc	Liver	Exchange of Linoelaidic Acid (from[e] toblood)	Fatty acid metabolism	0.0559382	0.00312909	3.44e-27	8.45e-25	0.0782445	0.00614514	2.7e-158	1.4e-157
L_HDL_C ~ Liver_FACOAL181i	L_HDL_C	Total cholesterol in large HDL	Lipoprotein particles and their constituents	Nightingale Health	Liver_FACOAL181i	Liver	C181 Fatty Acid Activation	Fatty acid metabolism	-0.0709068	0.00502835	5.77e-42	3e-39	-0.0781694	0.00614094	1.18e-157	6.09e-157
L_HDL_PL ~ Liver_PCHOLPr_hs	L_HDL_PL	Phospholipids in large HDL	Lipoprotein particles and their constituents	Nightingale Health	Liver_PCHOLPr_hs	Liver	Choline Phosphatase	Glycerides and phospholipids metabolism	-0.0509128	0.00259019	2.12e-22	3.85e-20	-0.0782018	0.00614042	1.23e-157	6.35e-157
L_HDL_PL ~ Liver_PCHOL_HSter	L_HDL_PL	Phospholipids in large HDL	Lipoprotein particles and their constituents	Nightingale Health	Liver_PCHOL_HSter	Liver	Phosphatidylcholine Scramblase	Glycerides and phospholipids metabolism	-0.0509128	0.00259019	2.12e-22	3.85e-20	-0.0782018	0.00614042	1.23e-157	6.35e-157
L_HDL_PL ~ Liver_CHOLtr	L_HDL_PL	Phospholipids in large HDL	Lipoprotein particles and their constituents	Nightingale Health	Liver_CHOLtr	Liver	Choline Intracellular Transport	Glycerides and phospholipids metabolism	-0.0509128	0.00259019	2.12e-22	3.85e-20	-0.0782018	0.00614042	1.23e-157	6.35e-157
VLDL_PL_pct ~ Liver_EX_retfae_bc	VLDL_PL_pct	Phospholipids to total lipids ratio in VLDL	Lipoprotein particles and their constituents	Nightingale Health	Liver_EX_retfae_bc	Liver	Exchange of Fatty Acid Retinol (from[e] toblood)	Vitamin A metabolism	0.0436268	0.00191462	1.49e-14	1.54e-12	0.0783488	0.0061381	6.2e-155	3.08e-154
LDL_TG_pct ~ Liver_LCAT10e	LDL_TG_pct	Triglycerides to total lipids ratio in LDL	Lipoprotein particles and their constituents	Nightingale Health	Liver_LCAT10e	Liver	Lecithin-Cholesterol Acyltransferase, Formation of 1-Myristoylglycerophosphocholine	Steroid metabolism	-0.0779262	0.00607069	6.34e-51	4.89e-48	-0.0784853	0.00613791	1.18e-155	5.99e-155
LDL_TG_pct ~ Liver_EX_pcholmyr_hse_bc	LDL_TG_pct	Triglycerides to total lipids ratio in LDL	Lipoprotein particles and their constituents	Nightingale Health	Liver_EX_pcholmyr_hse_bc	Liver	Exchange of 1-Myristoylglycerophosphocholine (from[e] toblood)	Steroid metabolism	-0.0779262	0.00607069	6.34e-51	4.89e-48	-0.0784853	0.00613791	1.18e-155	5.99e-155
LDL_TG_pct ~ Liver_LCAT22e	LDL_TG_pct	Triglycerides to total lipids ratio in LDL	Lipoprotein particles and their constituents	Nightingale Health	Liver_LCAT22e	Liver	Lecithin-Cholesterol Acyltransferase, Formation of 2-Stearoylglycerophosphocholine	Steroid metabolism	-0.0779262	0.00607068	6.34e-51	4.89e-48	-0.0784852	0.0061379	1.18e-155	5.99e-155
LDL_TG_pct ~ Liver_EX_pchol2ste_hse_bc	LDL_TG_pct	Triglycerides to total lipids ratio in LDL	Lipoprotein particles and their constituents	Nightingale Health	Liver_EX_pchol2ste_hse_bc	Liver	Exchange of 2-Stearoylglycerophosphocholine (from[e] toblood)	Steroid metabolism	-0.0779262	0.00607068	6.34e-51	4.89e-48	-0.0784852	0.0061379	1.18e-155	5.99e-155
LDL_TG_pct ~ Liver_EX_pcholole_hse_bc	LDL_TG_pct	Triglycerides to total lipids ratio in LDL	Lipoprotein particles and their constituents	Nightingale Health	Liver_EX_pcholole_hse_bc	Liver	Exchange of 1-Oleoylglycerophosphocholine (Delta 9) (from[e] toblood)	Steroid metabolism	-0.0779259	0.00607064	6.35e-51	4.89e-48	-0.0784849	0.00613786	1.19e-155	6e-155
LDL_TG_pct ~ Liver_LCAT11e	LDL_TG_pct	Triglycerides to total lipids ratio in LDL	Lipoprotein particles and their constituents	Nightingale Health	Liver_LCAT11e	Liver	Lecithin-Cholesterol Acyltransferase, Formation of 1-Oleoylglycerophosphocholine (Delta 9)	Steroid metabolism	-0.0779259	0.00607064	6.35e-51	4.89e-48	-0.0784849	0.00613786	1.19e-155	6e-155
LDL_TG_pct ~ Liver_LCAT13e	LDL_TG_pct	Triglycerides to total lipids ratio in LDL	Lipoprotein particles and their constituents	Nightingale Health	Liver_LCAT13e	Liver	Lecithin-Cholesterol Acyltransferase, Formation of 1-Palmitoleoylglycerophosphocholine (Delta 9)	Steroid metabolism	-0.0779259	0.00607065	6.35e-51	4.89e-48	-0.0784849	0.00613785	1.19e-155	6e-155
LDL_TG_pct ~ Liver_EX_pcholpalme_hse_bc	LDL_TG_pct	Triglycerides to total lipids ratio in LDL	Lipoprotein particles and their constituents	Nightingale Health	Liver_EX_pcholpalme_hse_bc	Liver	Exchange of 1-Palmitoleoylglycerophosphocholine (Delta 9) (from[e] toblood)	Steroid metabolism	-0.0779259	0.00607065	6.35e-51	4.89e-48	-0.0784849	0.00613785	1.19e-155	6e-155
LDL_TG_pct ~ Liver_LCAT14e	LDL_TG_pct	Triglycerides to total lipids ratio in LDL	Lipoprotein particles and their constituents	Nightingale Health	Liver_LCAT14e	Liver	Lecithin-Cholesterol Acyltransferase, Formation of 1-Palmitoylglycerophosphocholine	Steroid metabolism	-0.0779258	0.00607063	6.35e-51	4.89e-48	-0.0784849	0.00613784	1.19e-155	6e-155
LDL_TG_pct ~ Liver_EX_pcholpalm_hse_bc	LDL_TG_pct	Triglycerides to total lipids ratio in LDL	Lipoprotein particles and their constituents	Nightingale Health	Liver_EX_pcholpalm_hse_bc	Liver	Exchange of 1-Palmitoylglycerophosphocholine (from[e] toblood)	Steroid metabolism	-0.0779258	0.00607063	6.35e-51	4.89e-48	-0.0784849	0.00613784	1.19e-155	6e-155
LDL_TG_pct ~ Liver_EX_pcholet_hse_bc	LDL_TG_pct	Triglycerides to total lipids ratio in LDL	Lipoprotein particles and their constituents	Nightingale Health	Liver_EX_pcholet_hse_bc	Liver	Exchange of 1-Eicosatrienoylglycerophosphocholine (Delta 11, 14, 17) (from[e] toblood)	Glycerides and phospholipids metabolism	-0.0779245	0.00607042	6.38e-51	4.89e-48	-0.0784839	0.00613769	1.2e-155	6.05e-155
LDL_TG_pct ~ Liver_LCAT6e	LDL_TG_pct	Triglycerides to total lipids ratio in LDL	Lipoprotein particles and their constituents	Nightingale Health	Liver_LCAT6e	Liver	Lecithin-Cholesterol Acyltransferase, Formation of 1-Eicosatrienoylglycerophosphocholine (Delta 11, 14, 17)	Steroid metabolism	-0.0779245	0.00607042	6.38e-51	4.89e-48	-0.0784839	0.00613769	1.2e-155	6.05e-155
LDL_TG_pct ~ Liver_LCAT5e	LDL_TG_pct	Triglycerides to total lipids ratio in LDL	Lipoprotein particles and their constituents	Nightingale Health	Liver_LCAT5e	Liver	Lecithin-Cholesterol Acyltransferase, Formation of 1-Eicosadienoylglycerophosphocholine (Delta 11, 14)	Steroid metabolism	-0.0779236	0.00607028	6.39e-51	4.89e-48	-0.0784832	0.00613759	1.21e-155	6.08e-155
LDL_TG_pct ~ Liver_EX_pcholeic_hse_bc	LDL_TG_pct	Triglycerides to total lipids ratio in LDL	Lipoprotein particles and their constituents	Nightingale Health	Liver_EX_pcholeic_hse_bc	Liver	Exchange of 1-Eicosadienoylglycerophosphocholine (Delta 11, 14) (from[e] toblood)	Glycerides and phospholipids metabolism	-0.0779236	0.00607028	6.39e-51	4.89e-48	-0.0784832	0.00613759	1.21e-155	6.08e-155
LDL_TG_pct ~ Liver_EX_pcholhep_hse_bc	LDL_TG_pct	Triglycerides to total lipids ratio in LDL	Lipoprotein particles and their constituents	Nightingale Health	Liver_EX_pcholhep_hse_bc	Liver	Exchange of 1-Heptadecanoylglycerophosphocholine (from[e] toblood)	Glycerides and phospholipids metabolism	-0.0779227	0.00607014	6.41e-51	4.89e-48	-0.0784824	0.00613747	1.21e-155	6.12e-155
LDL_TG_pct ~ Liver_LCAT7e	LDL_TG_pct	Triglycerides to total lipids ratio in LDL	Lipoprotein particles and their constituents	Nightingale Health	Liver_LCAT7e	Liver	Lecithin-Cholesterol Acyltransferase, Formation of 1-Heptadecanoylglycerophosphocholine	Steroid metabolism	-0.0779227	0.00607014	6.41e-51	4.89e-48	-0.0784824	0.00613747	1.21e-155	6.12e-155
LDL_TG_pct ~ Liver_EX_pcholdoc_hse_bc	LDL_TG_pct	Triglycerides to total lipids ratio in LDL	Lipoprotein particles and their constituents	Nightingale Health	Liver_EX_pcholdoc_hse_bc	Liver	Exchange of 1-Docosahexaenoylglycerophosphocholine (from[e] toblood)	Steroid metabolism	-0.0779224	0.0060701	6.41e-51	4.89e-48	-0.0784822	0.00613745	1.22e-155	6.13e-155
LDL_TG_pct ~ Liver_LCAT57e	LDL_TG_pct	Triglycerides to total lipids ratio in LDL	Lipoprotein particles and their constituents	Nightingale Health	Liver_LCAT57e	Liver	Lecithin-Cholesterol Acyltransferase, Formation of 1-Docosahexaenoylglycerophosphocholine	Steroid metabolism	-0.0779224	0.0060701	6.41e-51	4.89e-48	-0.0784822	0.00613745	1.22e-155	6.13e-155
LDL_TG_pct ~ Liver_LCAT8e	LDL_TG_pct	Triglycerides to total lipids ratio in LDL	Lipoprotein particles and their constituents	Nightingale Health	Liver_LCAT8e	Liver	Lecithin-Cholesterol Acyltransferase, Formation of 1-Linoleoylglycerophosphocholine (Delta 9, 12)	Steroid metabolism	-0.0779178	0.00606939	6.5e-51	4.95e-48	-0.0784785	0.00613686	1.26e-155	6.33e-155
LDL_TG_pct ~ Liver_EX_pchollinl_hse_bc	LDL_TG_pct	Triglycerides to total lipids ratio in LDL	Lipoprotein particles and their constituents	Nightingale Health	Liver_EX_pchollinl_hse_bc	Liver	Exchange of 1-Linoleoylglycerophosphocholine (Delta 9, 12) (from[e] toblood)	Steroid metabolism	-0.0779178	0.00606939	6.5e-51	4.95e-48	-0.0784785	0.00613686	1.26e-155	6.33e-155
LDL_TG_pct ~ Liver_EX_pcholar_hse_bc	LDL_TG_pct	Triglycerides to total lipids ratio in LDL	Lipoprotein particles and their constituents	Nightingale Health	Liver_EX_pcholar_hse_bc	Liver	Exchange of 1-Arachidonoyl-Glycero-3-Phosphocholine (from[e] toblood)	Steroid metabolism	-0.0779177	0.00606937	6.5e-51	4.95e-48	-0.0784783	0.00613685	1.26e-155	6.33e-155
LDL_TG_pct ~ Liver_LCAT2e	LDL_TG_pct	Triglycerides to total lipids ratio in LDL	Lipoprotein particles and their constituents	Nightingale Health	Liver_LCAT2e	Liver	Lecithin-Cholesterol Acyltransferase, Formation of 1-Arachidonoylglycerophosphocholine	Steroid metabolism	-0.0779177	0.00606937	6.5e-51	4.95e-48	-0.0784783	0.00613685	1.26e-155	6.33e-155
HDL_FC ~ Liver_EX_pail_hse_bc	HDL_FC	Free cholesterol in HDL	Lipoprotein particles and their constituents	Nightingale Health	Liver_EX_pail_hse_bc	Liver	Exchange of 1-Phosphatidyl-1D-Myo-Inositol (from[e] toblood)	Glycerides and phospholipids metabolism	-0.0498629	0.00248687	1.82e-21	3.13e-19	-0.0782059	0.00613681	1.02e-155	5.19e-155
IDL_C_pct ~ Liver_EX_11_cis_retfae_bc	IDL_C_pct	Total cholesterol to total lipids ratio in IDL	Lipoprotein particles and their constituents	Nightingale Health	Liver_EX_11_cis_retfae_bc	Liver	EX_11_cis_retfa(e)_[bc]	Vitamin A metabolism	-0.0470544	0.0022146	1.09e-19	1.67e-17	-0.0784672	0.00613631	1.11e-155	5.6e-155
LDL_TG_pct ~ Liver_LCAT15e	LDL_TG_pct	Triglycerides to total lipids ratio in LDL	Lipoprotein particles and their constituents	Nightingale Health	Liver_LCAT15e	Liver	Lecithin-Cholesterol Acyltransferase, Formation of 1-Stearoylglycerophosphocholine	Steroid metabolism	-0.0779018	0.00606691	6.81e-51	5.15e-48	-0.0784642	0.00613467	1.43e-155	7.18e-155
LDL_TG_pct ~ Liver_EX_pcholste_hse_bc	LDL_TG_pct	Triglycerides to total lipids ratio in LDL	Lipoprotein particles and their constituents	Nightingale Health	Liver_EX_pcholste_hse_bc	Liver	Exchange of 1-Stearoylglycerophosphocholine (from[e] toblood)	Steroid metabolism	-0.0779018	0.00606691	6.81e-51	5.15e-48	-0.0784642	0.00613467	1.43e-155	7.18e-155
VLDL_PL_pct ~ Liver_EX_ttdcae_bc	VLDL_PL_pct	Phospholipids to total lipids ratio in VLDL	Lipoprotein particles and their constituents	Nightingale Health	Liver_EX_ttdcae_bc	Liver	Exchange of Tetradecanoate (N-C14:0) (from[e] toblood)	Fatty acid metabolism	0.0445149	0.00198617	4.83e-15	5.24e-13	0.0782472	0.00613232	8.65e-155	4.3e-154
XS_VLDL_TG ~ Liver_EX_lneldce_bc	XS_VLDL_TG	Triglycerides in very small VLDL	Lipoprotein particles and their constituents	Nightingale Health	Liver_EX_lneldce_bc	Liver	Exchange of Linoelaidic Acid (from[e] toblood)	Fatty acid metabolism	0.0513928	0.00264145	3.39e-23	6.5e-21	0.0784828	0.00613016	4.19e-157	2.15e-156
XS_VLDL_TG ~ Liver_FACOAL1822	XS_VLDL_TG	Triglycerides in very small VLDL	Lipoprotein particles and their constituents	Nightingale Health	Liver_FACOAL1822	Liver	Fatty-Acid- Coenzyme A Ligase	Fatty acid metabolism	0.0513928	0.00264145	3.39e-23	6.5e-21	0.0784828	0.00613016	4.19e-157	2.15e-156
XS_VLDL_TG ~ Liver_LNELDCt	XS_VLDL_TG	Triglycerides in very small VLDL	Lipoprotein particles and their constituents	Nightingale Health	Liver_LNELDCt	Liver	Fatty Acid Transport via Diffusion	Fatty acid metabolism	0.0513928	0.00264145	3.39e-23	6.5e-21	0.0784828	0.00613016	4.19e-157	2.15e-156
L_HDL_C ~ Liver_PSSA2_hs	L_HDL_C	Total cholesterol in large HDL	Lipoprotein particles and their constituents	Nightingale Health	Liver_PSSA2_hs	Liver	Phosphatidylserine Synthase Homo Sapiens	Glycerides and phospholipids metabolism	-0.0660957	0.00436872	1.13e-36	4.55e-34	-0.0780749	0.00612901	2.37e-157	1.22e-156
VLDL_PL_pct ~ Liver_EX_retinol_cis_11e_bc	VLDL_PL_pct	Phospholipids to total lipids ratio in VLDL	Lipoprotein particles and their constituents	Nightingale Health	Liver_EX_retinol_cis_11e_bc	Liver	Exchange of Cis-11-Retinol (from[e] toblood)	Vitamin A metabolism	0.0455104	0.00208725	9.89e-16	1.12e-13	0.0782434	0.0061269	1.18e-154	5.86e-154
VLDL_PL_pct ~ Liver_RETH2e	VLDL_PL_pct	Phospholipids to total lipids ratio in VLDL	Lipoprotein particles and their constituents	Nightingale Health	Liver_RETH2e	Liver	Retinyl Ester Hydrolase (11-Cis), Extracellular	Vitamin A metabolism	0.0455104	0.00208725	9.89e-16	1.12e-13	0.0782434	0.0061269	1.18e-154	5.86e-154
HDL_FC_by_CE ~ Liver_RE0344C	HDL_FC_by_CE	Ratio of free cholesterol to cholesteryl esters in HDL	Lipoprotein particles and their constituents	Nightingale Health	Liver_RE0344C	Liver	Palmitoyl Coenzyme A Hydrolase	Fatty acid metabolism	0.0711879	0.0050662	4.6e-42	2.41e-39	0.0784044	0.00612006	4.41e-155	2.19e-154
HDL_CE_pct_C ~ Liver_HMR_0770	HDL_CE_pct_C	Esterified cholesterol to total cholesterol ratio in HDL	Lipoprotein particles and their constituents	Nightingale Health	Liver_HMR_0770	Liver	HMR_0770	Glycerides and phospholipids metabolism	-0.069383	0.00480653	5.43e-40	2.6e-37	-0.0783792	0.00611947	4.48e-155	2.23e-154
HDL_FC_pct_C ~ Liver_HMR_0770	HDL_FC_pct_C	Free cholesterol to total cholesterol ratio in HDL	Lipoprotein particles and their constituents	Nightingale Health	Liver_HMR_0770	Liver	HMR_0770	Glycerides and phospholipids metabolism	0.069383	0.00480653	5.43e-40	2.6e-37	0.0783792	0.00611947	4.48e-155	2.23e-154
LDL_TG_pct ~ Liver_EX_pchol2palm_hse_bc	LDL_TG_pct	Triglycerides to total lipids ratio in LDL	Lipoprotein particles and their constituents	Nightingale Health	Liver_EX_pchol2palm_hse_bc	Liver	Exchange of 2-Palmitoylglycerophosphocholine (from[e] toblood)	Steroid metabolism	-0.0777879	0.00604925	9.47e-51	7.13e-48	-0.0783483	0.00611676	4.02e-155	2e-154
LDL_TG_pct ~ Liver_LCAT21e	LDL_TG_pct	Triglycerides to total lipids ratio in LDL	Lipoprotein particles and their constituents	Nightingale Health	Liver_LCAT21e	Liver	Lecithin-Cholesterol Acyltransferase, Formation of 2-Palmitoylglycerophosphocholine	Steroid metabolism	-0.0777879	0.00604925	9.47e-51	7.13e-48	-0.0783483	0.00611676	4.02e-155	2e-154
M_HDL_FC_pct ~ Liver_LCAT10e	M_HDL_FC_pct	Free cholesterol to total lipids ratio in medium HDL	Lipoprotein particles and their constituents	Nightingale Health	Liver_LCAT10e	Liver	Lecithin-Cholesterol Acyltransferase, Formation of 1-Myristoylglycerophosphocholine	Steroid metabolism	-0.0325688	0.00106065	3.41e-10	2.51e-08	-0.0781125	0.00611514	2.64e-155	1.33e-154
M_HDL_FC_pct ~ Liver_EX_pcholmyr_hse_bc	M_HDL_FC_pct	Free cholesterol to total lipids ratio in medium HDL	Lipoprotein particles and their constituents	Nightingale Health	Liver_EX_pcholmyr_hse_bc	Liver	Exchange of 1-Myristoylglycerophosphocholine (from[e] toblood)	Steroid metabolism	-0.0325688	0.00106065	3.41e-10	2.51e-08	-0.0781125	0.00611514	2.64e-155	1.33e-154
M_HDL_FC_pct ~ Liver_EX_pchol2ste_hse_bc	M_HDL_FC_pct	Free cholesterol to total lipids ratio in medium HDL	Lipoprotein particles and their constituents	Nightingale Health	Liver_EX_pchol2ste_hse_bc	Liver	Exchange of 2-Stearoylglycerophosphocholine (from[e] toblood)	Steroid metabolism	-0.0325684	0.00106062	3.41e-10	2.51e-08	-0.0781124	0.00611513	2.64e-155	1.33e-154
M_HDL_FC_pct ~ Liver_LCAT22e	M_HDL_FC_pct	Free cholesterol to total lipids ratio in medium HDL	Lipoprotein particles and their constituents	Nightingale Health	Liver_LCAT22e	Liver	Lecithin-Cholesterol Acyltransferase, Formation of 2-Stearoylglycerophosphocholine	Steroid metabolism	-0.0325684	0.00106062	3.41e-10	2.51e-08	-0.0781124	0.00611513	2.64e-155	1.33e-154
M_HDL_FC_pct ~ Liver_EX_pcholole_hse_bc	M_HDL_FC_pct	Free cholesterol to total lipids ratio in medium HDL	Lipoprotein particles and their constituents	Nightingale Health	Liver_EX_pcholole_hse_bc	Liver	Exchange of 1-Oleoylglycerophosphocholine (Delta 9) (from[e] toblood)	Steroid metabolism	-0.0325666	0.00106051	3.42e-10	2.51e-08	-0.0781121	0.00611508	2.65e-155	1.33e-154
M_HDL_FC_pct ~ Liver_LCAT11e	M_HDL_FC_pct	Free cholesterol to total lipids ratio in medium HDL	Lipoprotein particles and their constituents	Nightingale Health	Liver_LCAT11e	Liver	Lecithin-Cholesterol Acyltransferase, Formation of 1-Oleoylglycerophosphocholine (Delta 9)	Steroid metabolism	-0.0325666	0.00106051	3.42e-10	2.51e-08	-0.0781121	0.00611508	2.65e-155	1.33e-154
M_HDL_FC_pct ~ Liver_LCAT13e	M_HDL_FC_pct	Free cholesterol to total lipids ratio in medium HDL	Lipoprotein particles and their constituents	Nightingale Health	Liver_LCAT13e	Liver	Lecithin-Cholesterol Acyltransferase, Formation of 1-Palmitoleoylglycerophosphocholine (Delta 9)	Steroid metabolism	-0.0325666	0.00106051	3.42e-10	2.51e-08	-0.0781121	0.00611508	2.65e-155	1.33e-154
M_HDL_FC_pct ~ Liver_EX_pcholpalme_hse_bc	M_HDL_FC_pct	Free cholesterol to total lipids ratio in medium HDL	Lipoprotein particles and their constituents	Nightingale Health	Liver_EX_pcholpalme_hse_bc	Liver	Exchange of 1-Palmitoleoylglycerophosphocholine (Delta 9) (from[e] toblood)	Steroid metabolism	-0.0325666	0.00106051	3.42e-10	2.51e-08	-0.0781121	0.00611508	2.65e-155	1.33e-154
M_HDL_FC_pct ~ Liver_EX_pcholpalm_hse_bc	M_HDL_FC_pct	Free cholesterol to total lipids ratio in medium HDL	Lipoprotein particles and their constituents	Nightingale Health	Liver_EX_pcholpalm_hse_bc	Liver	Exchange of 1-Palmitoylglycerophosphocholine (from[e] toblood)	Steroid metabolism	-0.0325662	0.00106048	3.42e-10	2.51e-08	-0.078112	0.00611506	2.66e-155	1.33e-154
M_HDL_FC_pct ~ Liver_LCAT14e	M_HDL_FC_pct	Free cholesterol to total lipids ratio in medium HDL	Lipoprotein particles and their constituents	Nightingale Health	Liver_LCAT14e	Liver	Lecithin-Cholesterol Acyltransferase, Formation of 1-Palmitoylglycerophosphocholine	Steroid metabolism	-0.0325662	0.00106048	3.42e-10	2.51e-08	-0.078112	0.00611506	2.66e-155	1.33e-154
M_HDL_FC_pct ~ Liver_EX_pcholet_hse_bc	M_HDL_FC_pct	Free cholesterol to total lipids ratio in medium HDL	Lipoprotein particles and their constituents	Nightingale Health	Liver_EX_pcholet_hse_bc	Liver	Exchange of 1-Eicosatrienoylglycerophosphocholine (Delta 11, 14, 17) (from[e] toblood)	Glycerides and phospholipids metabolism	-0.0325614	0.00106017	3.44e-10	2.52e-08	-0.0781108	0.00611487	2.68e-155	1.34e-154
M_HDL_FC_pct ~ Liver_LCAT6e	M_HDL_FC_pct	Free cholesterol to total lipids ratio in medium HDL	Lipoprotein particles and their constituents	Nightingale Health	Liver_LCAT6e	Liver	Lecithin-Cholesterol Acyltransferase, Formation of 1-Eicosatrienoylglycerophosphocholine (Delta 11, 14, 17)	Steroid metabolism	-0.0325614	0.00106017	3.44e-10	2.52e-08	-0.0781108	0.00611487	2.68e-155	1.34e-154
M_HDL_FC_pct ~ Liver_LCAT5e	M_HDL_FC_pct	Free cholesterol to total lipids ratio in medium HDL	Lipoprotein particles and their constituents	Nightingale Health	Liver_LCAT5e	Liver	Lecithin-Cholesterol Acyltransferase, Formation of 1-Eicosadienoylglycerophosphocholine (Delta 11, 14)	Steroid metabolism	-0.0325587	0.00105999	3.45e-10	2.53e-08	-0.07811	0.00611475	2.7e-155	1.35e-154
M_HDL_FC_pct ~ Liver_EX_pcholeic_hse_bc	M_HDL_FC_pct	Free cholesterol to total lipids ratio in medium HDL	Lipoprotein particles and their constituents	Nightingale Health	Liver_EX_pcholeic_hse_bc	Liver	Exchange of 1-Eicosadienoylglycerophosphocholine (Delta 11, 14) (from[e] toblood)	Glycerides and phospholipids metabolism	-0.0325587	0.00105999	3.45e-10	2.53e-08	-0.07811	0.00611475	2.7e-155	1.35e-154
M_HDL_FC_pct ~ Liver_LCAT7e	M_HDL_FC_pct	Free cholesterol to total lipids ratio in medium HDL	Lipoprotein particles and their constituents	Nightingale Health	Liver_LCAT7e	Liver	Lecithin-Cholesterol Acyltransferase, Formation of 1-Heptadecanoylglycerophosphocholine	Steroid metabolism	-0.0325561	0.00105983	3.46e-10	2.54e-08	-0.0781092	0.00611463	2.72e-155	1.36e-154
M_HDL_FC_pct ~ Liver_EX_pcholhep_hse_bc	M_HDL_FC_pct	Free cholesterol to total lipids ratio in medium HDL	Lipoprotein particles and their constituents	Nightingale Health	Liver_EX_pcholhep_hse_bc	Liver	Exchange of 1-Heptadecanoylglycerophosphocholine (from[e] toblood)	Glycerides and phospholipids metabolism	-0.0325561	0.00105983	3.46e-10	2.54e-08	-0.0781092	0.00611463	2.72e-155	1.36e-154
M_HDL_FC_pct ~ Liver_EX_pcholdoc_hse_bc	M_HDL_FC_pct	Free cholesterol to total lipids ratio in medium HDL	Lipoprotein particles and their constituents	Nightingale Health	Liver_EX_pcholdoc_hse_bc	Liver	Exchange of 1-Docosahexaenoylglycerophosphocholine (from[e] toblood)	Steroid metabolism	-0.0325556	0.00105979	3.47e-10	2.54e-08	-0.0781091	0.00611461	2.73e-155	1.36e-154
M_HDL_FC_pct ~ Liver_LCAT57e	M_HDL_FC_pct	Free cholesterol to total lipids ratio in medium HDL	Lipoprotein particles and their constituents	Nightingale Health	Liver_LCAT57e	Liver	Lecithin-Cholesterol Acyltransferase, Formation of 1-Docosahexaenoylglycerophosphocholine	Steroid metabolism	-0.0325556	0.00105979	3.47e-10	2.54e-08	-0.0781091	0.00611461	2.73e-155	1.36e-154
M_HDL_FC_pct ~ Liver_LCAT8e	M_HDL_FC_pct	Free cholesterol to total lipids ratio in medium HDL	Lipoprotein particles and their constituents	Nightingale Health	Liver_LCAT8e	Liver	Lecithin-Cholesterol Acyltransferase, Formation of 1-Linoleoylglycerophosphocholine (Delta 9, 12)	Steroid metabolism	-0.0325446	0.00105908	3.51e-10	2.57e-08	-0.0781055	0.00611405	2.82e-155	1.41e-154
M_HDL_FC_pct ~ Liver_EX_pchollinl_hse_bc	M_HDL_FC_pct	Free cholesterol to total lipids ratio in medium HDL	Lipoprotein particles and their constituents	Nightingale Health	Liver_EX_pchollinl_hse_bc	Liver	Exchange of 1-Linoleoylglycerophosphocholine (Delta 9, 12) (from[e] toblood)	Steroid metabolism	-0.0325446	0.00105908	3.51e-10	2.57e-08	-0.0781055	0.00611405	2.82e-155	1.41e-154
M_HDL_FC_pct ~ Liver_LCAT2e	M_HDL_FC_pct	Free cholesterol to total lipids ratio in medium HDL	Lipoprotein particles and their constituents	Nightingale Health	Liver_LCAT2e	Liver	Lecithin-Cholesterol Acyltransferase, Formation of 1-Arachidonoylglycerophosphocholine	Steroid metabolism	-0.0325443	0.00105906	3.51e-10	2.57e-08	-0.0781054	0.00611403	2.82e-155	1.41e-154
M_HDL_FC_pct ~ Liver_EX_pcholar_hse_bc	M_HDL_FC_pct	Free cholesterol to total lipids ratio in medium HDL	Lipoprotein particles and their constituents	Nightingale Health	Liver_EX_pcholar_hse_bc	Liver	Exchange of 1-Arachidonoyl-Glycero-3-Phosphocholine (from[e] toblood)	Steroid metabolism	-0.0325443	0.00105906	3.51e-10	2.57e-08	-0.0781054	0.00611403	2.82e-155	1.41e-154
L_HDL_PL ~ Liver_EX_pail_hse_bc	L_HDL_PL	Phospholipids in large HDL	Lipoprotein particles and their constituents	Nightingale Health	Liver_EX_pail_hse_bc	Liver	Exchange of 1-Phosphatidyl-1D-Myo-Inositol (from[e] toblood)	Glycerides and phospholipids metabolism	-0.0556597	0.00309819	1.76e-26	4.16e-24	-0.0780278	0.00611363	5.91e-157	3.03e-156
M_HDL_FC_pct ~ Liver_LCAT15e	M_HDL_FC_pct	Free cholesterol to total lipids ratio in medium HDL	Lipoprotein particles and their constituents	Nightingale Health	Liver_LCAT15e	Liver	Lecithin-Cholesterol Acyltransferase, Formation of 1-Stearoylglycerophosphocholine	Steroid metabolism	-0.0325117	0.00105693	3.66e-10	2.68e-08	-0.0780931	0.00611212	3.15e-155	1.57e-154
M_HDL_FC_pct ~ Liver_EX_pcholste_hse_bc	M_HDL_FC_pct	Free cholesterol to total lipids ratio in medium HDL	Lipoprotein particles and their constituents	Nightingale Health	Liver_EX_pcholste_hse_bc	Liver	Exchange of 1-Stearoylglycerophosphocholine (from[e] toblood)	Steroid metabolism	-0.0325117	0.00105693	3.66e-10	2.68e-08	-0.0780931	0.00611212	3.15e-155	1.57e-154
IDL_C_pct ~ Liver_EX_retinol_cis_11e_bc	IDL_C_pct	Total cholesterol to total lipids ratio in IDL	Lipoprotein particles and their constituents	Nightingale Health	Liver_EX_retinol_cis_11e_bc	Liver	Exchange of Cis-11-Retinol (from[e] toblood)	Vitamin A metabolism	-0.0468687	0.00219719	1.51e-19	2.29e-17	-0.0782936	0.00610958	5.19e-155	2.58e-154
IDL_C_pct ~ Liver_RETH2e	IDL_C_pct	Total cholesterol to total lipids ratio in IDL	Lipoprotein particles and their constituents	Nightingale Health	Liver_RETH2e	Liver	Retinyl Ester Hydrolase (11-Cis), Extracellular	Vitamin A metabolism	-0.0468687	0.00219719	1.51e-19	2.29e-17	-0.0782936	0.00610958	5.19e-155	2.58e-154
L_HDL_PL ~ Liver_PCHOLP_hs	L_HDL_PL	Phospholipids in large HDL	Lipoprotein particles and their constituents	Nightingale Health	Liver_PCHOLP_hs	Liver	Choline Phosphatase	Glycerides and phospholipids metabolism	-0.0509969	0.00259984	1.78e-22	3.24e-20	-0.0779675	0.00610551	9.51e-157	4.88e-156
M_HDL_FC_pct ~ Liver_EX_pchol2palm_hse_bc	M_HDL_FC_pct	Free cholesterol to total lipids ratio in medium HDL	Lipoprotein particles and their constituents	Nightingale Health	Liver_EX_pchol2palm_hse_bc	Liver	Exchange of 2-Palmitoylglycerophosphocholine (from[e] toblood)	Steroid metabolism	-0.0323372	0.00104562	4.54e-10	3.29e-08	-0.0779994	0.00609754	7.32e-155	3.64e-154
M_HDL_FC_pct ~ Liver_LCAT21e	M_HDL_FC_pct	Free cholesterol to total lipids ratio in medium HDL	Lipoprotein particles and their constituents	Nightingale Health	Liver_LCAT21e	Liver	Lecithin-Cholesterol Acyltransferase, Formation of 2-Palmitoylglycerophosphocholine	Steroid metabolism	-0.0323372	0.00104562	4.54e-10	3.29e-08	-0.0779994	0.00609754	7.32e-155	3.64e-154
HDL_TG ~ Liver_EX_sphmyln_hse_bc	HDL_TG	Triglycerides in HDL	Lipoprotein particles and their constituents	Nightingale Health	Liver_EX_sphmyln_hse_bc	Liver	Exchange of Sphingomyelin (from[e] toblood)	Glycerides and phospholipids metabolism	0.0707258	0.00499695	1.65e-41	8.33e-39	0.0782389	0.00609465	2.54e-155	1.27e-154
XL_HDL_C_pct ~ Liver_EX_pcholn203_hse_bc	XL_HDL_C_pct	Total cholesterol to total lipids ratio in very large HDL	Lipoprotein particles and their constituents	Nightingale Health	Liver_EX_pcholn203_hse_bc	Liver	Exchange of 1-Dihomo-Linolenoylglycerophosphocholine (20:3, Delta 8, 11, 14), Lysopc A C20:3 (from[e] toblood)	Steroid metabolism	0.0382721	0.00146687	1.71e-13	1.64e-11	0.0782541	0.00609452	9.08e-156	4.61e-155
XL_HDL_C_pct ~ Liver_LCAT49e	XL_HDL_C_pct	Total cholesterol to total lipids ratio in very large HDL	Lipoprotein particles and their constituents	Nightingale Health	Liver_LCAT49e	Liver	Lecithin-Cholesterol Acyltransferase, Formation of 1-Dihomo-Linolenoylglycerophosphocholine (20:3, Delta 8, 11, 14)	Steroid metabolism	0.0382721	0.00146687	1.71e-13	1.64e-11	0.0782541	0.00609452	9.08e-156	4.61e-155
HDL_FC ~ Liver_PCHOL_HSter	HDL_FC	Free cholesterol in HDL	Lipoprotein particles and their constituents	Nightingale Health	Liver_PCHOL_HSter	Liver	Phosphatidylcholine Scramblase	Glycerides and phospholipids metabolism	-0.0480392	0.00230533	5.15e-20	8.02e-18	-0.0779102	0.00608804	1.72e-154	8.5e-154
HDL_FC ~ Liver_CHOLtr	HDL_FC	Free cholesterol in HDL	Lipoprotein particles and their constituents	Nightingale Health	Liver_CHOLtr	Liver	Choline Intracellular Transport	Glycerides and phospholipids metabolism	-0.0480392	0.00230533	5.15e-20	8.02e-18	-0.0779102	0.00608804	1.72e-154	8.5e-154
HDL_FC ~ Liver_PCHOLPr_hs	HDL_FC	Free cholesterol in HDL	Lipoprotein particles and their constituents	Nightingale Health	Liver_PCHOLPr_hs	Liver	Choline Phosphatase	Glycerides and phospholipids metabolism	-0.0480392	0.00230533	5.15e-20	8.02e-18	-0.0779102	0.00608804	1.72e-154	8.5e-154
XS_VLDL_FC ~ Liver_EX_hdceae_bc	XS_VLDL_FC	Free cholesterol in very small VLDL	Lipoprotein particles and their constituents	Nightingale Health	Liver_EX_hdceae_bc	Liver	Exchange of Hexadecenoate (N-C16:1) (from[e] toblood)	Fatty acid metabolism	0.041007	0.00168162	2.49e-15	2.76e-13	0.0780535	0.00608795	8.29e-156	4.21e-155
XS_VLDL_FC ~ Liver_ACALDt	XS_VLDL_FC	Free cholesterol in very small VLDL	Lipoprotein particles and their constituents	Nightingale Health	Liver_ACALDt	Liver	Acetaldehyde Reversible Transport	Glycolysis/gluconeogenesis	-0.0449998	0.00202516	3.77e-18	5.2e-16	-0.0780384	0.0060854	9.62e-156	4.88e-155
XS_VLDL_FC ~ Liver_EX_acalde_bc	XS_VLDL_FC	Free cholesterol in very small VLDL	Lipoprotein particles and their constituents	Nightingale Health	Liver_EX_acalde_bc	Liver	Exchange of Acetaldehyde (from[e] toblood)	Fatty acid metabolism	-0.0449998	0.00202516	3.77e-18	5.2e-16	-0.0780384	0.0060854	9.62e-156	4.88e-155
LDL_TG_pct ~ Liver_LPS3	LDL_TG_pct	Triglycerides to total lipids ratio in LDL	Lipoprotein particles and their constituents	Nightingale Health	Liver_LPS3	Liver	Lipase	Glycerides and phospholipids metabolism	-0.0773516	0.00598281	3.28e-50	2.39e-47	-0.078151	0.00608348	2.75e-154	1.36e-153
HDL_FC_pct ~ Liver_LPCHOLt	HDL_FC_pct	Free cholesterol to total lipids ratio in HDL	Lipoprotein particles and their constituents	Nightingale Health	Liver_LPCHOLt	Liver	Lysophosphatidylcholine Transport	Glycerides and phospholipids metabolism	0.0486613	0.00236701	1.65e-20	2.68e-18	0.077894	0.00608326	1.42e-153	6.88e-153
M_HDL_CE_pct_C ~ Liver_GLYC2P3Pc	M_HDL_CE_pct_C	Esterified cholesterol to total cholesterol ratio in medium HDL	Lipoprotein particles and their constituents	Nightingale Health	Liver_GLYC2P3Pc	Liver	Formation of Glycerol-3-Phosphate	Glycerides and phospholipids metabolism	-0.062027	0.00384871	5.39e-33	1.8e-30	-0.0780492	0.00608142	9.57e-155	4.75e-154
M_HDL_CE_pct_C ~ Liver_GPDDACHOL	M_HDL_CE_pct_C	Esterified cholesterol to total cholesterol ratio in medium HDL	Lipoprotein particles and their constituents	Nightingale Health	Liver_GPDDACHOL	Liver	Glycerophosphocholine Phosphodiesterase	Glycerides and phospholipids metabolism	-0.062027	0.00384871	5.39e-33	1.8e-30	-0.0780492	0.00608142	9.57e-155	4.75e-154
M_HDL_FC_pct_C ~ Liver_GLYC2P3Pc	M_HDL_FC_pct_C	Free cholesterol to total cholesterol ratio in medium HDL	Lipoprotein particles and their constituents	Nightingale Health	Liver_GLYC2P3Pc	Liver	Formation of Glycerol-3-Phosphate	Glycerides and phospholipids metabolism	0.062027	0.00384871	5.39e-33	1.8e-30	0.0780492	0.00608142	9.57e-155	4.75e-154
M_HDL_FC_pct_C ~ Liver_GPDDACHOL	M_HDL_FC_pct_C	Free cholesterol to total cholesterol ratio in medium HDL	Lipoprotein particles and their constituents	Nightingale Health	Liver_GPDDACHOL	Liver	Glycerophosphocholine Phosphodiesterase	Glycerides and phospholipids metabolism	0.062027	0.00384871	5.39e-33	1.8e-30	0.0780492	0.00608142	9.57e-155	4.75e-154
S_HDL_FC_pct ~ Liver_OCT11EFATP	S_HDL_FC_pct	Free cholesterol to total lipids ratio in small HDL	Lipoprotein particles and their constituents	Nightingale Health	Liver_OCT11EFATP	Liver	Uptake of Vaccenic Acid	Fatty acid metabolism	0.0322017	0.00103687	5.23e-10	3.77e-08	0.0778005	0.00607966	2.27e-154	1.12e-153
S_HDL_FC_pct ~ Liver_EX_vacce_bc	S_HDL_FC_pct	Free cholesterol to total lipids ratio in small HDL	Lipoprotein particles and their constituents	Nightingale Health	Liver_EX_vacce_bc	Liver	Exchange of Vaccenic Acid (from[e] toblood)	Fatty acid metabolism	0.0322017	0.00103687	5.23e-10	3.77e-08	0.0778005	0.00607966	2.27e-154	1.12e-153
XL_HDL_CE_pct ~ Liver_LPS	XL_HDL_CE_pct	Cholesterol esters to total lipids ratio in very large HDL	Lipoprotein particles and their constituents	Nightingale Health	Liver_LPS	Liver	Lipase	Glycerides and phospholipids metabolism	0.068602	0.00470623	7.64e-40	3.64e-37	0.0782088	0.00607959	2.66e-155	1.33e-154
XL_HDL_CE_pct ~ Liver_TAGt	XL_HDL_CE_pct	Cholesterol esters to total lipids ratio in very large HDL	Lipoprotein particles and their constituents	Nightingale Health	Liver_TAGt	Liver	Triacylglycerol Transport	Glycerides and phospholipids metabolism	0.068602	0.00470623	7.64e-40	3.64e-37	0.0782088	0.00607959	2.66e-155	1.33e-154
XL_HDL_CE_pct ~ Liver_EX_tag_hse_bc	XL_HDL_CE_pct	Cholesterol esters to total lipids ratio in very large HDL	Lipoprotein particles and their constituents	Nightingale Health	Liver_EX_tag_hse_bc	Liver	Exchange of Triacylglycerol (Homo Sapiens) (from[e] toblood)	Glycerides and phospholipids metabolism	0.068602	0.00470623	7.64e-40	3.64e-37	0.0782088	0.00607959	2.66e-155	1.33e-154
LDL_TG_pct ~ Liver_EX_pcholn183_hse_bc	LDL_TG_pct	Triglycerides to total lipids ratio in LDL	Lipoprotein particles and their constituents	Nightingale Health	Liver_EX_pcholn183_hse_bc	Liver	Exchange of 1-Octadeca-Trienoylglycerophosphocholine, Sn1-Lpc (18:3, Delta 9, 12, 15) (from[e] toblood)	Steroid metabolism	-0.0775413	0.00601107	1.93e-50	1.44e-47	-0.0780724	0.00607404	4.75e-154	2.34e-153
LDL_TG_pct ~ Liver_LCAT30e	LDL_TG_pct	Triglycerides to total lipids ratio in LDL	Lipoprotein particles and their constituents	Nightingale Health	Liver_LCAT30e	Liver	Lecithin-Cholesterol Acyltransferase, Formation of 1-Octadeca-Trienoylglycerophosphocholine	Steroid metabolism	-0.0775413	0.00601107	1.93e-50	1.44e-47	-0.0780724	0.00607404	4.75e-154	2.34e-153
M_HDL_FC_pct ~ Liver_EX_ocdcae_bc	M_HDL_FC_pct	Free cholesterol to total lipids ratio in medium HDL	Lipoprotein particles and their constituents	Nightingale Health	Liver_EX_ocdcae_bc	Liver	Exchange of Octadecanoate (N-C18:0) (from[e] toblood)	Fatty acid metabolism	0.0362399	0.00131362	2.79e-12	2.45e-10	0.0778434	0.00607024	3.56e-154	1.76e-153
L_LDL_TG_pct ~ Liver_LCAT10e	L_LDL_TG_pct	Triglycerides to total lipids ratio in large LDL	Lipoprotein particles and their constituents	Nightingale Health	Liver_LCAT10e	Liver	Lecithin-Cholesterol Acyltransferase, Formation of 1-Myristoylglycerophosphocholine	Steroid metabolism	-0.0768377	0.0059027	8.53e-50	5.95e-47	-0.0780323	0.00606963	6.15e-154	3.02e-153
L_LDL_TG_pct ~ Liver_EX_pcholmyr_hse_bc	L_LDL_TG_pct	Triglycerides to total lipids ratio in large LDL	Lipoprotein particles and their constituents	Nightingale Health	Liver_EX_pcholmyr_hse_bc	Liver	Exchange of 1-Myristoylglycerophosphocholine (from[e] toblood)	Steroid metabolism	-0.0768377	0.0059027	8.53e-50	5.95e-47	-0.0780323	0.00606963	6.15e-154	3.02e-153
L_LDL_TG_pct ~ Liver_EX_pchol2ste_hse_bc	L_LDL_TG_pct	Triglycerides to total lipids ratio in large LDL	Lipoprotein particles and their constituents	Nightingale Health	Liver_EX_pchol2ste_hse_bc	Liver	Exchange of 2-Stearoylglycerophosphocholine (from[e] toblood)	Steroid metabolism	-0.0768377	0.0059027	8.53e-50	5.95e-47	-0.0780322	0.00606962	6.15e-154	3.02e-153
L_LDL_TG_pct ~ Liver_LCAT22e	L_LDL_TG_pct	Triglycerides to total lipids ratio in large LDL	Lipoprotein particles and their constituents	Nightingale Health	Liver_LCAT22e	Liver	Lecithin-Cholesterol Acyltransferase, Formation of 2-Stearoylglycerophosphocholine	Steroid metabolism	-0.0768377	0.0059027	8.53e-50	5.95e-47	-0.0780322	0.00606962	6.15e-154	3.02e-153
L_LDL_TG_pct ~ Liver_EX_pcholole_hse_bc	L_LDL_TG_pct	Triglycerides to total lipids ratio in large LDL	Lipoprotein particles and their constituents	Nightingale Health	Liver_EX_pcholole_hse_bc	Liver	Exchange of 1-Oleoylglycerophosphocholine (Delta 9) (from[e] toblood)	Steroid metabolism	-0.0768377	0.00590271	8.53e-50	5.95e-47	-0.0780321	0.00606959	6.16e-154	3.03e-153
L_LDL_TG_pct ~ Liver_LCAT11e	L_LDL_TG_pct	Triglycerides to total lipids ratio in large LDL	Lipoprotein particles and their constituents	Nightingale Health	Liver_LCAT11e	Liver	Lecithin-Cholesterol Acyltransferase, Formation of 1-Oleoylglycerophosphocholine (Delta 9)	Steroid metabolism	-0.0768377	0.00590271	8.53e-50	5.95e-47	-0.0780321	0.00606959	6.16e-154	3.03e-153
L_LDL_TG_pct ~ Liver_LCAT13e	L_LDL_TG_pct	Triglycerides to total lipids ratio in large LDL	Lipoprotein particles and their constituents	Nightingale Health	Liver_LCAT13e	Liver	Lecithin-Cholesterol Acyltransferase, Formation of 1-Palmitoleoylglycerophosphocholine (Delta 9)	Steroid metabolism	-0.0768377	0.00590271	8.53e-50	5.95e-47	-0.0780321	0.00606959	6.16e-154	3.03e-153
L_LDL_TG_pct ~ Liver_EX_pcholpalme_hse_bc	L_LDL_TG_pct	Triglycerides to total lipids ratio in large LDL	Lipoprotein particles and their constituents	Nightingale Health	Liver_EX_pcholpalme_hse_bc	Liver	Exchange of 1-Palmitoleoylglycerophosphocholine (Delta 9) (from[e] toblood)	Steroid metabolism	-0.0768377	0.00590271	8.53e-50	5.95e-47	-0.0780321	0.00606959	6.16e-154	3.03e-153
L_LDL_TG_pct ~ Liver_EX_pcholpalm_hse_bc	L_LDL_TG_pct	Triglycerides to total lipids ratio in large LDL	Lipoprotein particles and their constituents	Nightingale Health	Liver_EX_pcholpalm_hse_bc	Liver	Exchange of 1-Palmitoylglycerophosphocholine (from[e] toblood)	Steroid metabolism	-0.0768377	0.0059027	8.53e-50	5.95e-47	-0.078032	0.00606959	6.16e-154	3.03e-153
L_LDL_TG_pct ~ Liver_LCAT14e	L_LDL_TG_pct	Triglycerides to total lipids ratio in large LDL	Lipoprotein particles and their constituents	Nightingale Health	Liver_LCAT14e	Liver	Lecithin-Cholesterol Acyltransferase, Formation of 1-Palmitoylglycerophosphocholine	Steroid metabolism	-0.0768377	0.0059027	8.53e-50	5.95e-47	-0.078032	0.00606959	6.16e-154	3.03e-153
L_LDL_TG_pct ~ Liver_EX_pcholet_hse_bc	L_LDL_TG_pct	Triglycerides to total lipids ratio in large LDL	Lipoprotein particles and their constituents	Nightingale Health	Liver_EX_pcholet_hse_bc	Liver	Exchange of 1-Eicosatrienoylglycerophosphocholine (Delta 11, 14, 17) (from[e] toblood)	Glycerides and phospholipids metabolism	-0.0768371	0.00590261	8.55e-50	5.96e-47	-0.0780313	0.00606949	6.2e-154	3.04e-153
L_LDL_TG_pct ~ Liver_LCAT6e	L_LDL_TG_pct	Triglycerides to total lipids ratio in large LDL	Lipoprotein particles and their constituents	Nightingale Health	Liver_LCAT6e	Liver	Lecithin-Cholesterol Acyltransferase, Formation of 1-Eicosatrienoylglycerophosphocholine (Delta 11, 14, 17)	Steroid metabolism	-0.0768371	0.00590261	8.55e-50	5.96e-47	-0.0780313	0.00606949	6.2e-154	3.04e-153
L_LDL_TG_pct ~ Liver_EX_pcholeic_hse_bc	L_LDL_TG_pct	Triglycerides to total lipids ratio in large LDL	Lipoprotein particles and their constituents	Nightingale Health	Liver_EX_pcholeic_hse_bc	Liver	Exchange of 1-Eicosadienoylglycerophosphocholine (Delta 11, 14) (from[e] toblood)	Glycerides and phospholipids metabolism	-0.0768365	0.00590252	8.56e-50	5.96e-47	-0.0780308	0.0060694	6.23e-154	3.05e-153
L_LDL_TG_pct ~ Liver_LCAT5e	L_LDL_TG_pct	Triglycerides to total lipids ratio in large LDL	Lipoprotein particles and their constituents	Nightingale Health	Liver_LCAT5e	Liver	Lecithin-Cholesterol Acyltransferase, Formation of 1-Eicosadienoylglycerophosphocholine (Delta 11, 14)	Steroid metabolism	-0.0768365	0.00590252	8.56e-50	5.96e-47	-0.0780308	0.0060694	6.23e-154	3.05e-153
L_LDL_TG_pct ~ Liver_EX_pcholhep_hse_bc	L_LDL_TG_pct	Triglycerides to total lipids ratio in large LDL	Lipoprotein particles and their constituents	Nightingale Health	Liver_EX_pcholhep_hse_bc	Liver	Exchange of 1-Heptadecanoylglycerophosphocholine (from[e] toblood)	Glycerides and phospholipids metabolism	-0.0768359	0.00590243	8.58e-50	5.96e-47	-0.0780302	0.00606932	6.26e-154	3.07e-153
L_LDL_TG_pct ~ Liver_LCAT7e	L_LDL_TG_pct	Triglycerides to total lipids ratio in large LDL	Lipoprotein particles and their constituents	Nightingale Health	Liver_LCAT7e	Liver	Lecithin-Cholesterol Acyltransferase, Formation of 1-Heptadecanoylglycerophosphocholine	Steroid metabolism	-0.0768359	0.00590243	8.58e-50	5.96e-47	-0.0780302	0.00606932	6.26e-154	3.07e-153
L_LDL_TG_pct ~ Liver_EX_pcholdoc_hse_bc	L_LDL_TG_pct	Triglycerides to total lipids ratio in large LDL	Lipoprotein particles and their constituents	Nightingale Health	Liver_EX_pcholdoc_hse_bc	Liver	Exchange of 1-Docosahexaenoylglycerophosphocholine (from[e] toblood)	Steroid metabolism	-0.0768357	0.0059024	8.58e-50	5.96e-47	-0.0780301	0.0060693	6.27e-154	3.07e-153
L_LDL_TG_pct ~ Liver_LCAT57e	L_LDL_TG_pct	Triglycerides to total lipids ratio in large LDL	Lipoprotein particles and their constituents	Nightingale Health	Liver_LCAT57e	Liver	Lecithin-Cholesterol Acyltransferase, Formation of 1-Docosahexaenoylglycerophosphocholine	Steroid metabolism	-0.0768357	0.0059024	8.58e-50	5.96e-47	-0.0780301	0.0060693	6.27e-154	3.07e-153
L_LDL_TG_pct ~ Liver_EX_pchollinl_hse_bc	L_LDL_TG_pct	Triglycerides to total lipids ratio in large LDL	Lipoprotein particles and their constituents	Nightingale Health	Liver_EX_pchollinl_hse_bc	Liver	Exchange of 1-Linoleoylglycerophosphocholine (Delta 9, 12) (from[e] toblood)	Steroid metabolism	-0.0768322	0.00590186	8.67e-50	6.01e-47	-0.0780271	0.00606885	6.43e-154	3.15e-153
L_LDL_TG_pct ~ Liver_LCAT8e	L_LDL_TG_pct	Triglycerides to total lipids ratio in large LDL	Lipoprotein particles and their constituents	Nightingale Health	Liver_LCAT8e	Liver	Lecithin-Cholesterol Acyltransferase, Formation of 1-Linoleoylglycerophosphocholine (Delta 9, 12)	Steroid metabolism	-0.0768322	0.00590186	8.67e-50	6.01e-47	-0.0780271	0.00606885	6.43e-154	3.15e-153
L_LDL_TG_pct ~ Liver_LCAT2e	L_LDL_TG_pct	Triglycerides to total lipids ratio in large LDL	Lipoprotein particles and their constituents	Nightingale Health	Liver_LCAT2e	Liver	Lecithin-Cholesterol Acyltransferase, Formation of 1-Arachidonoylglycerophosphocholine	Steroid metabolism	-0.0768321	0.00590184	8.67e-50	6.01e-47	-0.078027	0.00606883	6.44e-154	3.15e-153
L_LDL_TG_pct ~ Liver_EX_pcholar_hse_bc	L_LDL_TG_pct	Triglycerides to total lipids ratio in large LDL	Lipoprotein particles and their constituents	Nightingale Health	Liver_EX_pcholar_hse_bc	Liver	Exchange of 1-Arachidonoyl-Glycero-3-Phosphocholine (from[e] toblood)	Steroid metabolism	-0.0768321	0.00590184	8.67e-50	6.01e-47	-0.078027	0.00606883	6.44e-154	3.15e-153
L_HDL_C ~ Liver_EX_retfae_bc	L_HDL_C	Total cholesterol in large HDL	Lipoprotein particles and their constituents	Nightingale Health	Liver_EX_retfae_bc	Liver	Exchange of Fatty Acid Retinol (from[e] toblood)	Vitamin A metabolism	0.0738156	0.00544941	2.43e-45	1.39e-42	0.0777091	0.00606734	8.78e-156	4.46e-155
L_LDL_TG_pct ~ Liver_EX_pcholste_hse_bc	L_LDL_TG_pct	Triglycerides to total lipids ratio in large LDL	Lipoprotein particles and their constituents	Nightingale Health	Liver_EX_pcholste_hse_bc	Liver	Exchange of 1-Stearoylglycerophosphocholine (from[e] toblood)	Steroid metabolism	-0.0768188	0.0058998	9.01e-50	6.23e-47	-0.0780155	0.00606707	7.13e-154	3.48e-153
L_LDL_TG_pct ~ Liver_LCAT15e	L_LDL_TG_pct	Triglycerides to total lipids ratio in large LDL	Lipoprotein particles and their constituents	Nightingale Health	Liver_LCAT15e	Liver	Lecithin-Cholesterol Acyltransferase, Formation of 1-Stearoylglycerophosphocholine	Steroid metabolism	-0.0768188	0.0058998	9.01e-50	6.23e-47	-0.0780155	0.00606707	7.13e-154	3.48e-153
M_HDL_FC_pct ~ Liver_LCAT30e	M_HDL_FC_pct	Free cholesterol to total lipids ratio in medium HDL	Lipoprotein particles and their constituents	Nightingale Health	Liver_LCAT30e	Liver	Lecithin-Cholesterol Acyltransferase, Formation of 1-Octadeca-Trienoylglycerophosphocholine	Steroid metabolism	-0.0320696	0.00102838	6.31e-10	4.52e-08	-0.0777801	0.00606346	5.27e-154	2.59e-153
M_HDL_FC_pct ~ Liver_EX_pcholn183_hse_bc	M_HDL_FC_pct	Free cholesterol to total lipids ratio in medium HDL	Lipoprotein particles and their constituents	Nightingale Health	Liver_EX_pcholn183_hse_bc	Liver	Exchange of 1-Octadeca-Trienoylglycerophosphocholine, Sn1-Lpc (18:3, Delta 9, 12, 15) (from[e] toblood)	Steroid metabolism	-0.0320696	0.00102838	6.31e-10	4.52e-08	-0.0777801	0.00606346	5.27e-154	2.59e-153
LDL_TG ~ Liver_LPCHOLt	LDL_TG	Triglycerides in LDL	Lipoprotein particles and their constituents	Nightingale Health	Liver_LPCHOLt	Liver	Lysophosphatidylcholine Transport	Glycerides and phospholipids metabolism	0.0744786	0.00554467	1.18e-46	7.12e-44	0.0780151	0.00606307	2.23e-154	1.1e-153
M_HDL_FC_pct_C ~ Liver_GPDDA1	M_HDL_FC_pct_C	Free cholesterol to total cholesterol ratio in medium HDL	Lipoprotein particles and their constituents	Nightingale Health	Liver_GPDDA1	Liver	Glycerophosphodiester Phosphodiesterase (Glycerophosphocholine)	Glycerides and phospholipids metabolism	0.0620675	0.00385372	4.91e-33	1.64e-30	0.0779178	0.00606047	3.22e-154	1.59e-153
M_HDL_CE_pct_C ~ Liver_GPDDA1	M_HDL_CE_pct_C	Esterified cholesterol to total cholesterol ratio in medium HDL	Lipoprotein particles and their constituents	Nightingale Health	Liver_GPDDA1	Liver	Glycerophosphodiester Phosphodiesterase (Glycerophosphocholine)	Glycerides and phospholipids metabolism	-0.0620675	0.00385372	4.91e-33	1.64e-30	-0.0779178	0.00606047	3.22e-154	1.59e-153
M_HDL_TG ~ Liver_EX_lpchol_hse_bc	M_HDL_TG	Triglycerides in medium HDL	Lipoprotein particles and their constituents	Nightingale Health	Liver_EX_lpchol_hse_bc	Liver	Exchange of Lysophosphatidylcholine (from[e] toblood)	Glycerides and phospholipids metabolism	0.0300626	0.000903973	6.76e-09	4.46e-07	0.0780197	0.00606044	3.95e-155	1.97e-154
HDL_FC ~ Liver_EX_lpchol_hse_bc	HDL_FC	Free cholesterol in HDL	Lipoprotein particles and their constituents	Nightingale Health	Liver_EX_lpchol_hse_bc	Liver	Exchange of Lysophosphatidylcholine (from[e] toblood)	Glycerides and phospholipids metabolism	0.053874	0.00290182	8.73e-25	1.88e-22	0.0777632	0.00605992	8.73e-154	4.24e-153
M_HDL_FC_by_CE ~ Liver_GLYC2P3Pc	M_HDL_FC_by_CE	Ratio of free cholesterol to cholesteryl esters in medium HDL	Lipoprotein particles and their constituents	Nightingale Health	Liver_GLYC2P3Pc	Liver	Formation of Glycerol-3-Phosphate	Glycerides and phospholipids metabolism	0.0619905	0.00384374	5.76e-33	1.92e-30	0.077878	0.00605364	4.78e-154	2.35e-153
M_HDL_FC_by_CE ~ Liver_GPDDACHOL	M_HDL_FC_by_CE	Ratio of free cholesterol to cholesteryl esters in medium HDL	Lipoprotein particles and their constituents	Nightingale Health	Liver_GPDDACHOL	Liver	Glycerophosphocholine Phosphodiesterase	Glycerides and phospholipids metabolism	0.0619905	0.00384374	5.76e-33	1.92e-30	0.077878	0.00605364	4.78e-154	2.35e-153
HDL_TG ~ Liver_CHOLPtr	HDL_TG	Triglycerides in HDL	Lipoprotein particles and their constituents	Nightingale Health	Liver_CHOLPtr	Liver	Transport of Choline Phosphate	Glycerides and phospholipids metabolism	0.075351	0.00567898	5.98e-47	3.64e-44	0.0780129	0.00605359	2.75e-154	1.36e-153
HDL_TG ~ Liver_EX_cholpe_bc	HDL_TG	Triglycerides in HDL	Lipoprotein particles and their constituents	Nightingale Health	Liver_EX_cholpe_bc	Liver	Exchange of Choline Phosphate (from[e] toblood)	Glycerides and phospholipids metabolism	0.075351	0.00567898	5.98e-47	3.64e-44	0.0780129	0.00605359	2.75e-154	1.36e-153
XS_VLDL_C ~ Liver_PSSA1_hs	XS_VLDL_C	Total cholesterol in very small VLDL	Lipoprotein particles and their constituents	Nightingale Health	Liver_PSSA1_hs	Liver	Phosphatidylserine Synthase Homo Sapiens	Glycerides and phospholipids metabolism	0.0356374	0.00127015	6.1e-12	5.24e-10	0.077866	0.00605242	8.13e-155	4.04e-154
XS_VLDL_TG ~ Liver_CHOLtr	XS_VLDL_TG	Triglycerides in very small VLDL	Lipoprotein particles and their constituents	Nightingale Health	Liver_CHOLtr	Liver	Choline Intracellular Transport	Glycerides and phospholipids metabolism	-0.0439631	0.00193293	2.16e-17	2.8e-15	-0.0779607	0.00605238	3.94e-155	1.96e-154
XS_VLDL_TG ~ Liver_PCHOL_HSter	XS_VLDL_TG	Triglycerides in very small VLDL	Lipoprotein particles and their constituents	Nightingale Health	Liver_PCHOL_HSter	Liver	Phosphatidylcholine Scramblase	Glycerides and phospholipids metabolism	-0.0439631	0.00193293	2.16e-17	2.8e-15	-0.0779607	0.00605238	3.94e-155	1.96e-154
XS_VLDL_TG ~ Liver_PCHOLPr_hs	XS_VLDL_TG	Triglycerides in very small VLDL	Lipoprotein particles and their constituents	Nightingale Health	Liver_PCHOLPr_hs	Liver	Choline Phosphatase	Glycerides and phospholipids metabolism	-0.0439631	0.00193293	2.16e-17	2.8e-15	-0.0779607	0.00605238	3.94e-155	1.96e-154
L_LDL_TG_pct ~ Liver_EX_pchol2palm_hse_bc	L_LDL_TG_pct	Triglycerides to total lipids ratio in large LDL	Lipoprotein particles and their constituents	Nightingale Health	Liver_EX_pchol2palm_hse_bc	Liver	Exchange of 2-Palmitoylglycerophosphocholine (from[e] toblood)	Steroid metabolism	-0.076717	0.00588418	1.21e-49	8.33e-47	-0.0779131	0.00605134	1.77e-153	8.56e-153
L_LDL_TG_pct ~ Liver_LCAT21e	L_LDL_TG_pct	Triglycerides to total lipids ratio in large LDL	Lipoprotein particles and their constituents	Nightingale Health	Liver_LCAT21e	Liver	Lecithin-Cholesterol Acyltransferase, Formation of 2-Palmitoylglycerophosphocholine	Steroid metabolism	-0.076717	0.00588418	1.21e-49	8.33e-47	-0.0779131	0.00605134	1.77e-153	8.56e-153
HDL_L ~ Liver_EX_xolest2_hse_bc	HDL_L	Total lipids in HDL	Lipoprotein particles and their constituents	Nightingale Health	Liver_EX_xolest2_hse_bc	Liver	Exchange of Cholesterol Ester (from FullR2) (from[e] toblood)	Steroid metabolism	-0.0561139	0.0031487	9.3e-27	2.23e-24	-0.0777208	0.00605116	8.98e-153	4.32e-152
LDL_TG ~ Liver_EX_crm_hse_bc	LDL_TG	Triglycerides in LDL	Lipoprotein particles and their constituents	Nightingale Health	Liver_EX_crm_hse_bc	Liver	Exchange of N-Acylsphingosine (from[e] toblood)	Glycerides and phospholipids metabolism	0.0723928	0.00524141	3.42e-44	1.91e-41	0.0779663	0.00605051	4.62e-154	2.28e-153
LDL_TG ~ Liver_CHOLPtr	LDL_TG	Triglycerides in LDL	Lipoprotein particles and their constituents	Nightingale Health	Liver_CHOLPtr	Liver	Transport of Choline Phosphate	Glycerides and phospholipids metabolism	0.0752301	0.00565718	1.44e-47	9.06e-45	0.0779607	0.00605033	4.67e-154	2.3e-153
LDL_TG ~ Liver_EX_cholpe_bc	LDL_TG	Triglycerides in LDL	Lipoprotein particles and their constituents	Nightingale Health	Liver_EX_cholpe_bc	Liver	Exchange of Choline Phosphate (from[e] toblood)	Glycerides and phospholipids metabolism	0.0752301	0.00565718	1.44e-47	9.06e-45	0.0779607	0.00605033	4.67e-154	2.3e-153
HDL_size ~ Liver_EX_pcholn203_hse_bc	HDL_size	Mean diameter for HDL particles	Lipoprotein particles and their constituents	Nightingale Health	Liver_EX_pcholn203_hse_bc	Liver	Exchange of 1-Dihomo-Linolenoylglycerophosphocholine (20:3, Delta 8, 11, 14), Lysopc A C20:3 (from[e] toblood)	Steroid metabolism	-0.0555812	0.00308927	7.29e-27	1.76e-24	-0.077594	0.0060501	7.18e-156	3.67e-155
HDL_size ~ Liver_LCAT49e	HDL_size	Mean diameter for HDL particles	Lipoprotein particles and their constituents	Nightingale Health	Liver_LCAT49e	Liver	Lecithin-Cholesterol Acyltransferase, Formation of 1-Dihomo-Linolenoylglycerophosphocholine (20:3, Delta 8, 11, 14)	Steroid metabolism	-0.0555812	0.00308927	7.29e-27	1.76e-24	-0.077594	0.0060501	7.18e-156	3.67e-155
M_HDL_FC_pct ~ Liver_EX_caroe_bc	M_HDL_FC_pct	Free cholesterol to total lipids ratio in medium HDL	Lipoprotein particles and their constituents	Nightingale Health	Liver_EX_caroe_bc	Liver	Exchange of Beta-Carotene (from[e] toblood)	Vitamin A metabolism	-0.0341196	0.00116415	4.76e-11	3.77e-09	-0.077699	0.00604849	1.25e-153	6.07e-153
M_HDL_FC_pct ~ Liver_CAROtr	M_HDL_FC_pct	Free cholesterol to total lipids ratio in medium HDL	Lipoprotein particles and their constituents	Nightingale Health	Liver_CAROtr	Liver	Beta-Carotene Transport via Diffusion	Vitamin A metabolism	-0.0341196	0.00116415	4.76e-11	3.77e-09	-0.077699	0.00604849	1.25e-153	6.07e-153
M_HDL_FC_pct ~ Liver_BCDO	M_HDL_FC_pct	Free cholesterol to total lipids ratio in medium HDL	Lipoprotein particles and their constituents	Nightingale Health	Liver_BCDO	Liver	Beta-Carotene Dioxygenase	Vitamin A metabolism	-0.0341196	0.00116415	4.76e-11	3.77e-09	-0.077699	0.00604849	1.25e-153	6.07e-153
IDL_C_pct ~ Liver_FACOAL181i	IDL_C_pct	Total cholesterol to total lipids ratio in IDL	Lipoprotein particles and their constituents	Nightingale Health	Liver_FACOAL181i	Liver	C181 Fatty Acid Activation	Fatty acid metabolism	0.0515839	0.00266072	2.43e-23	4.71e-21	0.0778973	0.00604795	1.83e-153	8.86e-153
M_HDL_CE_pct_C ~ Liver_r0028	M_HDL_CE_pct_C	Esterified cholesterol to total cholesterol ratio in medium HDL	Lipoprotein particles and their constituents	Nightingale Health	Liver_r0028	Liver	ATP Pyrophosphohydrolase	Nucleotide metabolism	-0.0628435	0.00394926	8.17e-34	2.79e-31	-0.0778501	0.00604519	7.82e-154	3.82e-153
M_HDL_FC_pct_C ~ Liver_r0028	M_HDL_FC_pct_C	Free cholesterol to total cholesterol ratio in medium HDL	Lipoprotein particles and their constituents	Nightingale Health	Liver_r0028	Liver	ATP Pyrophosphohydrolase	Nucleotide metabolism	0.0628435	0.00394926	8.17e-34	2.79e-31	0.0778501	0.00604519	7.82e-154	3.82e-153
M_HDL_FC_by_CE ~ Liver_r0028	M_HDL_FC_by_CE	Ratio of free cholesterol to cholesteryl esters in medium HDL	Lipoprotein particles and their constituents	Nightingale Health	Liver_r0028	Liver	ATP Pyrophosphohydrolase	Nucleotide metabolism	0.0630589	0.00397721	4.7e-34	1.62e-31	0.077788	0.00603443	1.46e-153	7.05e-153
M_HDL_FC_by_CE ~ Liver_GPDDA1	M_HDL_FC_by_CE	Ratio of free cholesterol to cholesteryl esters in medium HDL	Lipoprotein particles and their constituents	Nightingale Health	Liver_GPDDA1	Liver	Glycerophosphodiester Phosphodiesterase (Glycerophosphocholine)	Glycerides and phospholipids metabolism	0.0620181	0.00384714	5.4e-33	1.8e-30	0.0777432	0.00603221	1.66e-153	8.01e-153
L_LDL_PL_pct ~ Liver_EX_retinale_bc	L_LDL_PL_pct	Phospholipids to total lipids ratio in large LDL	Lipoprotein particles and their constituents	Nightingale Health	Liver_EX_retinale_bc	Liver	Exchange of Retinal (from[e] toblood)	Vitamin A metabolism	0.0441537	0.00194927	1.65e-17	2.15e-15	0.0776947	0.00602898	5.81e-153	2.81e-152
L_LDL_PL_pct ~ Liver_RETINALt	L_LDL_PL_pct	Phospholipids to total lipids ratio in large LDL	Lipoprotein particles and their constituents	Nightingale Health	Liver_RETINALt	Liver	Transport of Retinal	Vitamin A metabolism	0.0441537	0.00194927	1.65e-17	2.15e-15	0.0776947	0.00602898	5.81e-153	2.81e-152
L_HDL_L ~ Liver_EX_pcholn19_hse_bc	L_HDL_L	Total lipids in large HDL	Lipoprotein particles and their constituents	Nightingale Health	Liver_EX_pcholn19_hse_bc	Liver	Exchange of 1-NoNADecanoylglycerophosphocholine, Sn1-Lpc (19:0) (from[e] toblood)	Steroid metabolism	-0.0610198	0.00372445	1.65e-31	5.03e-29	-0.0774113	0.00602859	3.87e-154	1.91e-153
L_HDL_L ~ Liver_LCAT32e	L_HDL_L	Total lipids in large HDL	Lipoprotein particles and their constituents	Nightingale Health	Liver_LCAT32e	Liver	Lecithin-Cholesterol Acyltransferase, Formation of 1-NoNADecanoylglycerophosphocholine	Steroid metabolism	-0.0610198	0.00372445	1.65e-31	5.03e-29	-0.0774113	0.00602859	3.87e-154	1.91e-153
L_LDL_PL_pct ~ Liver_LCAT20e	L_LDL_PL_pct	Phospholipids to total lipids ratio in large LDL	Lipoprotein particles and their constituents	Nightingale Health	Liver_LCAT20e	Liver	Lecithin-Cholesterol Acyltransferase, Formation of 2-Oleoylglycerophosphocholine	Steroid metabolism	0.0529203	0.00279966	1.82e-24	3.86e-22	0.0776341	0.00602638	6.76e-153	3.26e-152
L_LDL_PL_pct ~ Liver_EX_pchol2ole_hse_bc	L_LDL_PL_pct	Phospholipids to total lipids ratio in large LDL	Lipoprotein particles and their constituents	Nightingale Health	Liver_EX_pchol2ole_hse_bc	Liver	Exchange of 2-Oleoylglycerophosphocholine (from[e] toblood)	Steroid metabolism	0.0529203	0.00279966	1.82e-24	3.86e-22	0.0776341	0.00602638	6.76e-153	3.26e-152
L_LDL_TG_pct ~ Liver_EX_lpchol_hse_bc	L_LDL_TG_pct	Triglycerides to total lipids ratio in large LDL	Lipoprotein particles and their constituents	Nightingale Health	Liver_EX_lpchol_hse_bc	Liver	Exchange of Lysophosphatidylcholine (from[e] toblood)	Glycerides and phospholipids metabolism	0.0732961	0.00537287	1.79e-45	1.04e-42	0.0777957	0.0060254	7.93e-153	3.82e-152
HDL_FC_pct ~ Liver_DESAT18_6	HDL_FC_pct	Free cholesterol to total lipids ratio in HDL	Lipoprotein particles and their constituents	Nightingale Health	Liver_DESAT18_6	Liver	Fatty Acyl Coenzyme A Desaturase (N-C18:1CoA -> N-C18:2CoA)	Fatty acid metabolism	-0.0534997	0.00286077	1.86e-24	3.92e-22	-0.0775436	0.0060236	4.4e-152	2.1e-151
IDL_C_pct ~ Liver_PCt	IDL_C_pct	Total cholesterol to total lipids ratio in IDL	Lipoprotein particles and their constituents	Nightingale Health	Liver_PCt	Liver	Phosphatidylcholine Transporter	Glycerides and phospholipids metabolism	0.0488427	0.00238611	4.29e-21	7.24e-19	0.0777222	0.0060224	8.03e-153	3.87e-152
LDL_TG_pct ~ Liver_EX_ocdcae_bc	LDL_TG_pct	Triglycerides to total lipids ratio in LDL	Lipoprotein particles and their constituents	Nightingale Health	Liver_EX_ocdcae_bc	Liver	Exchange of Octadecanoate (N-C18:0) (from[e] toblood)	Fatty acid metabolism	0.0798504	0.00637115	2.31e-53	1.98e-50	0.0777426	0.00601744	1.25e-152	6.01e-152
M_HDL_TG ~ Liver_PEt	M_HDL_TG	Triglycerides in medium HDL	Lipoprotein particles and their constituents	Nightingale Health	Liver_PEt	Liver	Phosphatidylethanolamine Transport	Glycerides and phospholipids metabolism	-0.0394646	0.00155756	2.74e-14	2.78e-12	-0.0776719	0.0060121	6.64e-154	3.25e-153
L_LDL_TG_pct ~ Liver_EX_pcholn183_hse_bc	L_LDL_TG_pct	Triglycerides to total lipids ratio in large LDL	Lipoprotein particles and their constituents	Nightingale Health	Liver_EX_pcholn183_hse_bc	Liver	Exchange of 1-Octadeca-Trienoylglycerophosphocholine, Sn1-Lpc (18:3, Delta 9, 12, 15) (from[e] toblood)	Steroid metabolism	-0.0764855	0.00584874	2.35e-49	1.61e-46	-0.0776549	0.00601159	1.76e-152	8.44e-152
L_LDL_TG_pct ~ Liver_LCAT30e	L_LDL_TG_pct	Triglycerides to total lipids ratio in large LDL	Lipoprotein particles and their constituents	Nightingale Health	Liver_LCAT30e	Liver	Lecithin-Cholesterol Acyltransferase, Formation of 1-Octadeca-Trienoylglycerophosphocholine	Steroid metabolism	-0.0764855	0.00584874	2.35e-49	1.61e-46	-0.0776549	0.00601159	1.76e-152	8.44e-152
LDL_TG_pct ~ Liver_EX_lpchol_hse_bc	LDL_TG_pct	Triglycerides to total lipids ratio in LDL	Lipoprotein particles and their constituents	Nightingale Health	Liver_EX_lpchol_hse_bc	Liver	Exchange of Lysophosphatidylcholine (from[e] toblood)	Glycerides and phospholipids metabolism	0.0738644	0.00545449	6.38e-46	3.77e-43	0.0777147	0.00601044	1.88e-152	8.99e-152
LDL_TG_pct ~ Liver_EX_pail_hse_bc	LDL_TG_pct	Triglycerides to total lipids ratio in LDL	Lipoprotein particles and their constituents	Nightingale Health	Liver_EX_pail_hse_bc	Liver	Exchange of 1-Phosphatidyl-1D-Myo-Inositol (from[e] toblood)	Glycerides and phospholipids metabolism	-0.0766924	0.00587646	2.39e-49	1.63e-46	-0.0776255	0.00600432	2.67e-152	1.28e-151
L_HDL_TG ~ Liver_LRAT2	L_HDL_TG	Triglycerides in large HDL	Lipoprotein particles and their constituents	Nightingale Health	Liver_LRAT2	Liver	Lecithin Retinol Acyltransferase (9-Cis)	Vitamin A metabolism	0.059094	0.00349327	1.19e-29	3.34e-27	0.0776865	0.00600354	1.12e-153	5.42e-153
L_HDL_TG ~ Liver_RETH1	L_HDL_TG	Triglycerides in large HDL	Lipoprotein particles and their constituents	Nightingale Health	Liver_RETH1	Liver	Retinyl Ester Hydrolase (9-Cis)	Vitamin A metabolism	0.059094	0.00349327	1.19e-29	3.34e-27	0.0776865	0.00600354	1.12e-153	5.42e-153
HDL_TG ~ Liver_EX_gluside_hse_bc	HDL_TG	Triglycerides in HDL	Lipoprotein particles and their constituents	Nightingale Health	Liver_EX_gluside_hse_bc	Liver	Exchange/Demand Reaction (from[e] toblood)	Glycerides and phospholipids metabolism	0.0672736	0.00452049	1.05e-37	4.49e-35	0.0776668	0.00600343	5.08e-153	2.45e-152
L_LDL_PL_pct ~ Liver_CHOLESTle	L_LDL_PL_pct	Phospholipids to total lipids ratio in large LDL	Lipoprotein particles and their constituents	Nightingale Health	Liver_CHOLESTle	Liver	Hydrolysis of Cholesterol Ester by Cholesterol Esterase	Steroid metabolism	-0.0515608	0.00265902	2.57e-23	4.98e-21	-0.0775019	0.00599819	3.45e-152	1.65e-151
L_LDL_PL_pct ~ Liver_EX_pcholn28_hse_bc	L_LDL_PL_pct	Phospholipids to total lipids ratio in large LDL	Lipoprotein particles and their constituents	Nightingale Health	Liver_EX_pcholn28_hse_bc	Liver	Exchange of Lysopc A C28:0 (from[e] toblood)	Steroid metabolism	0.0528647	0.00279376	2.04e-24	4.28e-22	0.077444	0.00599697	3.7e-152	1.77e-151
L_LDL_PL_pct ~ Liver_LCAT53e	L_LDL_PL_pct	Phospholipids to total lipids ratio in large LDL	Lipoprotein particles and their constituents	Nightingale Health	Liver_LCAT53e	Liver	Lecithin-Cholesterol Acyltransferase, Formation of Lysopc A C28:0	Steroid metabolism	0.0528647	0.00279376	2.04e-24	4.28e-22	0.077444	0.00599697	3.7e-152	1.77e-151
LDL_TG ~ Liver_EX_pcholn205_hse_bc	LDL_TG	Triglycerides in LDL	Lipoprotein particles and their constituents	Nightingale Health	Liver_EX_pcholn205_hse_bc	Liver	Exchange of 1-Eicosapentenoylglycerophosphocholine (Delta 5, 8, 11, 14, 17), Sn1-Lpc (20:5) (from[e] toblood)	Steroid metabolism	-0.0778977	0.00606857	6.6e-51	5.01e-48	-0.0775436	0.00599499	1.16e-152	5.56e-152
LDL_TG ~ Liver_LCAT35e	LDL_TG	Triglycerides in LDL	Lipoprotein particles and their constituents	Nightingale Health	Liver_LCAT35e	Liver	Lecithin-Cholesterol Acyltransferase, Formation of 1-Eicosapentenoylglycerophosphocholine (Delta 5, 8, 11, 14, 17)	Steroid metabolism	-0.0778977	0.00606857	6.6e-51	5.01e-48	-0.0775436	0.00599499	1.16e-152	5.56e-152
HDL_FC_by_CE ~ Liver_HMR_0770	HDL_FC_by_CE	Ratio of free cholesterol to cholesteryl esters in HDL	Lipoprotein particles and their constituents	Nightingale Health	Liver_HMR_0770	Liver	HMR_0770	Glycerides and phospholipids metabolism	0.0694665	0.0048181	4.39e-40	2.11e-37	0.0775619	0.00599139	7.44e-152	3.55e-151
XL_HDL_PL_pct ~ Liver_EX_ocdcae_bc	XL_HDL_PL_pct	Phospholipids to total lipids ratio in very large HDL	Lipoprotein particles and their constituents	Nightingale Health	Liver_EX_ocdcae_bc	Liver	Exchange of Octadecanoate (N-C18:0) (from[e] toblood)	Fatty acid metabolism	0.0390651	0.00152519	5.71e-14	5.65e-12	0.0774709	0.00599069	3.14e-153	1.52e-152
XL_HDL_PL_pct ~ Liver_EX_pchol2ole_hse_bc	XL_HDL_PL_pct	Phospholipids to total lipids ratio in very large HDL	Lipoprotein particles and their constituents	Nightingale Health	Liver_EX_pchol2ole_hse_bc	Liver	Exchange of 2-Oleoylglycerophosphocholine (from[e] toblood)	Steroid metabolism	-0.0375981	0.0014144	4.61e-13	4.28e-11	-0.0774123	0.00598799	3.68e-153	1.78e-152
XL_HDL_PL_pct ~ Liver_LCAT20e	XL_HDL_PL_pct	Phospholipids to total lipids ratio in very large HDL	Lipoprotein particles and their constituents	Nightingale Health	Liver_LCAT20e	Liver	Lecithin-Cholesterol Acyltransferase, Formation of 2-Oleoylglycerophosphocholine	Steroid metabolism	-0.0375981	0.0014144	4.61e-13	4.28e-11	-0.0774123	0.00598799	3.68e-153	1.78e-152
HDL_FC ~ Liver_PCHOLP_hs	HDL_FC	Free cholesterol in HDL	Lipoprotein particles and their constituents	Nightingale Health	Liver_PCHOLP_hs	Liver	Choline Phosphatase	Glycerides and phospholipids metabolism	-0.0481954	0.00232257	3.75e-20	5.92e-18	-0.0772414	0.00598604	6.27e-152	2.99e-151
VLDL_PL_pct ~ Liver_EX_spc_hse_bc	VLDL_PL_pct	Phospholipids to total lipids ratio in VLDL	Lipoprotein particles and their constituents	Nightingale Health	Liver_EX_spc_hse_bc	Liver	Exchange of Sphingosylphosphorylcholine (Homo Sapiens) (from[e] toblood)	Glycerides and phospholipids metabolism	0.0443884	0.00198943	4.59e-15	4.99e-13	0.0773365	0.00598481	4.2e-151	1.99e-150
VLDL_PL_pct ~ Liver_SPC_HSt	VLDL_PL_pct	Phospholipids to total lipids ratio in VLDL	Lipoprotein particles and their constituents	Nightingale Health	Liver_SPC_HSt	Liver	Sphingosylphosphorylcholine Transport (Diffusion)	Glycerides and phospholipids metabolism	0.0443884	0.00198943	4.59e-15	4.99e-13	0.0773365	0.00598481	4.2e-151	1.99e-150
VLDL_PL_pct ~ Liver_SPHMDAc	VLDL_PL_pct	Phospholipids to total lipids ratio in VLDL	Lipoprotein particles and their constituents	Nightingale Health	Liver_SPHMDAc	Liver	Sphingomyelin Deacylase	Glycerides and phospholipids metabolism	0.0443884	0.00198943	4.59e-15	4.99e-13	0.0773365	0.00598481	4.2e-151	1.99e-150
L_LDL_TG_pct ~ Liver_LPS3	L_LDL_TG_pct	Triglycerides to total lipids ratio in large LDL	Lipoprotein particles and their constituents	Nightingale Health	Liver_LPS3	Liver	Lipase	Glycerides and phospholipids metabolism	-0.0746817	0.00557676	3.89e-47	2.41e-44	-0.0774947	0.00598369	8.83e-152	4.21e-151
M_HDL_FC_pct ~ Liver_ETHP	M_HDL_FC_pct	Free cholesterol to total lipids ratio in medium HDL	Lipoprotein particles and their constituents	Nightingale Health	Liver_ETHP	Liver	Ethanolamine Phosphate Phosphatase	Glycerides and phospholipids metabolism	0.0317127	0.00100609	9.64e-10	6.82e-08	0.0772612	0.00598106	6.21e-152	2.97e-151
L_HDL_C ~ Liver_EX_retinale_bc	L_HDL_C	Total cholesterol in large HDL	Lipoprotein particles and their constituents	Nightingale Health	Liver_EX_retinale_bc	Liver	Exchange of Retinal (from[e] toblood)	Vitamin A metabolism	-0.0711522	0.00506617	2.87e-42	1.51e-39	-0.0771043	0.00597821	1.62e-153	7.83e-153
L_HDL_C ~ Liver_RETINALt	L_HDL_C	Total cholesterol in large HDL	Lipoprotein particles and their constituents	Nightingale Health	Liver_RETINALt	Liver	Transport of Retinal	Vitamin A metabolism	-0.0711522	0.00506617	2.87e-42	1.51e-39	-0.0771043	0.00597821	1.62e-153	7.83e-153
XS_VLDL_FC ~ Liver_EX_lneldce_bc	XS_VLDL_FC	Free cholesterol in very small VLDL	Lipoprotein particles and their constituents	Nightingale Health	Liver_EX_lneldce_bc	Liver	Exchange of Linoelaidic Acid (from[e] toblood)	Fatty acid metabolism	0.0504841	0.0025489	1.93e-22	3.52e-20	0.0773225	0.005971	7.61e-153	3.67e-152
XS_VLDL_FC ~ Liver_FACOAL1822	XS_VLDL_FC	Free cholesterol in very small VLDL	Lipoprotein particles and their constituents	Nightingale Health	Liver_FACOAL1822	Liver	Fatty-Acid- Coenzyme A Ligase	Fatty acid metabolism	0.0504841	0.0025489	1.93e-22	3.52e-20	0.0773225	0.005971	7.61e-153	3.67e-152
XS_VLDL_FC ~ Liver_LNELDCt	XS_VLDL_FC	Free cholesterol in very small VLDL	Lipoprotein particles and their constituents	Nightingale Health	Liver_LNELDCt	Liver	Fatty Acid Transport via Diffusion	Fatty acid metabolism	0.0504841	0.0025489	1.93e-22	3.52e-20	0.0773225	0.005971	7.61e-153	3.67e-152
L_LDL_TG_pct ~ Liver_EX_pail_hse_bc	L_LDL_TG_pct	Triglycerides to total lipids ratio in large LDL	Lipoprotein particles and their constituents	Nightingale Health	Liver_EX_pail_hse_bc	Liver	Exchange of 1-Phosphatidyl-1D-Myo-Inositol (from[e] toblood)	Glycerides and phospholipids metabolism	-0.0761235	0.00579608	6.32e-49	4.24e-46	-0.0773488	0.00596368	2.81e-151	1.33e-150
XL_HDL_PL_pct ~ Liver_EX_pcholn28_hse_bc	XL_HDL_PL_pct	Phospholipids to total lipids ratio in very large HDL	Lipoprotein particles and their constituents	Nightingale Health	Liver_EX_pcholn28_hse_bc	Liver	Exchange of Lysopc A C28:0 (from[e] toblood)	Steroid metabolism	-0.0375178	0.0014084	5.16e-13	4.77e-11	-0.0772486	0.00596273	1.6e-152	7.7e-152
XL_HDL_PL_pct ~ Liver_LCAT53e	XL_HDL_PL_pct	Phospholipids to total lipids ratio in very large HDL	Lipoprotein particles and their constituents	Nightingale Health	Liver_LCAT53e	Liver	Lecithin-Cholesterol Acyltransferase, Formation of Lysopc A C28:0	Steroid metabolism	-0.0375178	0.0014084	5.16e-13	4.77e-11	-0.0772486	0.00596273	1.6e-152	7.7e-152
XS_VLDL_TG ~ Liver_EX_pcholn203_hse_bc	XS_VLDL_TG	Triglycerides in very small VLDL	Lipoprotein particles and their constituents	Nightingale Health	Liver_EX_pcholn203_hse_bc	Liver	Exchange of 1-Dihomo-Linolenoylglycerophosphocholine (20:3, Delta 8, 11, 14), Lysopc A C20:3 (from[e] toblood)	Steroid metabolism	-0.0511819	0.00261957	5.13e-23	9.69e-21	-0.0773437	0.00596122	8.09e-153	3.9e-152
XS_VLDL_TG ~ Liver_LCAT49e	XS_VLDL_TG	Triglycerides in very small VLDL	Lipoprotein particles and their constituents	Nightingale Health	Liver_LCAT49e	Liver	Lecithin-Cholesterol Acyltransferase, Formation of 1-Dihomo-Linolenoylglycerophosphocholine (20:3, Delta 8, 11, 14)	Steroid metabolism	-0.0511819	0.00261957	5.13e-23	9.69e-21	-0.0773437	0.00596122	8.09e-153	3.9e-152
L_LDL_TG_pct ~ Liver_EX_ocdcae_bc	L_LDL_TG_pct	Triglycerides to total lipids ratio in large LDL	Lipoprotein particles and their constituents	Nightingale Health	Liver_EX_ocdcae_bc	Liver	Exchange of Octadecanoate (N-C18:0) (from[e] toblood)	Fatty acid metabolism	0.0784037	0.00614715	8.65e-52	6.91e-49	0.0773599	0.00596083	3.31e-151	1.57e-150
M_HDL_FC_pct ~ Liver_EX_pchol2linl_hse_bc	M_HDL_FC_pct	Free cholesterol to total lipids ratio in medium HDL	Lipoprotein particles and their constituents	Nightingale Health	Liver_EX_pchol2linl_hse_bc	Liver	Exchange of 2-Linoleoylglycerophosphocholine (from[e] toblood)	Steroid metabolism	-0.0314822	0.000991057	1.28e-09	9.01e-08	-0.0771077	0.00595947	2.17e-151	1.03e-150
M_HDL_FC_pct ~ Liver_LCAT18e	M_HDL_FC_pct	Free cholesterol to total lipids ratio in medium HDL	Lipoprotein particles and their constituents	Nightingale Health	Liver_LCAT18e	Liver	Lecithin-Cholesterol Acyltransferase, Formation of 2-Linoleoylglycerophosphocholine	Steroid metabolism	-0.0314822	0.000991057	1.28e-09	9.01e-08	-0.0771077	0.00595947	2.17e-151	1.03e-150
LDL_TG ~ Liver_r1050bdL	LDL_TG	Triglycerides in LDL	Lipoprotein particles and their constituents	Nightingale Health	Liver_r1050bdL	Liver	Vesicular Transport (Liver)	Steroid metabolism	0.0688274	0.00473442	4.47e-40	2.15e-37	0.07735	0.00595737	1.03e-151	4.9e-151
LDL_TG ~ Liver_EX_chsterolbdL_bd	LDL_TG	Triglycerides in LDL	Lipoprotein particles and their constituents	Nightingale Health	Liver_EX_chsterolbdL_bd	Liver	Exchange of CholesterolExchange of Cholesterol Sulfate (Liver)	Steroid metabolism	0.0688274	0.00473442	4.47e-40	2.15e-37	0.07735	0.00595737	1.03e-151	4.9e-151
VLDL_PL_pct ~ Liver_EX_pchol_hse_bc	VLDL_PL_pct	Phospholipids to total lipids ratio in VLDL	Lipoprotein particles and their constituents	Nightingale Health	Liver_EX_pchol_hse_bc	Liver	Exchange of Phosphatidylcholine (Homo Sapiens) (from[e] toblood)	Glycerides and phospholipids metabolism	0.0460065	0.00212578	5.41e-16	6.26e-14	0.077133	0.00595336	2.56e-150	1.21e-149
M_LDL_TG ~ Liver_EX_pail_hse_bc	M_LDL_TG	Triglycerides in medium LDL	Lipoprotein particles and their constituents	Nightingale Health	Liver_EX_pail_hse_bc	Liver	Exchange of 1-Phosphatidyl-1D-Myo-Inositol (from[e] toblood)	Glycerides and phospholipids metabolism	-0.0872045	0.00759925	2.25e-63	2.99e-60	-0.077284	0.00595129	5.42e-152	2.59e-151
M_HDL_TG ~ Liver_EX_pchol2ole_hse_bc	M_HDL_TG	Triglycerides in medium HDL	Lipoprotein particles and their constituents	Nightingale Health	Liver_EX_pchol2ole_hse_bc	Liver	Exchange of 2-Oleoylglycerophosphocholine (from[e] toblood)	Steroid metabolism	-0.0335939	0.00112842	9.37e-11	7.24e-09	-0.0772511	0.00594851	2.71e-152	1.3e-151
M_HDL_TG ~ Liver_LCAT20e	M_HDL_TG	Triglycerides in medium HDL	Lipoprotein particles and their constituents	Nightingale Health	Liver_LCAT20e	Liver	Lecithin-Cholesterol Acyltransferase, Formation of 2-Oleoylglycerophosphocholine	Steroid metabolism	-0.0335939	0.00112842	9.37e-11	7.24e-09	-0.0772511	0.00594851	2.71e-152	1.3e-151
LDL_TG_pct ~ Liver_LCAT18e	LDL_TG_pct	Triglycerides to total lipids ratio in LDL	Lipoprotein particles and their constituents	Nightingale Health	Liver_LCAT18e	Liver	Lecithin-Cholesterol Acyltransferase, Formation of 2-Linoleoylglycerophosphocholine	Steroid metabolism	-0.0768242	0.00590063	1.52e-49	1.05e-46	-0.0772523	0.00594774	7.03e-151	3.33e-150
LDL_TG_pct ~ Liver_EX_pchol2linl_hse_bc	LDL_TG_pct	Triglycerides to total lipids ratio in LDL	Lipoprotein particles and their constituents	Nightingale Health	Liver_EX_pchol2linl_hse_bc	Liver	Exchange of 2-Linoleoylglycerophosphocholine (from[e] toblood)	Steroid metabolism	-0.0768242	0.00590063	1.52e-49	1.05e-46	-0.0772523	0.00594774	7.03e-151	3.33e-150
HDL_L ~ Liver_EX_ttdcae_bc	HDL_L	Total lipids in HDL	Lipoprotein particles and their constituents	Nightingale Health	Liver_EX_ttdcae_bc	Liver	Exchange of Tetradecanoate (N-C14:0) (from[e] toblood)	Fatty acid metabolism	0.0569247	0.00323988	1.74e-27	4.34e-25	0.0770191	0.00594419	4.23e-150	1.99e-149
L_HDL_PL ~ Liver_EX_pcholn19_hse_bc	L_HDL_PL	Phospholipids in large HDL	Lipoprotein particles and their constituents	Nightingale Health	Liver_EX_pcholn19_hse_bc	Liver	Exchange of 1-NoNADecanoylglycerophosphocholine, Sn1-Lpc (19:0) (from[e] toblood)	Steroid metabolism	-0.0536055	0.00287439	1.1e-24	2.36e-22	-0.0769164	0.00594395	1.21e-152	5.83e-152
L_HDL_PL ~ Liver_LCAT32e	L_HDL_PL	Phospholipids in large HDL	Lipoprotein particles and their constituents	Nightingale Health	Liver_LCAT32e	Liver	Lecithin-Cholesterol Acyltransferase, Formation of 1-NoNADecanoylglycerophosphocholine	Steroid metabolism	-0.0536055	0.00287439	1.1e-24	2.36e-22	-0.0769164	0.00594395	1.21e-152	5.83e-152
XL_HDL_PL_pct ~ Liver_OCDCEAtr	XL_HDL_PL_pct	Phospholipids to total lipids ratio in very large HDL	Lipoprotein particles and their constituents	Nightingale Health	Liver_OCDCEAtr	Liver	Fatty Acid Transport via Diffusion	Fatty acid metabolism	0.0342221	0.00117066	4.61e-11	3.66e-09	0.0771634	0.00594307	5.05e-152	2.41e-151
LDL_TG ~ Liver_PSSA1_hs	LDL_TG	Triglycerides in LDL	Lipoprotein particles and their constituents	Nightingale Health	Liver_PSSA1_hs	Liver	Phosphatidylserine Synthase Homo Sapiens	Glycerides and phospholipids metabolism	0.0770933	0.00594368	6.82e-50	4.87e-47	0.0772607	0.00593493	3.78e-151	1.79e-150
L_HDL_FC ~ Liver_HMR_9805	L_HDL_FC	Free cholesterol in large HDL	Lipoprotein particles and their constituents	Nightingale Health	Liver_HMR_9805	Liver	Sn-Glycero-3-Phosphocholine Cholinephosphohydrolase	Glycerides and phospholipids metabolism	-0.0606638	0.00368004	3.76e-31	1.13e-28	-0.0767501	0.0059281	2.02e-152	9.68e-152
HDL_L ~ Liver_XOLEST2te	HDL_L	Total lipids in HDL	Lipoprotein particles and their constituents	Nightingale Health	Liver_XOLEST2te	Liver	Cholesterol Ester Transporter	Steroid metabolism	-0.0557337	0.00310617	2.03e-26	4.79e-24	-0.0769235	0.00592737	1.11e-149	5.24e-149
HDL_L ~ Liver_XOLEST2tebdL	HDL_L	Total lipids in HDL	Lipoprotein particles and their constituents	Nightingale Health	Liver_XOLEST2tebdL	Liver	Cholesterol Ester Transporter (Liver)	Steroid metabolism	-0.0557336	0.00310616	2.03e-26	4.79e-24	-0.0769231	0.0059273	1.12e-149	5.25e-149
HDL_L ~ Liver_EX_xolest2_hsbdL_bd	HDL_L	Total lipids in HDL	Lipoprotein particles and their constituents	Nightingale Health	Liver_EX_xolest2_hsbdL_bd	Liver	Exchange of Cholesterol Ester (from FullR2) (Liver)	Steroid metabolism	-0.0557336	0.00310616	2.03e-26	4.79e-24	-0.0769231	0.0059273	1.12e-149	5.25e-149
M_HDL_TG ~ Liver_EX_pcholn28_hse_bc	M_HDL_TG	Triglycerides in medium HDL	Lipoprotein particles and their constituents	Nightingale Health	Liver_EX_pcholn28_hse_bc	Liver	Exchange of Lysopc A C28:0 (from[e] toblood)	Steroid metabolism	-0.0335789	0.00112741	9.55e-11	7.37e-09	-0.0770806	0.00592232	1.25e-151	5.95e-151
M_HDL_TG ~ Liver_LCAT53e	M_HDL_TG	Triglycerides in medium HDL	Lipoprotein particles and their constituents	Nightingale Health	Liver_LCAT53e	Liver	Lecithin-Cholesterol Acyltransferase, Formation of Lysopc A C28:0	Steroid metabolism	-0.0335789	0.00112741	9.55e-11	7.37e-09	-0.0770806	0.00592232	1.25e-151	5.95e-151
XS_VLDL_FC ~ Liver_ALDD2x	XS_VLDL_FC	Free cholesterol in very small VLDL	Lipoprotein particles and their constituents	Nightingale Health	Liver_ALDD2x	Liver	Aldehyde Dehydrogenase (Acetaldehyde, NAD)	Fatty acid metabolism	0.0468385	0.00219404	1.56e-19	2.36e-17	0.0769795	0.00592044	1.45e-151	6.92e-151
VLDL_PL_pct ~ Liver_r1516	VLDL_PL_pct	Phospholipids to total lipids ratio in VLDL	Lipoprotein particles and their constituents	Nightingale Health	Liver_r1516	Liver	ATP-Binding Cassette (ABC) Tcdb:3.A.1.211.1	Fatty acid metabolism	-0.0410958	0.00169392	4.77e-13	4.43e-11	-0.0768783	0.00591995	1.75e-149	8.23e-149
HDL_L ~ Liver_r1516	HDL_L	Total lipids in HDL	Lipoprotein particles and their constituents	Nightingale Health	Liver_r1516	Liver	ATP-Binding Cassette (ABC) Tcdb:3.A.1.211.1	Fatty acid metabolism	-0.053665	0.00287934	1.32e-24	2.82e-22	-0.0768398	0.00591773	1.94e-149	9.09e-149
L_VLDL_C_pct ~ Liver_DAGt	L_VLDL_C_pct	Total cholesterol to total lipids ratio in large VLDL	Lipoprotein particles and their constituents	Nightingale Health	Liver_DAGt	Liver	Diacylglycerol Transport	Glycerides and phospholipids metabolism	-0.0484107	0.00234492	1.44e-18	2.05e-16	-0.0768065	0.00591578	7.62e-152	3.63e-151
L_VLDL_C_pct ~ Liver_LPS2e	L_VLDL_C_pct	Total cholesterol to total lipids ratio in large VLDL	Lipoprotein particles and their constituents	Nightingale Health	Liver_LPS2e	Liver	Lipase, Extracellular	Glycerides and phospholipids metabolism	-0.0484107	0.00234492	1.44e-18	2.05e-16	-0.0768065	0.00591578	7.62e-152	3.63e-151
L_VLDL_C_pct ~ Liver_MAGt	L_VLDL_C_pct	Total cholesterol to total lipids ratio in large VLDL	Lipoprotein particles and their constituents	Nightingale Health	Liver_MAGt	Liver	Monoacylglycerol 2 Transport	Glycerides and phospholipids metabolism	-0.0484107	0.00234492	1.44e-18	2.05e-16	-0.0768065	0.00591578	7.62e-152	3.63e-151
XS_VLDL_FC ~ Liver_CRMte	XS_VLDL_FC	Free cholesterol in very small VLDL	Lipoprotein particles and their constituents	Nightingale Health	Liver_CRMte	Liver	Ceramide Diffusion	Glycerides and phospholipids metabolism	0.0469407	0.00220367	1.3e-19	1.98e-17	0.0769467	0.00591503	1.99e-151	9.48e-151
HDL_FC_pct ~ Liver_DESAT18_9	HDL_FC_pct	Free cholesterol to total lipids ratio in HDL	Lipoprotein particles and their constituents	Nightingale Health	Liver_DESAT18_9	Liver	Fatty Acyl Coenzyme A Desaturase (N-C18:2CoA -> N-C18:3CoA)	Fatty acid metabolism	0.0342972	0.00117519	6.2e-11	4.86e-09	0.0767924	0.00591312	2.53e-149	1.19e-148
L_HDL_FC_pct ~ Liver_EX_xolest2_hse_bc	L_HDL_FC_pct	Free cholesterol to total lipids ratio in large HDL	Lipoprotein particles and their constituents	Nightingale Health	Liver_EX_xolest2_hse_bc	Liver	Exchange of Cholesterol Ester (from FullR2) (from[e] toblood)	Steroid metabolism	-0.0535251	0.00286572	1.29e-24	2.76e-22	-0.0769774	0.00590168	1.08e-150	5.09e-150
IDL_CE_pct ~ Liver_EX_retfae_bc	IDL_CE_pct	Cholesterol esters to total lipids ratio in IDL	Lipoprotein particles and their constituents	Nightingale Health	Liver_EX_retfae_bc	Liver	Exchange of Fatty Acid Retinol (from[e] toblood)	Vitamin A metabolism	-0.0640789	0.00410724	3.67e-35	1.34e-32	-0.0769088	0.00589667	1.16e-149	5.44e-149
L_HDL_TG ~ Liver_RDH1	L_HDL_TG	Triglycerides in large HDL	Lipoprotein particles and their constituents	Nightingale Health	Liver_RDH1	Liver	Retinol Dehydrogenase (All-Trans)	Vitamin A metabolism	-0.0529614	0.00280814	3.77e-24	7.79e-22	-0.0769384	0.00589473	6.38e-151	3.02e-150
L_HDL_TG ~ Liver_RAI2	L_HDL_TG	Triglycerides in large HDL	Lipoprotein particles and their constituents	Nightingale Health	Liver_RAI2	Liver	Retinal Isomerase (9-Cis)	Vitamin A metabolism	0.0529289	0.00280468	4.01e-24	8.29e-22	0.0769244	0.00589259	7.22e-151	3.42e-150
L_HDL_TG ~ Liver_RETI2	L_HDL_TG	Triglycerides in large HDL	Lipoprotein particles and their constituents	Nightingale Health	Liver_RETI2	Liver	Retinol Isomerase (9-Cis)	Vitamin A metabolism	0.0529289	0.00280468	4.01e-24	8.29e-22	0.0769244	0.00589259	7.22e-151	3.42e-150
L_HDL_TG ~ Liver_RDH2	L_HDL_TG	Triglycerides in large HDL	Lipoprotein particles and their constituents	Nightingale Health	Liver_RDH2	Liver	Retinol Dehydrogenase (9-Cis, NADH)	Vitamin A metabolism	0.0529289	0.00280468	4.01e-24	8.29e-22	0.0769244	0.00589259	7.22e-151	3.42e-150
L_LDL_TG_pct ~ Liver_EX_pchol2linl_hse_bc	L_LDL_TG_pct	Triglycerides to total lipids ratio in large LDL	Lipoprotein particles and their constituents	Nightingale Health	Liver_EX_pchol2linl_hse_bc	Liver	Exchange of 2-Linoleoylglycerophosphocholine (from[e] toblood)	Steroid metabolism	-0.0757954	0.00574372	1.69e-48	1.11e-45	-0.0768669	0.00589082	1.89e-149	8.89e-149
L_LDL_TG_pct ~ Liver_LCAT18e	L_LDL_TG_pct	Triglycerides to total lipids ratio in large LDL	Lipoprotein particles and their constituents	Nightingale Health	Liver_LCAT18e	Liver	Lecithin-Cholesterol Acyltransferase, Formation of 2-Linoleoylglycerophosphocholine	Steroid metabolism	-0.0757954	0.00574372	1.69e-48	1.11e-45	-0.0768669	0.00589082	1.89e-149	8.89e-149
HDL_FC_pct ~ Liver_EX_acalde_bc	HDL_FC_pct	Free cholesterol to total lipids ratio in HDL	Lipoprotein particles and their constituents	Nightingale Health	Liver_EX_acalde_bc	Liver	Exchange of Acetaldehyde (from[e] toblood)	Fatty acid metabolism	-0.0531122	0.00281649	4.19e-24	8.64e-22	-0.0766218	0.00588809	1.07e-148	4.94e-148
HDL_FC_pct ~ Liver_ACALDt	HDL_FC_pct	Free cholesterol to total lipids ratio in HDL	Lipoprotein particles and their constituents	Nightingale Health	Liver_ACALDt	Liver	Acetaldehyde Reversible Transport	Glycolysis/gluconeogenesis	-0.0531122	0.00281649	4.19e-24	8.64e-22	-0.0766218	0.00588809	1.07e-148	4.94e-148
IDL_CE_pct ~ Liver_CHOLESTle	IDL_CE_pct	Cholesterol esters to total lipids ratio in IDL	Lipoprotein particles and their constituents	Nightingale Health	Liver_CHOLESTle	Liver	Hydrolysis of Cholesterol Ester by Cholesterol Esterase	Steroid metabolism	-0.0610006	0.00372164	5.16e-32	1.63e-29	-0.0767763	0.00587945	3.13e-149	1.47e-148
XS_VLDL_FC_pct ~ Liver_FAEL183	XS_VLDL_FC_pct	Free cholesterol to total lipids ratio in very small VLDL	Lipoprotein particles and their constituents	Nightingale Health	Liver_FAEL183	Liver	Fatty-Acyl Coenzyme A Elongation (N-C18:3CoA)	Fatty acid metabolism	0.048385	0.00234079	9.81e-21	1.61e-18	0.0766857	0.0058785	3.57e-150	1.68e-149
XS_VLDL_FC_pct ~ Liver_DESAT20_1	XS_VLDL_FC_pct	Free cholesterol to total lipids ratio in very small VLDL	Lipoprotein particles and their constituents	Nightingale Health	Liver_DESAT20_1	Liver	Fatty Acyl Coenzyme A Desaturase (N-C20:3CoA -> N-C20:4CoA)	Fatty acid metabolism	0.048385	0.00234079	9.81e-21	1.61e-18	0.0766857	0.0058785	3.57e-150	1.68e-149
XS_VLDL_TG ~ Liver_EX_xolest181_hse_bc	XS_VLDL_TG	Triglycerides in very small VLDL	Lipoprotein particles and their constituents	Nightingale Health	Liver_EX_xolest181_hse_bc	Liver	Exchange of 1-Vaccenoyl-Cholesterol, Cholesterol-Ester (18:1, Delta 11) (from[e] toblood)	Steroid metabolism	-0.0514789	0.00265014	2.88e-23	5.56e-21	-0.0768193	0.00587805	1.04e-150	4.93e-150
XS_VLDL_TG ~ Liver_LCAT25e	XS_VLDL_TG	Triglycerides in very small VLDL	Lipoprotein particles and their constituents	Nightingale Health	Liver_LCAT25e	Liver	Lecithin-Cholesterol Acyltransferase, Formation of Cholesterol-Ester (18:1)	Steroid metabolism	-0.0514789	0.00265014	2.88e-23	5.56e-21	-0.0768193	0.00587805	1.04e-150	4.93e-150
XS_VLDL_TG ~ Liver_LCAT23e	XS_VLDL_TG	Triglycerides in very small VLDL	Lipoprotein particles and their constituents	Nightingale Health	Liver_LCAT23e	Liver	Lecithin-Cholesterol Acyltransferase, Formation of Cholesterol-Ester (18:3)	Steroid metabolism	-0.051484	0.00265067	2.85e-23	5.5e-21	-0.0768178	0.00587782	1.06e-150	5e-150
XS_VLDL_TG ~ Liver_EX_xolest183_hse_bc	XS_VLDL_TG	Triglycerides in very small VLDL	Lipoprotein particles and their constituents	Nightingale Health	Liver_EX_xolest183_hse_bc	Liver	Exchange of 1-Gamma-Linolenoyl-Cholesterol, Cholesterol-Ester (18:3, Delta 6, 9, 12) (from[e] toblood)	Steroid metabolism	-0.051484	0.00265067	2.85e-23	5.5e-21	-0.0768178	0.00587782	1.06e-150	5e-150
XS_VLDL_TG ~ Liver_LCAT27e	XS_VLDL_TG	Triglycerides in very small VLDL	Lipoprotein particles and their constituents	Nightingale Health	Liver_LCAT27e	Liver	Lecithin-Cholesterol Acyltransferase, Formation of Cholesterol-Ester (20:4)	Steroid metabolism	-0.0514884	0.00265112	2.83e-23	5.46e-21	-0.076816	0.00587755	1.07e-150	5.07e-150
XS_VLDL_TG ~ Liver_EX_xolest204_hse_bc	XS_VLDL_TG	Triglycerides in very small VLDL	Lipoprotein particles and their constituents	Nightingale Health	Liver_EX_xolest204_hse_bc	Liver	Exchange of Cholesteryl Arachidonate, Cholesterol-Ester (20:4, Delta 5, 8, 11, 14) (from[e] toblood)	Steroid metabolism	-0.0514884	0.00265112	2.83e-23	5.46e-21	-0.076816	0.00587755	1.07e-150	5.07e-150
HDL_size ~ Liver_PSt3	HDL_size	Mean diameter for HDL particles	Lipoprotein particles and their constituents	Nightingale Health	Liver_PSt3	Liver	Transport of Phosphatidylserine	Glycerides and phospholipids metabolism	0.0572502	0.00327759	2.1e-28	5.54e-26	0.0764776	0.00587073	2.7e-151	1.28e-150
HDL_size ~ Liver_EX_hdceae_bc	HDL_size	Mean diameter for HDL particles	Lipoprotein particles and their constituents	Nightingale Health	Liver_EX_hdceae_bc	Liver	Exchange of Hexadecenoate (N-C16:1) (from[e] toblood)	Fatty acid metabolism	0.062638	0.00392351	1.11e-33	3.77e-31	0.0764576	0.0058699	2.83e-151	1.34e-150
VLDL_PL_pct ~ Liver_EX_pe_hse_bc	VLDL_PL_pct	Phospholipids to total lipids ratio in VLDL	Lipoprotein particles and their constituents	Nightingale Health	Liver_EX_pe_hse_bc	Liver	Exchange of Phosphatidylethanolamine (from[e] toblood)	Glycerides and phospholipids metabolism	0.0427624	0.00184011	4.79e-14	4.78e-12	0.0765496	0.00586369	4.45e-148	2.04e-147
L_LDL_PL_pct ~ Liver_BCDO	L_LDL_PL_pct	Phospholipids to total lipids ratio in large LDL	Lipoprotein particles and their constituents	Nightingale Health	Liver_BCDO	Liver	Beta-Carotene Dioxygenase	Vitamin A metabolism	0.0445381	0.00198321	8.71e-18	1.16e-15	0.0766219	0.00586351	8.3e-149	3.86e-148
L_LDL_PL_pct ~ Liver_CAROtr	L_LDL_PL_pct	Phospholipids to total lipids ratio in large LDL	Lipoprotein particles and their constituents	Nightingale Health	Liver_CAROtr	Liver	Beta-Carotene Transport via Diffusion	Vitamin A metabolism	0.0445381	0.00198321	8.71e-18	1.16e-15	0.0766219	0.00586351	8.3e-149	3.86e-148
L_LDL_PL_pct ~ Liver_EX_caroe_bc	L_LDL_PL_pct	Phospholipids to total lipids ratio in large LDL	Lipoprotein particles and their constituents	Nightingale Health	Liver_EX_caroe_bc	Liver	Exchange of Beta-Carotene (from[e] toblood)	Vitamin A metabolism	0.0445381	0.00198321	8.71e-18	1.16e-15	0.0766219	0.00586351	8.3e-149	3.86e-148
L_HDL_CE ~ Liver_EX_pe_hse_bc	L_HDL_CE	Cholesterol esters in large HDL	Lipoprotein particles and their constituents	Nightingale Health	Liver_EX_pe_hse_bc	Liver	Exchange of Phosphatidylethanolamine (from[e] toblood)	Glycerides and phospholipids metabolism	0.0738588	0.00545532	2.17e-45	1.25e-42	0.0763626	0.00586184	1.46e-150	6.9e-150
ApoA1 ~ Liver_DAGt	ApoA1	Apolipoprotein A-I	Lipoprotein particles and their constituents	Nightingale Health	Liver_DAGt	Liver	Diacylglycerol Transport	Glycerides and phospholipids metabolism	-0.0469579	0.00220505	1.26e-19	1.92e-17	-0.0765467	0.00586142	1.96e-149	9.18e-149
ApoA1 ~ Liver_MAGt	ApoA1	Apolipoprotein A-I	Lipoprotein particles and their constituents	Nightingale Health	Liver_MAGt	Liver	Monoacylglycerol 2 Transport	Glycerides and phospholipids metabolism	-0.0469579	0.00220505	1.26e-19	1.92e-17	-0.0765467	0.00586142	1.96e-149	9.18e-149
ApoA1 ~ Liver_LPS2e	ApoA1	Apolipoprotein A-I	Lipoprotein particles and their constituents	Nightingale Health	Liver_LPS2e	Liver	Lipase, Extracellular	Glycerides and phospholipids metabolism	-0.0469579	0.00220505	1.26e-19	1.92e-17	-0.0765467	0.00586142	1.96e-149	9.18e-149
IDL_CE_pct ~ Liver_EX_pcholmyr_hse_bc	IDL_CE_pct	Cholesterol esters to total lipids ratio in IDL	Lipoprotein particles and their constituents	Nightingale Health	Liver_EX_pcholmyr_hse_bc	Liver	Exchange of 1-Myristoylglycerophosphocholine (from[e] toblood)	Steroid metabolism	0.0618712	0.00382812	6.97e-33	2.31e-30	0.0766238	0.00586067	9.28e-149	4.31e-148
IDL_CE_pct ~ Liver_LCAT10e	IDL_CE_pct	Cholesterol esters to total lipids ratio in IDL	Lipoprotein particles and their constituents	Nightingale Health	Liver_LCAT10e	Liver	Lecithin-Cholesterol Acyltransferase, Formation of 1-Myristoylglycerophosphocholine	Steroid metabolism	0.0618712	0.00382812	6.97e-33	2.31e-30	0.0766238	0.00586067	9.28e-149	4.31e-148
IDL_CE_pct ~ Liver_LCAT22e	IDL_CE_pct	Cholesterol esters to total lipids ratio in IDL	Lipoprotein particles and their constituents	Nightingale Health	Liver_LCAT22e	Liver	Lecithin-Cholesterol Acyltransferase, Formation of 2-Stearoylglycerophosphocholine	Steroid metabolism	0.0618711	0.00382811	6.97e-33	2.31e-30	0.0766237	0.00586066	9.28e-149	4.31e-148
IDL_CE_pct ~ Liver_EX_pchol2ste_hse_bc	IDL_CE_pct	Cholesterol esters to total lipids ratio in IDL	Lipoprotein particles and their constituents	Nightingale Health	Liver_EX_pchol2ste_hse_bc	Liver	Exchange of 2-Stearoylglycerophosphocholine (from[e] toblood)	Steroid metabolism	0.0618711	0.00382811	6.97e-33	2.31e-30	0.0766237	0.00586066	9.28e-149	4.31e-148
IDL_CE_pct ~ Liver_EX_pcholole_hse_bc	IDL_CE_pct	Cholesterol esters to total lipids ratio in IDL	Lipoprotein particles and their constituents	Nightingale Health	Liver_EX_pcholole_hse_bc	Liver	Exchange of 1-Oleoylglycerophosphocholine (Delta 9) (from[e] toblood)	Steroid metabolism	0.0618709	0.00382808	6.97e-33	2.31e-30	0.0766236	0.00586064	9.3e-149	4.31e-148
IDL_CE_pct ~ Liver_LCAT11e	IDL_CE_pct	Cholesterol esters to total lipids ratio in IDL	Lipoprotein particles and their constituents	Nightingale Health	Liver_LCAT11e	Liver	Lecithin-Cholesterol Acyltransferase, Formation of 1-Oleoylglycerophosphocholine (Delta 9)	Steroid metabolism	0.0618709	0.00382808	6.97e-33	2.31e-30	0.0766236	0.00586064	9.3e-149	4.31e-148
IDL_CE_pct ~ Liver_EX_pcholpalme_hse_bc	IDL_CE_pct	Cholesterol esters to total lipids ratio in IDL	Lipoprotein particles and their constituents	Nightingale Health	Liver_EX_pcholpalme_hse_bc	Liver	Exchange of 1-Palmitoleoylglycerophosphocholine (Delta 9) (from[e] toblood)	Steroid metabolism	0.0618709	0.00382808	6.97e-33	2.31e-30	0.0766235	0.00586063	9.3e-149	4.31e-148
IDL_CE_pct ~ Liver_LCAT13e	IDL_CE_pct	Cholesterol esters to total lipids ratio in IDL	Lipoprotein particles and their constituents	Nightingale Health	Liver_LCAT13e	Liver	Lecithin-Cholesterol Acyltransferase, Formation of 1-Palmitoleoylglycerophosphocholine (Delta 9)	Steroid metabolism	0.0618709	0.00382808	6.97e-33	2.31e-30	0.0766235	0.00586063	9.3e-149	4.31e-148
IDL_CE_pct ~ Liver_EX_pcholpalm_hse_bc	IDL_CE_pct	Cholesterol esters to total lipids ratio in IDL	Lipoprotein particles and their constituents	Nightingale Health	Liver_EX_pcholpalm_hse_bc	Liver	Exchange of 1-Palmitoylglycerophosphocholine (from[e] toblood)	Steroid metabolism	0.0618708	0.00382807	6.97e-33	2.31e-30	0.0766235	0.00586063	9.3e-149	4.31e-148
IDL_CE_pct ~ Liver_LCAT14e	IDL_CE_pct	Cholesterol esters to total lipids ratio in IDL	Lipoprotein particles and their constituents	Nightingale Health	Liver_LCAT14e	Liver	Lecithin-Cholesterol Acyltransferase, Formation of 1-Palmitoylglycerophosphocholine	Steroid metabolism	0.0618708	0.00382807	6.97e-33	2.31e-30	0.0766235	0.00586063	9.3e-149	4.31e-148
IDL_CE_pct ~ Liver_EX_pcholet_hse_bc	IDL_CE_pct	Cholesterol esters to total lipids ratio in IDL	Lipoprotein particles and their constituents	Nightingale Health	Liver_EX_pcholet_hse_bc	Liver	Exchange of 1-Eicosatrienoylglycerophosphocholine (Delta 11, 14, 17) (from[e] toblood)	Glycerides and phospholipids metabolism	0.0618701	0.00382798	6.99e-33	2.31e-30	0.0766229	0.00586054	9.35e-149	4.33e-148
IDL_CE_pct ~ Liver_LCAT6e	IDL_CE_pct	Cholesterol esters to total lipids ratio in IDL	Lipoprotein particles and their constituents	Nightingale Health	Liver_LCAT6e	Liver	Lecithin-Cholesterol Acyltransferase, Formation of 1-Eicosatrienoylglycerophosphocholine (Delta 11, 14, 17)	Steroid metabolism	0.0618701	0.00382798	6.99e-33	2.31e-30	0.0766229	0.00586054	9.35e-149	4.33e-148
IDL_CE_pct ~ Liver_LCAT5e	IDL_CE_pct	Cholesterol esters to total lipids ratio in IDL	Lipoprotein particles and their constituents	Nightingale Health	Liver_LCAT5e	Liver	Lecithin-Cholesterol Acyltransferase, Formation of 1-Eicosadienoylglycerophosphocholine (Delta 11, 14)	Steroid metabolism	0.0618696	0.00382791	7e-33	2.31e-30	0.0766225	0.00586049	9.38e-149	4.35e-148
IDL_CE_pct ~ Liver_EX_pcholeic_hse_bc	IDL_CE_pct	Cholesterol esters to total lipids ratio in IDL	Lipoprotein particles and their constituents	Nightingale Health	Liver_EX_pcholeic_hse_bc	Liver	Exchange of 1-Eicosadienoylglycerophosphocholine (Delta 11, 14) (from[e] toblood)	Glycerides and phospholipids metabolism	0.0618696	0.00382791	7e-33	2.31e-30	0.0766225	0.00586049	9.38e-149	4.35e-148
IDL_CE_pct ~ Liver_EX_pcholhep_hse_bc	IDL_CE_pct	Cholesterol esters to total lipids ratio in IDL	Lipoprotein particles and their constituents	Nightingale Health	Liver_EX_pcholhep_hse_bc	Liver	Exchange of 1-Heptadecanoylglycerophosphocholine (from[e] toblood)	Glycerides and phospholipids metabolism	0.061869	0.00382784	7.01e-33	2.31e-30	0.0766221	0.00586042	9.41e-149	4.36e-148
IDL_CE_pct ~ Liver_LCAT7e	IDL_CE_pct	Cholesterol esters to total lipids ratio in IDL	Lipoprotein particles and their constituents	Nightingale Health	Liver_LCAT7e	Liver	Lecithin-Cholesterol Acyltransferase, Formation of 1-Heptadecanoylglycerophosphocholine	Steroid metabolism	0.061869	0.00382784	7.01e-33	2.31e-30	0.0766221	0.00586042	9.41e-149	4.36e-148
IDL_CE_pct ~ Liver_EX_pcholdoc_hse_bc	IDL_CE_pct	Cholesterol esters to total lipids ratio in IDL	Lipoprotein particles and their constituents	Nightingale Health	Liver_EX_pcholdoc_hse_bc	Liver	Exchange of 1-Docosahexaenoylglycerophosphocholine (from[e] toblood)	Steroid metabolism	0.0618688	0.00382782	7.01e-33	2.31e-30	0.076622	0.00586041	9.42e-149	4.36e-148
IDL_CE_pct ~ Liver_LCAT57e	IDL_CE_pct	Cholesterol esters to total lipids ratio in IDL	Lipoprotein particles and their constituents	Nightingale Health	Liver_LCAT57e	Liver	Lecithin-Cholesterol Acyltransferase, Formation of 1-Docosahexaenoylglycerophosphocholine	Steroid metabolism	0.0618688	0.00382782	7.01e-33	2.31e-30	0.076622	0.00586041	9.42e-149	4.36e-148
IDL_CE_pct ~ Liver_LCAT8e	IDL_CE_pct	Cholesterol esters to total lipids ratio in IDL	Lipoprotein particles and their constituents	Nightingale Health	Liver_LCAT8e	Liver	Lecithin-Cholesterol Acyltransferase, Formation of 1-Linoleoylglycerophosphocholine (Delta 9, 12)	Steroid metabolism	0.0618653	0.00382738	7.07e-33	2.33e-30	0.0766199	0.0058601	9.59e-149	4.43e-148
IDL_CE_pct ~ Liver_EX_pchollinl_hse_bc	IDL_CE_pct	Cholesterol esters to total lipids ratio in IDL	Lipoprotein particles and their constituents	Nightingale Health	Liver_EX_pchollinl_hse_bc	Liver	Exchange of 1-Linoleoylglycerophosphocholine (Delta 9, 12) (from[e] toblood)	Steroid metabolism	0.0618653	0.00382738	7.07e-33	2.33e-30	0.0766199	0.0058601	9.59e-149	4.43e-148
IDL_CE_pct ~ Liver_EX_pcholar_hse_bc	IDL_CE_pct	Cholesterol esters to total lipids ratio in IDL	Lipoprotein particles and their constituents	Nightingale Health	Liver_EX_pcholar_hse_bc	Liver	Exchange of 1-Arachidonoyl-Glycero-3-Phosphocholine (from[e] toblood)	Steroid metabolism	0.0618652	0.00382737	7.07e-33	2.33e-30	0.0766199	0.00586009	9.59e-149	4.43e-148
IDL_CE_pct ~ Liver_LCAT2e	IDL_CE_pct	Cholesterol esters to total lipids ratio in IDL	Lipoprotein particles and their constituents	Nightingale Health	Liver_LCAT2e	Liver	Lecithin-Cholesterol Acyltransferase, Formation of 1-Arachidonoylglycerophosphocholine	Steroid metabolism	0.0618652	0.00382737	7.07e-33	2.33e-30	0.0766199	0.00586009	9.59e-149	4.43e-148
IDL_CE_pct ~ Liver_LCAT15e	IDL_CE_pct	Cholesterol esters to total lipids ratio in IDL	Lipoprotein particles and their constituents	Nightingale Health	Liver_LCAT15e	Liver	Lecithin-Cholesterol Acyltransferase, Formation of 1-Stearoylglycerophosphocholine	Steroid metabolism	0.061851	0.00382561	7.31e-33	2.4e-30	0.0766117	0.00585887	1.03e-148	4.76e-148
IDL_CE_pct ~ Liver_EX_pcholste_hse_bc	IDL_CE_pct	Cholesterol esters to total lipids ratio in IDL	Lipoprotein particles and their constituents	Nightingale Health	Liver_EX_pcholste_hse_bc	Liver	Exchange of 1-Stearoylglycerophosphocholine (from[e] toblood)	Steroid metabolism	0.061851	0.00382561	7.31e-33	2.4e-30	0.0766117	0.00585887	1.03e-148	4.76e-148
L_LDL_PL_pct ~ Liver_EX_lpchol_hse_bc	L_LDL_PL_pct	Phospholipids to total lipids ratio in large LDL	Lipoprotein particles and their constituents	Nightingale Health	Liver_EX_lpchol_hse_bc	Liver	Exchange of Lysophosphatidylcholine (from[e] toblood)	Glycerides and phospholipids metabolism	-0.0489774	0.00239876	3.45e-21	5.85e-19	-0.0766082	0.00585823	1.13e-148	5.2e-148
L_HDL_FC ~ Liver_r0186	L_HDL_FC	Free cholesterol in large HDL	Lipoprotein particles and their constituents	Nightingale Health	Liver_r0186	Liver	Ethanolamine-Phosphate Phospho-Lyase (Deaminating)	Glycerides and phospholipids metabolism	0.0572656	0.00328086	6.01e-28	1.55e-25	0.076292	0.00585431	1.52e-150	7.19e-150
IDL_CE_pct ~ Liver_OCDCEAtr	IDL_CE_pct	Cholesterol esters to total lipids ratio in IDL	Lipoprotein particles and their constituents	Nightingale Health	Liver_OCDCEAtr	Liver	Fatty Acid Transport via Diffusion	Fatty acid metabolism	-0.0595286	0.00354299	1.48e-30	4.36e-28	-0.076573	0.00584824	1.9e-148	8.78e-148
LDL_TG_pct ~ Liver_EX_retinale_bc	LDL_TG_pct	Triglycerides to total lipids ratio in LDL	Lipoprotein particles and their constituents	Nightingale Health	Liver_EX_retinale_bc	Liver	Exchange of Retinal (from[e] toblood)	Vitamin A metabolism	-0.0795556	0.00632296	5.68e-53	4.74e-50	-0.0766323	0.00584778	2.27e-148	1.05e-147
LDL_TG_pct ~ Liver_RETINALt	LDL_TG_pct	Triglycerides to total lipids ratio in LDL	Lipoprotein particles and their constituents	Nightingale Health	Liver_RETINALt	Liver	Transport of Retinal	Vitamin A metabolism	-0.0795556	0.00632296	5.68e-53	4.74e-50	-0.0766323	0.00584778	2.27e-148	1.05e-147
IDL_CE_pct ~ Liver_EX_pchol2palm_hse_bc	IDL_CE_pct	Cholesterol esters to total lipids ratio in IDL	Lipoprotein particles and their constituents	Nightingale Health	Liver_EX_pchol2palm_hse_bc	Liver	Exchange of 2-Palmitoylglycerophosphocholine (from[e] toblood)	Steroid metabolism	0.061739	0.00381174	9.48e-33	3.11e-30	0.076533	0.00584703	2.04e-148	9.41e-148
IDL_CE_pct ~ Liver_LCAT21e	IDL_CE_pct	Cholesterol esters to total lipids ratio in IDL	Lipoprotein particles and their constituents	Nightingale Health	Liver_LCAT21e	Liver	Lecithin-Cholesterol Acyltransferase, Formation of 2-Palmitoylglycerophosphocholine	Steroid metabolism	0.061739	0.00381174	9.48e-33	3.11e-30	0.076533	0.00584703	2.04e-148	9.41e-148
L_HDL_CE ~ Liver_PCHOLHSTDe	L_HDL_CE	Cholesterol esters in large HDL	Lipoprotein particles and their constituents	Nightingale Health	Liver_PCHOLHSTDe	Liver	Transport of Phosphatidylcholine	Glycerides and phospholipids metabolism	-0.0721086	0.00520006	2.42e-43	1.32e-40	-0.0762345	0.00584486	3.95e-150	1.86e-149
IDL_C_pct ~ Liver_EX_spc_hse_bc	IDL_C_pct	Total cholesterol to total lipids ratio in IDL	Lipoprotein particles and their constituents	Nightingale Health	Liver_EX_spc_hse_bc	Liver	Exchange of Sphingosylphosphorylcholine (Homo Sapiens) (from[e] toblood)	Glycerides and phospholipids metabolism	-0.0459887	0.00211549	7.04e-19	1.02e-16	-0.0765757	0.00584336	2.52e-148	1.16e-147
IDL_C_pct ~ Liver_SPC_HSt	IDL_C_pct	Total cholesterol to total lipids ratio in IDL	Lipoprotein particles and their constituents	Nightingale Health	Liver_SPC_HSt	Liver	Sphingosylphosphorylcholine Transport (Diffusion)	Glycerides and phospholipids metabolism	-0.0459887	0.00211549	7.04e-19	1.02e-16	-0.0765757	0.00584336	2.52e-148	1.16e-147
IDL_C_pct ~ Liver_SPHMDAc	IDL_C_pct	Total cholesterol to total lipids ratio in IDL	Lipoprotein particles and their constituents	Nightingale Health	Liver_SPHMDAc	Liver	Sphingomyelin Deacylase	Glycerides and phospholipids metabolism	-0.0459887	0.00211549	7.04e-19	1.02e-16	-0.0765757	0.00584336	2.52e-148	1.16e-147
HDL_size ~ Liver_SPHMYLN_HsATPte	HDL_size	Mean diameter for HDL particles	Lipoprotein particles and their constituents	Nightingale Health	Liver_SPHMYLN_HsATPte	Liver	Extracellular Transport of Sphingomyeline, Active Transport	Glycerides and phospholipids metabolism	0.065171	0.00424726	2.52e-36	1e-33	0.0762154	0.00583168	2.67e-150	1.26e-149
LDL_TG_pct ~ Liver_CAROtr	LDL_TG_pct	Triglycerides to total lipids ratio in LDL	Lipoprotein particles and their constituents	Nightingale Health	Liver_CAROtr	Liver	Beta-Carotene Transport via Diffusion	Vitamin A metabolism	-0.0771035	0.00593801	7.58e-50	5.39e-47	-0.076516	0.00582994	6.37e-148	2.92e-147
LDL_TG_pct ~ Liver_BCDO	LDL_TG_pct	Triglycerides to total lipids ratio in LDL	Lipoprotein particles and their constituents	Nightingale Health	Liver_BCDO	Liver	Beta-Carotene Dioxygenase	Vitamin A metabolism	-0.0771035	0.00593801	7.58e-50	5.39e-47	-0.076516	0.00582994	6.37e-148	2.92e-147
LDL_TG_pct ~ Liver_EX_caroe_bc	LDL_TG_pct	Triglycerides to total lipids ratio in LDL	Lipoprotein particles and their constituents	Nightingale Health	Liver_EX_caroe_bc	Liver	Exchange of Beta-Carotene (from[e] toblood)	Vitamin A metabolism	-0.0771035	0.00593801	7.58e-50	5.39e-47	-0.076516	0.00582994	6.37e-148	2.92e-147
XS_VLDL_FC ~ Liver_LCAT49e	XS_VLDL_FC	Free cholesterol in very small VLDL	Lipoprotein particles and their constituents	Nightingale Health	Liver_LCAT49e	Liver	Lecithin-Cholesterol Acyltransferase, Formation of 1-Dihomo-Linolenoylglycerophosphocholine (20:3, Delta 8, 11, 14)	Steroid metabolism	-0.0478799	0.00229247	2.43e-20	3.89e-18	-0.0763367	0.00582877	3.05e-149	1.43e-148
XS_VLDL_FC ~ Liver_EX_pcholn203_hse_bc	XS_VLDL_FC	Free cholesterol in very small VLDL	Lipoprotein particles and their constituents	Nightingale Health	Liver_EX_pcholn203_hse_bc	Liver	Exchange of 1-Dihomo-Linolenoylglycerophosphocholine (20:3, Delta 8, 11, 14), Lysopc A C20:3 (from[e] toblood)	Steroid metabolism	-0.0478799	0.00229247	2.43e-20	3.89e-18	-0.0763367	0.00582877	3.05e-149	1.43e-148
M_HDL_CE_pct_C ~ Liver_CRMPte	M_HDL_CE_pct_C	Esterified cholesterol to total cholesterol ratio in medium HDL	Lipoprotein particles and their constituents	Nightingale Health	Liver_CRMPte	Liver	Crmp Hs Transport	Glycerides and phospholipids metabolism	0.0628802	0.00395481	7.36e-34	2.51e-31	0.0764098	0.00582603	2.59e-148	1.19e-147
M_HDL_CE_pct_C ~ Liver_EX_crmp_hse_bc	M_HDL_CE_pct_C	Esterified cholesterol to total cholesterol ratio in medium HDL	Lipoprotein particles and their constituents	Nightingale Health	Liver_EX_crmp_hse_bc	Liver	Exchange of Ceramide 1-Phosphate (from[e] toblood)	Glycerides and phospholipids metabolism	0.0628802	0.00395481	7.36e-34	2.51e-31	0.0764098	0.00582603	2.59e-148	1.19e-147
M_HDL_CE_pct_C ~ Liver_CERK	M_HDL_CE_pct_C	Esterified cholesterol to total cholesterol ratio in medium HDL	Lipoprotein particles and their constituents	Nightingale Health	Liver_CERK	Liver	Ceramide Kinase	Glycerides and phospholipids metabolism	0.0628802	0.00395481	7.36e-34	2.51e-31	0.0764098	0.00582603	2.59e-148	1.19e-147
M_HDL_FC_pct_C ~ Liver_CERK	M_HDL_FC_pct_C	Free cholesterol to total cholesterol ratio in medium HDL	Lipoprotein particles and their constituents	Nightingale Health	Liver_CERK	Liver	Ceramide Kinase	Glycerides and phospholipids metabolism	-0.0628802	0.00395481	7.36e-34	2.51e-31	-0.0764098	0.00582603	2.59e-148	1.19e-147
M_HDL_FC_pct_C ~ Liver_CRMPte	M_HDL_FC_pct_C	Free cholesterol to total cholesterol ratio in medium HDL	Lipoprotein particles and their constituents	Nightingale Health	Liver_CRMPte	Liver	Crmp Hs Transport	Glycerides and phospholipids metabolism	-0.0628802	0.00395481	7.36e-34	2.51e-31	-0.0764098	0.00582603	2.59e-148	1.19e-147
M_HDL_FC_pct_C ~ Liver_EX_crmp_hse_bc	M_HDL_FC_pct_C	Free cholesterol to total cholesterol ratio in medium HDL	Lipoprotein particles and their constituents	Nightingale Health	Liver_EX_crmp_hse_bc	Liver	Exchange of Ceramide 1-Phosphate (from[e] toblood)	Glycerides and phospholipids metabolism	-0.0628802	0.00395481	7.36e-34	2.51e-31	-0.0764098	0.00582603	2.59e-148	1.19e-147
M_HDL_FC_pct ~ Liver_EX_g3pce_bc	M_HDL_FC_pct	Free cholesterol to total lipids ratio in medium HDL	Lipoprotein particles and their constituents	Nightingale Health	Liver_EX_g3pce_bc	Liver	Exchange of Glycerophosphocholine (from[e] toblood)	Glycerides and phospholipids metabolism	-0.0362907	0.00131743	2.59e-12	2.29e-10	-0.0762641	0.00582514	5.15e-148	2.36e-147
M_HDL_FC_pct ~ Liver_G3PCtr	M_HDL_FC_pct	Free cholesterol to total lipids ratio in medium HDL	Lipoprotein particles and their constituents	Nightingale Health	Liver_G3PCtr	Liver	Transport of Glycerophosphocholine	Glycerides and phospholipids metabolism	-0.0362907	0.00131743	2.59e-12	2.29e-10	-0.0762641	0.00582514	5.15e-148	2.36e-147
L_VLDL_TG_pct ~ Liver_LPS2e	L_VLDL_TG_pct	Triglycerides to total lipids ratio in large VLDL	Lipoprotein particles and their constituents	Nightingale Health	Liver_LPS2e	Liver	Lipase, Extracellular	Glycerides and phospholipids metabolism	0.0581365	0.00338101	4.54e-26	1.05e-23	0.0762835	0.0058233	1.66e-149	7.81e-149
L_VLDL_TG_pct ~ Liver_MAGt	L_VLDL_TG_pct	Triglycerides to total lipids ratio in large VLDL	Lipoprotein particles and their constituents	Nightingale Health	Liver_MAGt	Liver	Monoacylglycerol 2 Transport	Glycerides and phospholipids metabolism	0.0581365	0.00338101	4.54e-26	1.05e-23	0.0762835	0.0058233	1.66e-149	7.81e-149
L_VLDL_TG_pct ~ Liver_DAGt	L_VLDL_TG_pct	Triglycerides to total lipids ratio in large VLDL	Lipoprotein particles and their constituents	Nightingale Health	Liver_DAGt	Liver	Diacylglycerol Transport	Glycerides and phospholipids metabolism	0.0581365	0.00338101	4.54e-26	1.05e-23	0.0762835	0.0058233	1.66e-149	7.81e-149
L_LDL_PL_pct ~ Liver_PSSA2_hs	L_LDL_PL_pct	Phospholipids to total lipids ratio in large LDL	Lipoprotein particles and their constituents	Nightingale Health	Liver_PSSA2_hs	Liver	Phosphatidylserine Synthase Homo Sapiens	Glycerides and phospholipids metabolism	0.0426568	0.00181904	1.93e-16	2.32e-14	0.0762913	0.00581564	1.32e-147	6.04e-147
IDL_CE_pct ~ Liver_EX_pcholn183_hse_bc	IDL_CE_pct	Cholesterol esters to total lipids ratio in IDL	Lipoprotein particles and their constituents	Nightingale Health	Liver_EX_pcholn183_hse_bc	Liver	Exchange of 1-Octadeca-Trienoylglycerophosphocholine, Sn1-Lpc (18:3, Delta 9, 12, 15) (from[e] toblood)	Steroid metabolism	0.0614906	0.00378111	1.69e-32	5.49e-30	0.0763225	0.00581519	1.29e-147	5.88e-147
IDL_CE_pct ~ Liver_LCAT30e	IDL_CE_pct	Cholesterol esters to total lipids ratio in IDL	Lipoprotein particles and their constituents	Nightingale Health	Liver_LCAT30e	Liver	Lecithin-Cholesterol Acyltransferase, Formation of 1-Octadeca-Trienoylglycerophosphocholine	Steroid metabolism	0.0614906	0.00378111	1.69e-32	5.49e-30	0.0763225	0.00581519	1.29e-147	5.88e-147
LDL_TG_pct ~ Liver_OLEICFATPtc	LDL_TG_pct	Triglycerides to total lipids ratio in LDL	Lipoprotein particles and their constituents	Nightingale Health	Liver_OLEICFATPtc	Liver	Uptake of Octadecenoate	Fatty acid metabolism	-0.0796027	0.00633588	4.46e-53	3.74e-50	-0.0763876	0.00581418	1.58e-147	7.22e-147
LDL_TG ~ Liver_EX_hdceae_bc	LDL_TG	Triglycerides in LDL	Lipoprotein particles and their constituents	Nightingale Health	Liver_EX_hdceae_bc	Liver	Exchange of Hexadecenoate (N-C16:1) (from[e] toblood)	Fatty acid metabolism	0.069634	0.00484583	5.57e-41	2.79e-38	0.0763775	0.005813	4.46e-148	2.05e-147
LDL_TG ~ Liver_PSt3	LDL_TG	Triglycerides in LDL	Lipoprotein particles and their constituents	Nightingale Health	Liver_PSt3	Liver	Transport of Phosphatidylserine	Glycerides and phospholipids metabolism	0.0760308	0.0057828	1.38e-48	9.1e-46	0.0763875	0.00580831	5.86e-148	2.69e-147
M_HDL_FC_by_CE ~ Liver_CERK	M_HDL_FC_by_CE	Ratio of free cholesterol to cholesteryl esters in medium HDL	Lipoprotein particles and their constituents	Nightingale Health	Liver_CERK	Liver	Ceramide Kinase	Glycerides and phospholipids metabolism	-0.0621611	0.00386394	3.94e-33	1.32e-30	-0.0762841	0.00580584	8.32e-148	3.81e-147
M_HDL_FC_by_CE ~ Liver_CRMPte	M_HDL_FC_by_CE	Ratio of free cholesterol to cholesteryl esters in medium HDL	Lipoprotein particles and their constituents	Nightingale Health	Liver_CRMPte	Liver	Crmp Hs Transport	Glycerides and phospholipids metabolism	-0.0621611	0.00386394	3.94e-33	1.32e-30	-0.0762841	0.00580584	8.32e-148	3.81e-147
M_HDL_FC_by_CE ~ Liver_EX_crmp_hse_bc	M_HDL_FC_by_CE	Ratio of free cholesterol to cholesteryl esters in medium HDL	Lipoprotein particles and their constituents	Nightingale Health	Liver_EX_crmp_hse_bc	Liver	Exchange of Ceramide 1-Phosphate (from[e] toblood)	Glycerides and phospholipids metabolism	-0.0621611	0.00386394	3.94e-33	1.32e-30	-0.0762841	0.00580584	8.32e-148	3.81e-147
L_HDL_C ~ Liver_LCAT10e	L_HDL_C	Total cholesterol in large HDL	Lipoprotein particles and their constituents	Nightingale Health	Liver_LCAT10e	Liver	Lecithin-Cholesterol Acyltransferase, Formation of 1-Myristoylglycerophosphocholine	Steroid metabolism	-0.0662615	0.00439146	7.39e-37	3.04e-34	-0.0759601	0.00580451	4.2e-149	1.96e-148
L_HDL_C ~ Liver_EX_pcholmyr_hse_bc	L_HDL_C	Total cholesterol in large HDL	Lipoprotein particles and their constituents	Nightingale Health	Liver_EX_pcholmyr_hse_bc	Liver	Exchange of 1-Myristoylglycerophosphocholine (from[e] toblood)	Steroid metabolism	-0.0662615	0.00439146	7.39e-37	3.04e-34	-0.0759601	0.00580451	4.2e-149	1.96e-148
L_HDL_C ~ Liver_EX_pchol2ste_hse_bc	L_HDL_C	Total cholesterol in large HDL	Lipoprotein particles and their constituents	Nightingale Health	Liver_EX_pchol2ste_hse_bc	Liver	Exchange of 2-Stearoylglycerophosphocholine (from[e] toblood)	Steroid metabolism	-0.0662613	0.00439143	7.4e-37	3.04e-34	-0.0759601	0.00580451	4.2e-149	1.96e-148
L_HDL_C ~ Liver_LCAT22e	L_HDL_C	Total cholesterol in large HDL	Lipoprotein particles and their constituents	Nightingale Health	Liver_LCAT22e	Liver	Lecithin-Cholesterol Acyltransferase, Formation of 2-Stearoylglycerophosphocholine	Steroid metabolism	-0.0662613	0.00439143	7.4e-37	3.04e-34	-0.0759601	0.00580451	4.2e-149	1.96e-148
L_HDL_C ~ Liver_EX_pcholole_hse_bc	L_HDL_C	Total cholesterol in large HDL	Lipoprotein particles and their constituents	Nightingale Health	Liver_EX_pcholole_hse_bc	Liver	Exchange of 1-Oleoylglycerophosphocholine (Delta 9) (from[e] toblood)	Steroid metabolism	-0.0662601	0.00439127	7.42e-37	3.04e-34	-0.0759599	0.00580449	4.2e-149	1.96e-148
L_HDL_C ~ Liver_LCAT11e	L_HDL_C	Total cholesterol in large HDL	Lipoprotein particles and their constituents	Nightingale Health	Liver_LCAT11e	Liver	Lecithin-Cholesterol Acyltransferase, Formation of 1-Oleoylglycerophosphocholine (Delta 9)	Steroid metabolism	-0.0662601	0.00439127	7.42e-37	3.04e-34	-0.0759599	0.00580449	4.2e-149	1.96e-148
L_HDL_C ~ Liver_EX_pcholpalme_hse_bc	L_HDL_C	Total cholesterol in large HDL	Lipoprotein particles and their constituents	Nightingale Health	Liver_EX_pcholpalme_hse_bc	Liver	Exchange of 1-Palmitoleoylglycerophosphocholine (Delta 9) (from[e] toblood)	Steroid metabolism	-0.0662601	0.00439127	7.42e-37	3.04e-34	-0.0759599	0.00580449	4.2e-149	1.96e-148
L_HDL_C ~ Liver_LCAT13e	L_HDL_C	Total cholesterol in large HDL	Lipoprotein particles and their constituents	Nightingale Health	Liver_LCAT13e	Liver	Lecithin-Cholesterol Acyltransferase, Formation of 1-Palmitoleoylglycerophosphocholine (Delta 9)	Steroid metabolism	-0.0662601	0.00439127	7.42e-37	3.04e-34	-0.0759599	0.00580449	4.2e-149	1.96e-148
L_HDL_C ~ Liver_EX_pcholpalm_hse_bc	L_HDL_C	Total cholesterol in large HDL	Lipoprotein particles and their constituents	Nightingale Health	Liver_EX_pcholpalm_hse_bc	Liver	Exchange of 1-Palmitoylglycerophosphocholine (from[e] toblood)	Steroid metabolism	-0.0662598	0.00439123	7.42e-37	3.04e-34	-0.0759599	0.00580448	4.2e-149	1.96e-148
L_HDL_C ~ Liver_LCAT14e	L_HDL_C	Total cholesterol in large HDL	Lipoprotein particles and their constituents	Nightingale Health	Liver_LCAT14e	Liver	Lecithin-Cholesterol Acyltransferase, Formation of 1-Palmitoylglycerophosphocholine	Steroid metabolism	-0.0662598	0.00439123	7.42e-37	3.04e-34	-0.0759599	0.00580448	4.2e-149	1.96e-148
L_HDL_C ~ Liver_EX_pcholet_hse_bc	L_HDL_C	Total cholesterol in large HDL	Lipoprotein particles and their constituents	Nightingale Health	Liver_EX_pcholet_hse_bc	Liver	Exchange of 1-Eicosatrienoylglycerophosphocholine (Delta 11, 14, 17) (from[e] toblood)	Glycerides and phospholipids metabolism	-0.0662564	0.00439078	7.49e-37	3.06e-34	-0.0759593	0.0058044	4.23e-149	1.97e-148
L_HDL_C ~ Liver_LCAT6e	L_HDL_C	Total cholesterol in large HDL	Lipoprotein particles and their constituents	Nightingale Health	Liver_LCAT6e	Liver	Lecithin-Cholesterol Acyltransferase, Formation of 1-Eicosatrienoylglycerophosphocholine (Delta 11, 14, 17)	Steroid metabolism	-0.0662564	0.00439078	7.49e-37	3.06e-34	-0.0759593	0.0058044	4.23e-149	1.97e-148
L_HDL_C ~ Liver_EX_pcholeic_hse_bc	L_HDL_C	Total cholesterol in large HDL	Lipoprotein particles and their constituents	Nightingale Health	Liver_EX_pcholeic_hse_bc	Liver	Exchange of 1-Eicosadienoylglycerophosphocholine (Delta 11, 14) (from[e] toblood)	Glycerides and phospholipids metabolism	-0.0662545	0.00439052	7.52e-37	3.08e-34	-0.0759589	0.00580433	4.24e-149	1.98e-148
L_HDL_C ~ Liver_LCAT5e	L_HDL_C	Total cholesterol in large HDL	Lipoprotein particles and their constituents	Nightingale Health	Liver_LCAT5e	Liver	Lecithin-Cholesterol Acyltransferase, Formation of 1-Eicosadienoylglycerophosphocholine (Delta 11, 14)	Steroid metabolism	-0.0662545	0.00439052	7.52e-37	3.08e-34	-0.0759589	0.00580433	4.24e-149	1.98e-148
L_HDL_C ~ Liver_EX_pcholhep_hse_bc	L_HDL_C	Total cholesterol in large HDL	Lipoprotein particles and their constituents	Nightingale Health	Liver_EX_pcholhep_hse_bc	Liver	Exchange of 1-Heptadecanoylglycerophosphocholine (from[e] toblood)	Glycerides and phospholipids metabolism	-0.0662526	0.00439027	7.56e-37	3.09e-34	-0.0759585	0.00580427	4.26e-149	1.99e-148
L_HDL_C ~ Liver_LCAT7e	L_HDL_C	Total cholesterol in large HDL	Lipoprotein particles and their constituents	Nightingale Health	Liver_LCAT7e	Liver	Lecithin-Cholesterol Acyltransferase, Formation of 1-Heptadecanoylglycerophosphocholine	Steroid metabolism	-0.0662526	0.00439027	7.56e-37	3.09e-34	-0.0759585	0.00580427	4.26e-149	1.99e-148
L_HDL_C ~ Liver_LCAT57e	L_HDL_C	Total cholesterol in large HDL	Lipoprotein particles and their constituents	Nightingale Health	Liver_LCAT57e	Liver	Lecithin-Cholesterol Acyltransferase, Formation of 1-Docosahexaenoylglycerophosphocholine	Steroid metabolism	-0.0662522	0.00439022	7.56e-37	3.09e-34	-0.0759584	0.00580425	4.26e-149	1.99e-148
L_HDL_C ~ Liver_EX_pcholdoc_hse_bc	L_HDL_C	Total cholesterol in large HDL	Lipoprotein particles and their constituents	Nightingale Health	Liver_EX_pcholdoc_hse_bc	Liver	Exchange of 1-Docosahexaenoylglycerophosphocholine (from[e] toblood)	Steroid metabolism	-0.0662522	0.00439022	7.56e-37	3.09e-34	-0.0759584	0.00580425	4.26e-149	1.99e-148
L_HDL_C ~ Liver_LCAT8e	L_HDL_C	Total cholesterol in large HDL	Lipoprotein particles and their constituents	Nightingale Health	Liver_LCAT8e	Liver	Lecithin-Cholesterol Acyltransferase, Formation of 1-Linoleoylglycerophosphocholine (Delta 9, 12)	Steroid metabolism	-0.0662445	0.0043892	7.71e-37	3.15e-34	-0.0759562	0.00580392	4.34e-149	2.03e-148
L_HDL_C ~ Liver_EX_pchollinl_hse_bc	L_HDL_C	Total cholesterol in large HDL	Lipoprotein particles and their constituents	Nightingale Health	Liver_EX_pchollinl_hse_bc	Liver	Exchange of 1-Linoleoylglycerophosphocholine (Delta 9, 12) (from[e] toblood)	Steroid metabolism	-0.0662445	0.0043892	7.71e-37	3.15e-34	-0.0759562	0.00580392	4.34e-149	2.03e-148
L_HDL_C ~ Liver_LCAT2e	L_HDL_C	Total cholesterol in large HDL	Lipoprotein particles and their constituents	Nightingale Health	Liver_LCAT2e	Liver	Lecithin-Cholesterol Acyltransferase, Formation of 1-Arachidonoylglycerophosphocholine	Steroid metabolism	-0.0662443	0.00438917	7.71e-37	3.15e-34	-0.0759561	0.00580391	4.35e-149	2.03e-148
L_HDL_C ~ Liver_EX_pcholar_hse_bc	L_HDL_C	Total cholesterol in large HDL	Lipoprotein particles and their constituents	Nightingale Health	Liver_EX_pcholar_hse_bc	Liver	Exchange of 1-Arachidonoyl-Glycero-3-Phosphocholine (from[e] toblood)	Steroid metabolism	-0.0662443	0.00438917	7.71e-37	3.15e-34	-0.0759561	0.00580391	4.35e-149	2.03e-148
XS_VLDL_C ~ Liver_PCHOLP_hs	XS_VLDL_C	Total cholesterol in very small VLDL	Lipoprotein particles and their constituents	Nightingale Health	Liver_PCHOLP_hs	Liver	Choline Phosphatase	Glycerides and phospholipids metabolism	-0.0295002	0.00087033	1.25e-08	8.07e-07	-0.076168	0.00580304	1.67e-148	7.72e-148
L_HDL_C ~ Liver_LCAT15e	L_HDL_C	Total cholesterol in large HDL	Lipoprotein particles and their constituents	Nightingale Health	Liver_LCAT15e	Liver	Lecithin-Cholesterol Acyltransferase, Formation of 1-Stearoylglycerophosphocholine	Steroid metabolism	-0.0662224	0.00438625	8.14e-37	3.31e-34	-0.0759476	0.00580263	4.69e-149	2.18e-148
L_HDL_C ~ Liver_EX_pcholste_hse_bc	L_HDL_C	Total cholesterol in large HDL	Lipoprotein particles and their constituents	Nightingale Health	Liver_EX_pcholste_hse_bc	Liver	Exchange of 1-Stearoylglycerophosphocholine (from[e] toblood)	Steroid metabolism	-0.0662224	0.00438625	8.14e-37	3.31e-34	-0.0759476	0.00580263	4.69e-149	2.18e-148
L_HDL_FC_pct ~ Liver_XOLEST2te	L_HDL_FC_pct	Free cholesterol to total lipids ratio in large HDL	Lipoprotein particles and their constituents	Nightingale Health	Liver_XOLEST2te	Liver	Cholesterol Ester Transporter	Steroid metabolism	-0.0534767	0.00286053	1.42e-24	3.04e-22	-0.07633	0.00580233	3.49e-148	1.6e-147
L_HDL_FC_pct ~ Liver_XOLEST2tebdL	L_HDL_FC_pct	Free cholesterol to total lipids ratio in large HDL	Lipoprotein particles and their constituents	Nightingale Health	Liver_XOLEST2tebdL	Liver	Cholesterol Ester Transporter (Liver)	Steroid metabolism	-0.0534766	0.00286051	1.43e-24	3.04e-22	-0.0763297	0.00580228	3.5e-148	1.61e-147
L_HDL_FC_pct ~ Liver_EX_xolest2_hsbdL_bd	L_HDL_FC_pct	Free cholesterol to total lipids ratio in large HDL	Lipoprotein particles and their constituents	Nightingale Health	Liver_EX_xolest2_hsbdL_bd	Liver	Exchange of Cholesterol Ester (from FullR2) (Liver)	Steroid metabolism	-0.0534766	0.00286051	1.43e-24	3.04e-22	-0.0763297	0.00580228	3.5e-148	1.61e-147
XS_VLDL_CE ~ Liver_OCDCEAtr	XS_VLDL_CE	Cholesterol esters in very small VLDL	Lipoprotein particles and their constituents	Nightingale Health	Liver_OCDCEAtr	Liver	Fatty Acid Transport via Diffusion	Fatty acid metabolism	0.0303429	0.000920752	4.78e-09	3.19e-07	0.07614	0.00579699	8.23e-149	3.83e-148
L_HDL_C ~ Liver_EX_pchol2palm_hse_bc	L_HDL_C	Total cholesterol in large HDL	Lipoprotein particles and their constituents	Nightingale Health	Liver_EX_pchol2palm_hse_bc	Liver	Exchange of 2-Palmitoylglycerophosphocholine (from[e] toblood)	Steroid metabolism	-0.0661048	0.00437063	1.09e-36	4.39e-34	-0.0758683	0.00579056	9.49e-149	4.39e-148
L_HDL_C ~ Liver_LCAT21e	L_HDL_C	Total cholesterol in large HDL	Lipoprotein particles and their constituents	Nightingale Health	Liver_LCAT21e	Liver	Lecithin-Cholesterol Acyltransferase, Formation of 2-Palmitoylglycerophosphocholine	Steroid metabolism	-0.0661048	0.00437063	1.09e-36	4.39e-34	-0.0758683	0.00579056	9.49e-149	4.39e-148
L_HDL_FC ~ Liver_SPHMYLNte	L_HDL_FC	Free cholesterol in large HDL	Lipoprotein particles and their constituents	Nightingale Health	Liver_SPHMYLNte	Liver	Vesicle Transport of Sphingomyelin from Golgi to Extracellular	Glycerides and phospholipids metabolism	0.0648104	0.00420107	2.49e-35	9.16e-33	0.0758777	0.0057903	6.47e-149	3.01e-148
XS_VLDL_C ~ Liver_EX_gluside_hse_bc	XS_VLDL_C	Total cholesterol in very small VLDL	Lipoprotein particles and their constituents	Nightingale Health	Liver_EX_gluside_hse_bc	Liver	Exchange/Demand Reaction (from[e] toblood)	Glycerides and phospholipids metabolism	0.0298044	0.000888409	8.87e-09	5.79e-07	0.0761175	0.0057902	3.54e-148	1.62e-147
ApoA1 ~ Liver_EX_tag_hse_bc	ApoA1	Apolipoprotein A-I	Lipoprotein particles and their constituents	Nightingale Health	Liver_EX_tag_hse_bc	Liver	Exchange of Triacylglycerol (Homo Sapiens) (from[e] toblood)	Glycerides and phospholipids metabolism	-0.0461495	0.00212978	5.2e-19	7.61e-17	-0.0760602	0.00578684	1.49e-147	6.8e-147
ApoA1 ~ Liver_TAGt	ApoA1	Apolipoprotein A-I	Lipoprotein particles and their constituents	Nightingale Health	Liver_TAGt	Liver	Triacylglycerol Transport	Glycerides and phospholipids metabolism	-0.0461495	0.00212978	5.2e-19	7.61e-17	-0.0760602	0.00578684	1.49e-147	6.8e-147
ApoA1 ~ Liver_LPS	ApoA1	Apolipoprotein A-I	Lipoprotein particles and their constituents	Nightingale Health	Liver_LPS	Liver	Lipase	Glycerides and phospholipids metabolism	-0.0461495	0.00212978	5.2e-19	7.61e-17	-0.0760602	0.00578683	1.49e-147	6.8e-147
L_HDL_CE ~ Liver_PCt	L_HDL_CE	Cholesterol esters in large HDL	Lipoprotein particles and their constituents	Nightingale Health	Liver_PCt	Liver	Phosphatidylcholine Transporter	Glycerides and phospholipids metabolism	-0.0718933	0.00516815	4.36e-43	2.36e-40	-0.0758229	0.00578271	1.5e-148	6.92e-148
M_HDL_FC_pct ~ Liver_PEt	M_HDL_FC_pct	Free cholesterol to total lipids ratio in medium HDL	Lipoprotein particles and their constituents	Nightingale Health	Liver_PEt	Liver	Phosphatidylethanolamine Transport	Glycerides and phospholipids metabolism	-0.0332735	0.0011071	1.41e-10	1.07e-08	-0.0759555	0.00578154	6.43e-147	2.92e-146
M_LDL_TG ~ Liver_EX_ocdcae_bc	M_LDL_TG	Triglycerides in medium LDL	Lipoprotein particles and their constituents	Nightingale Health	Liver_EX_ocdcae_bc	Liver	Exchange of Octadecanoate (N-C18:0) (from[e] toblood)	Fatty acid metabolism	0.0890874	0.00793131	4.49e-66	6.82e-63	0.0761842	0.00577848	1.26e-147	5.77e-147
XL_HDL_PL_pct ~ Liver_CHOLESTle	XL_HDL_PL_pct	Phospholipids to total lipids ratio in very large HDL	Lipoprotein particles and their constituents	Nightingale Health	Liver_CHOLESTle	Liver	Hydrolysis of Cholesterol Ester by Cholesterol Esterase	Steroid metabolism	0.0340154	0.00115631	6.05e-11	4.75e-09	0.076084	0.00577501	9.06e-148	4.15e-147
XS_VLDL_L ~ Liver_HMR_0770	XS_VLDL_L	Total lipids in very small VLDL	Lipoprotein particles and their constituents	Nightingale Health	Liver_HMR_0770	Liver	HMR_0770	Glycerides and phospholipids metabolism	0.0300281	0.000901787	6.86e-09	4.52e-07	0.0760198	0.00576995	1.96e-147	8.95e-147
XS_VLDL_C ~ Liver_EX_pcholn205_hse_bc	XS_VLDL_C	Total cholesterol in very small VLDL	Lipoprotein particles and their constituents	Nightingale Health	Liver_EX_pcholn205_hse_bc	Liver	Exchange of 1-Eicosapentenoylglycerophosphocholine (Delta 5, 8, 11, 14, 17), Sn1-Lpc (20:5) (from[e] toblood)	Steroid metabolism	-0.0378219	0.0014305	2.91e-13	2.74e-11	-0.0759235	0.0057696	1.18e-147	5.37e-147
XS_VLDL_C ~ Liver_LCAT35e	XS_VLDL_C	Total cholesterol in very small VLDL	Lipoprotein particles and their constituents	Nightingale Health	Liver_LCAT35e	Liver	Lecithin-Cholesterol Acyltransferase, Formation of 1-Eicosapentenoylglycerophosphocholine (Delta 5, 8, 11, 14, 17)	Steroid metabolism	-0.0378219	0.0014305	2.91e-13	2.74e-11	-0.0759235	0.0057696	1.18e-147	5.37e-147
HDL_TG ~ Liver_EX_crm_hse_bc	HDL_TG	Triglycerides in HDL	Lipoprotein particles and their constituents	Nightingale Health	Liver_EX_crm_hse_bc	Liver	Exchange of N-Acylsphingosine (from[e] toblood)	Glycerides and phospholipids metabolism	0.0678322	0.00459779	2.53e-38	1.12e-35	0.0761319	0.00576957	4.02e-147	1.83e-146
L_HDL_FC_pct ~ Liver_EX_chsterole_bc	L_HDL_FC_pct	Free cholesterol to total lipids ratio in large HDL	Lipoprotein particles and their constituents	Nightingale Health	Liver_EX_chsterole_bc	Liver	EX_chsterol(e)_[bc]	Steroid metabolism	-0.0550583	0.00302875	6.35e-26	1.45e-23	-0.0760869	0.00576384	3.27e-147	1.49e-146
VLDL_PL_pct ~ Liver_PSSA2_hs	VLDL_PL_pct	Phospholipids to total lipids ratio in VLDL	Lipoprotein particles and their constituents	Nightingale Health	Liver_PSSA2_hs	Liver	Phosphatidylserine Synthase Homo Sapiens	Glycerides and phospholipids metabolism	-0.0355925	0.00127159	3.73e-10	2.73e-08	-0.0758474	0.00575988	1.75e-145	7.81e-145
HDL_size ~ Liver_RE0344C	HDL_size	Mean diameter for HDL particles	Lipoprotein particles and their constituents	Nightingale Health	Liver_RE0344C	Liver	Palmitoyl Coenzyme A Hydrolase	Fatty acid metabolism	0.0531985	0.00283008	9.6e-25	2.06e-22	0.0757388	0.00575984	1.81e-148	8.36e-148
L_HDL_C ~ Liver_LCAT30e	L_HDL_C	Total cholesterol in large HDL	Lipoprotein particles and their constituents	Nightingale Health	Liver_LCAT30e	Liver	Lecithin-Cholesterol Acyltransferase, Formation of 1-Octadeca-Trienoylglycerophosphocholine	Steroid metabolism	-0.0659027	0.0043439	1.78e-36	7.13e-34	-0.0756635	0.00575943	5.87e-148	2.69e-147
L_HDL_C ~ Liver_EX_pcholn183_hse_bc	L_HDL_C	Total cholesterol in large HDL	Lipoprotein particles and their constituents	Nightingale Health	Liver_EX_pcholn183_hse_bc	Liver	Exchange of 1-Octadeca-Trienoylglycerophosphocholine, Sn1-Lpc (18:3, Delta 9, 12, 15) (from[e] toblood)	Steroid metabolism	-0.0659027	0.0043439	1.78e-36	7.13e-34	-0.0756635	0.00575943	5.87e-148	2.69e-147
XL_HDL_PL_pct ~ Liver_PSSA2_hs	XL_HDL_PL_pct	Phospholipids to total lipids ratio in very large HDL	Lipoprotein particles and their constituents	Nightingale Health	Liver_PSSA2_hs	Liver	Phosphatidylserine Synthase Homo Sapiens	Glycerides and phospholipids metabolism	-0.0373088	0.0013917	7.07e-13	6.45e-11	-0.0759398	0.00575452	2.99e-147	1.36e-146
XS_VLDL_FC ~ Liver_EX_xolest181_hse_bc	XS_VLDL_FC	Free cholesterol in very small VLDL	Lipoprotein particles and their constituents	Nightingale Health	Liver_EX_xolest181_hse_bc	Liver	Exchange of 1-Vaccenoyl-Cholesterol, Cholesterol-Ester (18:1, Delta 11) (from[e] toblood)	Steroid metabolism	-0.046279	0.00214162	4.18e-19	6.16e-17	-0.0758502	0.00574977	3.06e-147	1.39e-146
XS_VLDL_FC ~ Liver_LCAT25e	XS_VLDL_FC	Free cholesterol in very small VLDL	Lipoprotein particles and their constituents	Nightingale Health	Liver_LCAT25e	Liver	Lecithin-Cholesterol Acyltransferase, Formation of Cholesterol-Ester (18:1)	Steroid metabolism	-0.046279	0.00214162	4.18e-19	6.16e-17	-0.0758502	0.00574977	3.06e-147	1.39e-146
XS_VLDL_FC ~ Liver_LCAT23e	XS_VLDL_FC	Free cholesterol in very small VLDL	Lipoprotein particles and their constituents	Nightingale Health	Liver_LCAT23e	Liver	Lecithin-Cholesterol Acyltransferase, Formation of Cholesterol-Ester (18:3)	Steroid metabolism	-0.0462846	0.00214214	4.14e-19	6.1e-17	-0.0758496	0.00574968	3.08e-147	1.4e-146
XS_VLDL_FC ~ Liver_EX_xolest183_hse_bc	XS_VLDL_FC	Free cholesterol in very small VLDL	Lipoprotein particles and their constituents	Nightingale Health	Liver_EX_xolest183_hse_bc	Liver	Exchange of 1-Gamma-Linolenoyl-Cholesterol, Cholesterol-Ester (18:3, Delta 6, 9, 12) (from[e] toblood)	Steroid metabolism	-0.0462846	0.00214214	4.14e-19	6.1e-17	-0.0758496	0.00574968	3.08e-147	1.4e-146
XS_VLDL_FC ~ Liver_EX_xolest204_hse_bc	XS_VLDL_FC	Free cholesterol in very small VLDL	Lipoprotein particles and their constituents	Nightingale Health	Liver_EX_xolest204_hse_bc	Liver	Exchange of Cholesteryl Arachidonate, Cholesterol-Ester (20:4, Delta 5, 8, 11, 14) (from[e] toblood)	Steroid metabolism	-0.0462902	0.00214266	4.1e-19	6.04e-17	-0.0758485	0.00574952	3.1e-147	1.41e-146
XS_VLDL_FC ~ Liver_LCAT27e	XS_VLDL_FC	Free cholesterol in very small VLDL	Lipoprotein particles and their constituents	Nightingale Health	Liver_LCAT27e	Liver	Lecithin-Cholesterol Acyltransferase, Formation of Cholesterol-Ester (20:4)	Steroid metabolism	-0.0462902	0.00214266	4.1e-19	6.04e-17	-0.0758485	0.00574952	3.1e-147	1.41e-146
XS_VLDL_PL ~ Liver_PSHSABCtc	XS_VLDL_PL	Phospholipids in very small VLDL	Lipoprotein particles and their constituents	Nightingale Health	Liver_PSHSABCtc	Liver	Phosphatidylserine Transport by ABCa1	Glycerides and phospholipids metabolism	-0.0306396	0.000938834	3.38e-09	2.29e-07	-0.0758786	0.00574669	2.19e-147	9.99e-147
XS_VLDL_C ~ Liver_ETHAMPtr	XS_VLDL_C	Total cholesterol in very small VLDL	Lipoprotein particles and their constituents	Nightingale Health	Liver_ETHAMPtr	Liver	Transport of Ethanolamine Phosphate	Glycerides and phospholipids metabolism	0.0312083	0.000974057	1.72e-09	1.19e-07	0.0758012	0.00574558	4.77e-147	2.17e-146
XS_VLDL_C ~ Liver_EX_ethampe_bc	XS_VLDL_C	Total cholesterol in very small VLDL	Lipoprotein particles and their constituents	Nightingale Health	Liver_EX_ethampe_bc	Liver	Exchange of Ethanolamine Phosphate (from[e] toblood)	Glycerides and phospholipids metabolism	0.0312083	0.000974057	1.72e-09	1.19e-07	0.0758012	0.00574558	4.77e-147	2.17e-146
M_LDL_TG ~ Liver_OLEICFATPtc	M_LDL_TG	Triglycerides in medium LDL	Lipoprotein particles and their constituents	Nightingale Health	Liver_OLEICFATPtc	Liver	Uptake of Octadecenoate	Fatty acid metabolism	-0.0811782	0.00658949	3.62e-55	3.32e-52	-0.0759483	0.00574532	8.69e-147	3.94e-146
HDL_TG ~ Liver_SPHMYLNte	HDL_TG	Triglycerides in HDL	Lipoprotein particles and their constituents	Nightingale Health	Liver_SPHMYLNte	Liver	Vesicle Transport of Sphingomyelin from Golgi to Extracellular	Glycerides and phospholipids metabolism	0.0662314	0.00438303	1.31e-36	5.27e-34	0.0759427	0.00574028	2.2e-146	9.96e-146
L_HDL_FC ~ Liver_EX_gluside_hse_bc	L_HDL_FC	Free cholesterol in large HDL	Lipoprotein particles and their constituents	Nightingale Health	Liver_EX_gluside_hse_bc	Liver	Exchange/Demand Reaction (from[e] toblood)	Glycerides and phospholipids metabolism	0.0616765	0.00380501	3.74e-32	1.2e-29	0.075548	0.00574028	1.21e-147	5.55e-147
IDL_TG ~ Liver_r0028	IDL_TG	Triglycerides in IDL	Lipoprotein particles and their constituents	Nightingale Health	Liver_r0028	Liver	ATP Pyrophosphohydrolase	Nucleotide metabolism	0.0573168	0.00328458	1.89e-28	4.99e-26	0.0759271	0.00573753	2.23e-146	1.01e-145
XL_HDL_C_pct ~ Liver_RE0344C	XL_HDL_C_pct	Total cholesterol to total lipids ratio in very large HDL	Lipoprotein particles and their constituents	Nightingale Health	Liver_RE0344C	Liver	Palmitoyl Coenzyme A Hydrolase	Fatty acid metabolism	-0.0375622	0.00141049	4.96e-13	4.59e-11	-0.0759567	0.00573469	1.15e-146	5.21e-146
XL_HDL_PL_pct ~ Liver_PEt	XL_HDL_PL_pct	Phospholipids to total lipids ratio in very large HDL	Lipoprotein particles and their constituents	Nightingale Health	Liver_PEt	Liver	Phosphatidylethanolamine Transport	Glycerides and phospholipids metabolism	-0.0353634	0.00124984	1.03e-11	8.66e-10	-0.0757851	0.00573379	1e-146	4.53e-146
XS_VLDL_CE ~ Liver_LCAT32e	XS_VLDL_CE	Cholesterol esters in very small VLDL	Lipoprotein particles and their constituents	Nightingale Health	Liver_LCAT32e	Liver	Lecithin-Cholesterol Acyltransferase, Formation of 1-NoNADecanoylglycerophosphocholine	Steroid metabolism	-0.0318439	0.00101396	8.04e-10	5.72e-08	-0.0756909	0.00573375	3.32e-147	1.51e-146
XS_VLDL_CE ~ Liver_EX_pcholn19_hse_bc	XS_VLDL_CE	Cholesterol esters in very small VLDL	Lipoprotein particles and their constituents	Nightingale Health	Liver_EX_pcholn19_hse_bc	Liver	Exchange of 1-NoNADecanoylglycerophosphocholine, Sn1-Lpc (19:0) (from[e] toblood)	Steroid metabolism	-0.0318439	0.00101396	8.04e-10	5.72e-08	-0.0756909	0.00573375	3.32e-147	1.51e-146
L_HDL_FC ~ Liver_PSSA1_hs	L_HDL_FC	Free cholesterol in large HDL	Lipoprotein particles and their constituents	Nightingale Health	Liver_PSSA1_hs	Liver	Phosphatidylserine Synthase Homo Sapiens	Glycerides and phospholipids metabolism	0.0578776	0.00334803	1.74e-28	4.59e-26	0.0755188	0.00573058	2.14e-147	9.76e-147
L_HDL_C ~ Liver_EX_caroe_bc	L_HDL_C	Total cholesterol in large HDL	Lipoprotein particles and their constituents	Nightingale Health	Liver_EX_caroe_bc	Liver	Exchange of Beta-Carotene (from[e] toblood)	Vitamin A metabolism	-0.0698649	0.00488483	8.17e-41	4.06e-38	-0.0754855	0.0057299	3.3e-147	1.5e-146
L_HDL_C ~ Liver_BCDO	L_HDL_C	Total cholesterol in large HDL	Lipoprotein particles and their constituents	Nightingale Health	Liver_BCDO	Liver	Beta-Carotene Dioxygenase	Vitamin A metabolism	-0.0698649	0.00488483	8.17e-41	4.06e-38	-0.0754855	0.0057299	3.3e-147	1.5e-146
L_HDL_C ~ Liver_CAROtr	L_HDL_C	Total cholesterol in large HDL	Lipoprotein particles and their constituents	Nightingale Health	Liver_CAROtr	Liver	Beta-Carotene Transport via Diffusion	Vitamin A metabolism	-0.0698649	0.00488483	8.17e-41	4.06e-38	-0.0754855	0.0057299	3.3e-147	1.5e-146
XS_VLDL_TG ~ Liver_HMR_9805	XS_VLDL_TG	Triglycerides in very small VLDL	Lipoprotein particles and their constituents	Nightingale Health	Liver_HMR_9805	Liver	Sn-Glycero-3-Phosphocholine Cholinephosphohydrolase	Glycerides and phospholipids metabolism	-0.0497858	0.00247869	7.29e-22	1.28e-19	-0.0758495	0.00572964	6.07e-147	2.75e-146
M_HDL_FC_pct ~ Liver_EX_pchol2ole_hse_bc	M_HDL_FC_pct	Free cholesterol to total lipids ratio in medium HDL	Lipoprotein particles and their constituents	Nightingale Health	Liver_EX_pchol2ole_hse_bc	Liver	Exchange of 2-Oleoylglycerophosphocholine (from[e] toblood)	Steroid metabolism	-0.0304373	0.000926363	4.42e-09	2.96e-07	-0.0755978	0.00572906	1.34e-145	6e-145
M_HDL_FC_pct ~ Liver_LCAT20e	M_HDL_FC_pct	Free cholesterol to total lipids ratio in medium HDL	Lipoprotein particles and their constituents	Nightingale Health	Liver_LCAT20e	Liver	Lecithin-Cholesterol Acyltransferase, Formation of 2-Oleoylglycerophosphocholine	Steroid metabolism	-0.0304373	0.000926363	4.42e-09	2.96e-07	-0.0755978	0.00572906	1.34e-145	6e-145
XS_VLDL_TG ~ Liver_SPHMYLN_HsATPte	XS_VLDL_TG	Triglycerides in very small VLDL	Lipoprotein particles and their constituents	Nightingale Health	Liver_SPHMYLN_HsATPte	Liver	Extracellular Transport of Sphingomyeline, Active Transport	Glycerides and phospholipids metabolism	0.0440893	0.00194417	1.75e-17	2.27e-15	0.0758351	0.00572386	8.5e-147	3.85e-146
L_HDL_TG ~ Liver_LCAT31e	L_HDL_TG	Triglycerides in large HDL	Lipoprotein particles and their constituents	Nightingale Health	Liver_LCAT31e	Liver	Lecithin-Cholesterol Acyltransferase, Formation of 1-Octadeca-Trienoylglycerophosphocholine (Delta 6, 9, 12)	Steroid metabolism	-0.0628588	0.00395304	2.43e-33	8.19e-31	-0.0757814	0.00572181	1.53e-146	6.93e-146
L_HDL_TG ~ Liver_EX_pcholn1836_hse_bc	L_HDL_TG	Triglycerides in large HDL	Lipoprotein particles and their constituents	Nightingale Health	Liver_EX_pcholn1836_hse_bc	Liver	Exchange of 1-Octadeca-Trienoylglycerophosphocholine, Sn1-Lpc (18:3, Delta 6, 9, 12) (from[e] toblood)	Steroid metabolism	-0.0628588	0.00395304	2.43e-33	8.19e-31	-0.0757814	0.00572181	1.53e-146	6.93e-146
L_HDL_C ~ Liver_ETHP	L_HDL_C	Total cholesterol in large HDL	Lipoprotein particles and their constituents	Nightingale Health	Liver_ETHP	Liver	Ethanolamine Phosphate Phosphatase	Glycerides and phospholipids metabolism	0.0666347	0.00443895	3.08e-37	1.28e-34	0.0754359	0.00572107	5.54e-147	2.51e-146
L_LDL_TG_pct ~ Liver_CAROtr	L_LDL_TG_pct	Triglycerides to total lipids ratio in large LDL	Lipoprotein particles and their constituents	Nightingale Health	Liver_CAROtr	Liver	Beta-Carotene Transport via Diffusion	Vitamin A metabolism	-0.0750403	0.00562975	1.44e-47	9.04e-45	-0.0757778	0.00572014	3.64e-145	1.62e-144
L_LDL_TG_pct ~ Liver_BCDO	L_LDL_TG_pct	Triglycerides to total lipids ratio in large LDL	Lipoprotein particles and their constituents	Nightingale Health	Liver_BCDO	Liver	Beta-Carotene Dioxygenase	Vitamin A metabolism	-0.0750403	0.00562975	1.44e-47	9.04e-45	-0.0757778	0.00572014	3.64e-145	1.62e-144
L_LDL_TG_pct ~ Liver_EX_caroe_bc	L_LDL_TG_pct	Triglycerides to total lipids ratio in large LDL	Lipoprotein particles and their constituents	Nightingale Health	Liver_EX_caroe_bc	Liver	Exchange of Beta-Carotene (from[e] toblood)	Vitamin A metabolism	-0.0750403	0.00562975	1.44e-47	9.04e-45	-0.0757778	0.00572014	3.64e-145	1.62e-144
L_VLDL_C_pct ~ Liver_LPS	L_VLDL_C_pct	Total cholesterol to total lipids ratio in large VLDL	Lipoprotein particles and their constituents	Nightingale Health	Liver_LPS	Liver	Lipase	Glycerides and phospholipids metabolism	-0.0481041	0.00231424	2.4e-18	3.37e-16	-0.0755176	0.00571936	7.42e-147	3.36e-146
L_VLDL_C_pct ~ Liver_EX_tag_hse_bc	L_VLDL_C_pct	Total cholesterol to total lipids ratio in large VLDL	Lipoprotein particles and their constituents	Nightingale Health	Liver_EX_tag_hse_bc	Liver	Exchange of Triacylglycerol (Homo Sapiens) (from[e] toblood)	Glycerides and phospholipids metabolism	-0.0481041	0.00231423	2.4e-18	3.37e-16	-0.0755176	0.00571935	7.42e-147	3.36e-146
L_VLDL_C_pct ~ Liver_TAGt	L_VLDL_C_pct	Total cholesterol to total lipids ratio in large VLDL	Lipoprotein particles and their constituents	Nightingale Health	Liver_TAGt	Liver	Triacylglycerol Transport	Glycerides and phospholipids metabolism	-0.0481041	0.00231423	2.4e-18	3.37e-16	-0.0755176	0.00571935	7.42e-147	3.36e-146
HDL_FC_pct ~ Liver_ALDD2x	HDL_FC_pct	Free cholesterol to total lipids ratio in HDL	Lipoprotein particles and their constituents	Nightingale Health	Liver_ALDD2x	Liver	Aldehyde Dehydrogenase (Acetaldehyde, NAD)	Fatty acid metabolism	0.0527411	0.00278444	7.56e-24	1.53e-21	0.0755451	0.00571923	1.77e-144	7.82e-144
HDL_FC_pct ~ Liver_LCAT34e	HDL_FC_pct	Free cholesterol to total lipids ratio in HDL	Lipoprotein particles and their constituents	Nightingale Health	Liver_LCAT34e	Liver	Lecithin-Cholesterol Acyltransferase, Formation of 1-Eicosatetraenoylglycerophosphocholine (Delta 8, 11, 14, 17)	Steroid metabolism	-0.0467878	0.00219205	4.16e-19	6.12e-17	-0.0754755	0.00571885	1.81e-144	7.99e-144
HDL_FC_pct ~ Liver_EX_pcholn204_hse_bc	HDL_FC_pct	Free cholesterol to total lipids ratio in HDL	Lipoprotein particles and their constituents	Nightingale Health	Liver_EX_pcholn204_hse_bc	Liver	Exchange of 1-Eicosatetraenoylglycerophosphocholine (Delta 8, 11, 14, 17), Sn1-Lpc (20:4) (from[e] toblood)	Steroid metabolism	-0.0467878	0.00219205	4.16e-19	6.12e-17	-0.0754755	0.00571885	1.81e-144	7.99e-144
L_LDL_TG_pct ~ Liver_EX_retinale_bc	L_LDL_TG_pct	Triglycerides to total lipids ratio in large LDL	Lipoprotein particles and their constituents	Nightingale Health	Liver_EX_retinale_bc	Liver	Exchange of Retinal (from[e] toblood)	Vitamin A metabolism	-0.0773397	0.0059804	1.98e-50	1.46e-47	-0.0757637	0.00571814	4.09e-145	1.82e-144
L_LDL_TG_pct ~ Liver_RETINALt	L_LDL_TG_pct	Triglycerides to total lipids ratio in large LDL	Lipoprotein particles and their constituents	Nightingale Health	Liver_RETINALt	Liver	Transport of Retinal	Vitamin A metabolism	-0.0773397	0.0059804	1.98e-50	1.46e-47	-0.0757637	0.00571814	4.09e-145	1.82e-144
LDL_TG ~ Liver_CRMte	LDL_TG	Triglycerides in LDL	Lipoprotein particles and their constituents	Nightingale Health	Liver_CRMte	Liver	Ceramide Diffusion	Glycerides and phospholipids metabolism	0.0715194	0.00511605	3.57e-43	1.94e-40	0.075778	0.00571604	1.24e-145	5.55e-145
L_LDL_TG_pct ~ Liver_OLEICFATPtc	L_LDL_TG_pct	Triglycerides to total lipids ratio in large LDL	Lipoprotein particles and their constituents	Nightingale Health	Liver_OLEICFATPtc	Liver	Uptake of Octadecenoate	Fatty acid metabolism	-0.0777796	0.00604847	5.52e-51	4.29e-48	-0.0757167	0.00571448	5.05e-145	2.24e-144
IDL_CE_pct ~ Liver_EX_pchol2linl_hse_bc	IDL_CE_pct	Cholesterol esters to total lipids ratio in IDL	Lipoprotein particles and their constituents	Nightingale Health	Liver_EX_pchol2linl_hse_bc	Liver	Exchange of 2-Linoleoylglycerophosphocholine (from[e] toblood)	Steroid metabolism	0.0607818	0.00369437	8.61e-32	2.66e-29	0.0756396	0.00571218	4.96e-145	2.21e-144
IDL_CE_pct ~ Liver_LCAT18e	IDL_CE_pct	Cholesterol esters to total lipids ratio in IDL	Lipoprotein particles and their constituents	Nightingale Health	Liver_LCAT18e	Liver	Lecithin-Cholesterol Acyltransferase, Formation of 2-Linoleoylglycerophosphocholine	Steroid metabolism	0.0607818	0.00369437	8.61e-32	2.66e-29	0.0756396	0.00571218	4.96e-145	2.21e-144
HDL_TG ~ Liver_SMS	HDL_TG	Triglycerides in HDL	Lipoprotein particles and their constituents	Nightingale Health	Liver_SMS	Liver	Sphingomyelin Synthase (Homo Sapiens)	Glycerides and phospholipids metabolism	0.070007	0.00489457	1.08e-40	5.35e-38	0.075722	0.00570942	1.32e-145	5.93e-145
M_LDL_TG ~ Liver_LCAT10e	M_LDL_TG	Triglycerides in medium LDL	Lipoprotein particles and their constituents	Nightingale Health	Liver_LCAT10e	Liver	Lecithin-Cholesterol Acyltransferase, Formation of 1-Myristoylglycerophosphocholine	Steroid metabolism	-0.0894165	0.0079931	1.41e-66	2.21e-63	-0.0756852	0.00570721	7.98e-146	3.6e-145
M_LDL_TG ~ Liver_EX_pcholmyr_hse_bc	M_LDL_TG	Triglycerides in medium LDL	Lipoprotein particles and their constituents	Nightingale Health	Liver_EX_pcholmyr_hse_bc	Liver	Exchange of 1-Myristoylglycerophosphocholine (from[e] toblood)	Steroid metabolism	-0.0894165	0.0079931	1.41e-66	2.21e-63	-0.0756852	0.00570721	7.98e-146	3.6e-145
M_LDL_TG ~ Liver_EX_pchol2ste_hse_bc	M_LDL_TG	Triglycerides in medium LDL	Lipoprotein particles and their constituents	Nightingale Health	Liver_EX_pchol2ste_hse_bc	Liver	Exchange of 2-Stearoylglycerophosphocholine (from[e] toblood)	Steroid metabolism	-0.0894169	0.00799317	1.41e-66	2.21e-63	-0.0756852	0.0057072	7.99e-146	3.6e-145
M_LDL_TG ~ Liver_LCAT22e	M_LDL_TG	Triglycerides in medium LDL	Lipoprotein particles and their constituents	Nightingale Health	Liver_LCAT22e	Liver	Lecithin-Cholesterol Acyltransferase, Formation of 2-Stearoylglycerophosphocholine	Steroid metabolism	-0.0894169	0.00799317	1.41e-66	2.21e-63	-0.0756852	0.0057072	7.99e-146	3.6e-145
M_LDL_TG ~ Liver_EX_pcholole_hse_bc	M_LDL_TG	Triglycerides in medium LDL	Lipoprotein particles and their constituents	Nightingale Health	Liver_EX_pcholole_hse_bc	Liver	Exchange of 1-Oleoylglycerophosphocholine (Delta 9) (from[e] toblood)	Steroid metabolism	-0.0894182	0.00799339	1.41e-66	2.21e-63	-0.075685	0.00570717	8e-146	3.6e-145
M_LDL_TG ~ Liver_LCAT11e	M_LDL_TG	Triglycerides in medium LDL	Lipoprotein particles and their constituents	Nightingale Health	Liver_LCAT11e	Liver	Lecithin-Cholesterol Acyltransferase, Formation of 1-Oleoylglycerophosphocholine (Delta 9)	Steroid metabolism	-0.0894182	0.00799339	1.41e-66	2.21e-63	-0.075685	0.00570717	8e-146	3.6e-145
M_LDL_TG ~ Liver_LCAT13e	M_LDL_TG	Triglycerides in medium LDL	Lipoprotein particles and their constituents	Nightingale Health	Liver_LCAT13e	Liver	Lecithin-Cholesterol Acyltransferase, Formation of 1-Palmitoleoylglycerophosphocholine (Delta 9)	Steroid metabolism	-0.0894183	0.00799341	1.4e-66	2.21e-63	-0.075685	0.00570717	8e-146	3.6e-145
M_LDL_TG ~ Liver_EX_pcholpalme_hse_bc	M_LDL_TG	Triglycerides in medium LDL	Lipoprotein particles and their constituents	Nightingale Health	Liver_EX_pcholpalme_hse_bc	Liver	Exchange of 1-Palmitoleoylglycerophosphocholine (Delta 9) (from[e] toblood)	Steroid metabolism	-0.0894183	0.00799341	1.4e-66	2.21e-63	-0.075685	0.00570717	8e-146	3.6e-145
M_LDL_TG ~ Liver_LCAT14e	M_LDL_TG	Triglycerides in medium LDL	Lipoprotein particles and their constituents	Nightingale Health	Liver_LCAT14e	Liver	Lecithin-Cholesterol Acyltransferase, Formation of 1-Palmitoylglycerophosphocholine	Steroid metabolism	-0.0894185	0.00799344	1.4e-66	2.21e-63	-0.0756849	0.00570716	8.01e-146	3.6e-145
M_LDL_TG ~ Liver_EX_pcholpalm_hse_bc	M_LDL_TG	Triglycerides in medium LDL	Lipoprotein particles and their constituents	Nightingale Health	Liver_EX_pcholpalm_hse_bc	Liver	Exchange of 1-Palmitoylglycerophosphocholine (from[e] toblood)	Steroid metabolism	-0.0894185	0.00799344	1.4e-66	2.21e-63	-0.0756849	0.00570716	8.01e-146	3.6e-145
M_LDL_TG ~ Liver_LCAT6e	M_LDL_TG	Triglycerides in medium LDL	Lipoprotein particles and their constituents	Nightingale Health	Liver_LCAT6e	Liver	Lecithin-Cholesterol Acyltransferase, Formation of 1-Eicosatrienoylglycerophosphocholine (Delta 11, 14, 17)	Steroid metabolism	-0.0894214	0.00799397	1.39e-66	2.21e-63	-0.0756841	0.00570703	8.07e-146	3.63e-145
M_LDL_TG ~ Liver_EX_pcholet_hse_bc	M_LDL_TG	Triglycerides in medium LDL	Lipoprotein particles and their constituents	Nightingale Health	Liver_EX_pcholet_hse_bc	Liver	Exchange of 1-Eicosatrienoylglycerophosphocholine (Delta 11, 14, 17) (from[e] toblood)	Glycerides and phospholipids metabolism	-0.0894214	0.00799397	1.39e-66	2.21e-63	-0.0756841	0.00570703	8.07e-146	3.63e-145
M_LDL_TG ~ Liver_LCAT5e	M_LDL_TG	Triglycerides in medium LDL	Lipoprotein particles and their constituents	Nightingale Health	Liver_LCAT5e	Liver	Lecithin-Cholesterol Acyltransferase, Formation of 1-Eicosadienoylglycerophosphocholine (Delta 11, 14)	Steroid metabolism	-0.0894231	0.00799428	1.38e-66	2.2e-63	-0.0756834	0.00570693	8.11e-146	3.65e-145
M_LDL_TG ~ Liver_EX_pcholeic_hse_bc	M_LDL_TG	Triglycerides in medium LDL	Lipoprotein particles and their constituents	Nightingale Health	Liver_EX_pcholeic_hse_bc	Liver	Exchange of 1-Eicosadienoylglycerophosphocholine (Delta 11, 14) (from[e] toblood)	Glycerides and phospholipids metabolism	-0.0894231	0.00799428	1.38e-66	2.2e-63	-0.0756834	0.00570693	8.11e-146	3.65e-145
M_LDL_TG ~ Liver_EX_pcholhep_hse_bc	M_LDL_TG	Triglycerides in medium LDL	Lipoprotein particles and their constituents	Nightingale Health	Liver_EX_pcholhep_hse_bc	Liver	Exchange of 1-Heptadecanoylglycerophosphocholine (from[e] toblood)	Glycerides and phospholipids metabolism	-0.0894247	0.00799456	1.37e-66	2.19e-63	-0.0756827	0.00570683	8.16e-146	3.67e-145
M_LDL_TG ~ Liver_LCAT7e	M_LDL_TG	Triglycerides in medium LDL	Lipoprotein particles and their constituents	Nightingale Health	Liver_LCAT7e	Liver	Lecithin-Cholesterol Acyltransferase, Formation of 1-Heptadecanoylglycerophosphocholine	Steroid metabolism	-0.0894247	0.00799456	1.37e-66	2.19e-63	-0.0756827	0.00570683	8.16e-146	3.67e-145
M_LDL_TG ~ Liver_EX_pcholdoc_hse_bc	M_LDL_TG	Triglycerides in medium LDL	Lipoprotein particles and their constituents	Nightingale Health	Liver_EX_pcholdoc_hse_bc	Liver	Exchange of 1-Docosahexaenoylglycerophosphocholine (from[e] toblood)	Steroid metabolism	-0.0894251	0.00799463	1.37e-66	2.19e-63	-0.0756825	0.0057068	8.18e-146	3.67e-145
M_LDL_TG ~ Liver_LCAT57e	M_LDL_TG	Triglycerides in medium LDL	Lipoprotein particles and their constituents	Nightingale Health	Liver_LCAT57e	Liver	Lecithin-Cholesterol Acyltransferase, Formation of 1-Docosahexaenoylglycerophosphocholine	Steroid metabolism	-0.0894251	0.00799463	1.37e-66	2.19e-63	-0.0756825	0.0057068	8.18e-146	3.67e-145
HDL_TG ~ Liver_LPCHOLt	HDL_TG	Triglycerides in HDL	Lipoprotein particles and their constituents	Nightingale Health	Liver_LPCHOLt	Liver	Lysophosphatidylcholine Transport	Glycerides and phospholipids metabolism	0.0657182	0.00431675	4.41e-36	1.72e-33	0.0756928	0.00570646	1.57e-145	7.03e-145
M_LDL_TG ~ Liver_LCAT8e	M_LDL_TG	Triglycerides in medium LDL	Lipoprotein particles and their constituents	Nightingale Health	Liver_LCAT8e	Liver	Lecithin-Cholesterol Acyltransferase, Formation of 1-Linoleoylglycerophosphocholine (Delta 9, 12)	Steroid metabolism	-0.0894319	0.00799585	1.34e-66	2.15e-63	-0.0756788	0.00570624	8.45e-146	3.79e-145
M_LDL_TG ~ Liver_EX_pchollinl_hse_bc	M_LDL_TG	Triglycerides in medium LDL	Lipoprotein particles and their constituents	Nightingale Health	Liver_EX_pchollinl_hse_bc	Liver	Exchange of 1-Linoleoylglycerophosphocholine (Delta 9, 12) (from[e] toblood)	Steroid metabolism	-0.0894319	0.00799585	1.34e-66	2.15e-63	-0.0756788	0.00570624	8.45e-146	3.79e-145
M_LDL_TG ~ Liver_LCAT2e	M_LDL_TG	Triglycerides in medium LDL	Lipoprotein particles and their constituents	Nightingale Health	Liver_LCAT2e	Liver	Lecithin-Cholesterol Acyltransferase, Formation of 1-Arachidonoylglycerophosphocholine	Steroid metabolism	-0.0894321	0.00799588	1.34e-66	2.15e-63	-0.0756786	0.00570622	8.45e-146	3.79e-145
M_LDL_TG ~ Liver_EX_pcholar_hse_bc	M_LDL_TG	Triglycerides in medium LDL	Lipoprotein particles and their constituents	Nightingale Health	Liver_EX_pcholar_hse_bc	Liver	Exchange of 1-Arachidonoyl-Glycero-3-Phosphocholine (from[e] toblood)	Steroid metabolism	-0.0894321	0.00799588	1.34e-66	2.15e-63	-0.0756786	0.00570622	8.45e-146	3.79e-145
L_HDL_C ~ Liver_CEPTE	L_HDL_C	Total cholesterol in large HDL	Lipoprotein particles and their constituents	Nightingale Health	Liver_CEPTE	Liver	Ethanolamine Phosphotransferase	Glycerides and phospholipids metabolism	-0.0660804	0.00436731	1.15e-36	4.66e-34	-0.0753326	0.00570589	1.35e-146	6.09e-146
L_HDL_C ~ Liver_PETHCT	L_HDL_C	Total cholesterol in large HDL	Lipoprotein particles and their constituents	Nightingale Health	Liver_PETHCT	Liver	Phosphoethanolamine Cytidyltransferase	Glycerides and phospholipids metabolism	-0.0660804	0.00436731	1.15e-36	4.66e-34	-0.0753326	0.00570589	1.35e-146	6.09e-146
L_HDL_FC ~ Liver_EX_sphmyln_hse_bc	L_HDL_FC	Free cholesterol in large HDL	Lipoprotein particles and their constituents	Nightingale Health	Liver_EX_sphmyln_hse_bc	Liver	Exchange of Sphingomyelin (from[e] toblood)	Glycerides and phospholipids metabolism	0.0614858	0.00378046	5.89e-32	1.86e-29	0.0753085	0.00570445	9.89e-147	4.48e-146
M_LDL_TG ~ Liver_EX_pcholste_hse_bc	M_LDL_TG	Triglycerides in medium LDL	Lipoprotein particles and their constituents	Nightingale Health	Liver_EX_pcholste_hse_bc	Liver	Exchange of 1-Stearoylglycerophosphocholine (from[e] toblood)	Steroid metabolism	-0.0894511	0.0079993	1.26e-66	2.03e-63	-0.075665	0.00570418	9.52e-146	4.27e-145
M_LDL_TG ~ Liver_LCAT15e	M_LDL_TG	Triglycerides in medium LDL	Lipoprotein particles and their constituents	Nightingale Health	Liver_LCAT15e	Liver	Lecithin-Cholesterol Acyltransferase, Formation of 1-Stearoylglycerophosphocholine	Steroid metabolism	-0.0894511	0.0079993	1.26e-66	2.03e-63	-0.075665	0.00570418	9.52e-146	4.27e-145
M_HDL_FC_pct ~ Liver_EX_pcholn28_hse_bc	M_HDL_FC_pct	Free cholesterol to total lipids ratio in medium HDL	Lipoprotein particles and their constituents	Nightingale Health	Liver_EX_pcholn28_hse_bc	Liver	Exchange of Lysopc A C28:0 (from[e] toblood)	Steroid metabolism	-0.030334	0.000920083	4.98e-09	3.32e-07	-0.0754313	0.00570392	5.74e-145	2.55e-144
M_HDL_FC_pct ~ Liver_LCAT53e	M_HDL_FC_pct	Free cholesterol to total lipids ratio in medium HDL	Lipoprotein particles and their constituents	Nightingale Health	Liver_LCAT53e	Liver	Lecithin-Cholesterol Acyltransferase, Formation of Lysopc A C28:0	Steroid metabolism	-0.030334	0.000920083	4.98e-09	3.32e-07	-0.0754313	0.00570392	5.74e-145	2.55e-144
L_HDL_C ~ Liver_PEt	L_HDL_C	Total cholesterol in large HDL	Lipoprotein particles and their constituents	Nightingale Health	Liver_PEt	Liver	Phosphatidylethanolamine Transport	Glycerides and phospholipids metabolism	-0.066954	0.00448429	1.33e-37	5.69e-35	-0.0753073	0.00570186	1.7e-146	7.7e-146
M_LDL_TG ~ Liver_OCDCEAtr	M_LDL_TG	Triglycerides in medium LDL	Lipoprotein particles and their constituents	Nightingale Health	Liver_OCDCEAtr	Liver	Fatty Acid Transport via Diffusion	Fatty acid metabolism	0.0838585	0.00703137	9.28e-59	9.96e-56	0.0756754	0.00570148	1.11e-145	4.99e-145
IDL_PL ~ Liver_EX_chsterole_bc	IDL_PL	Phospholipids in IDL	Lipoprotein particles and their constituents	Nightingale Health	Liver_EX_chsterole_bc	Liver	EX_chsterol(e)_[bc]	Steroid metabolism	-0.0395733	0.00156624	2.22e-14	2.28e-12	-0.0754934	0.00569949	4.75e-145	2.11e-144
XS_VLDL_FC ~ Liver_LPASE	XS_VLDL_FC	Free cholesterol in very small VLDL	Lipoprotein particles and their constituents	Nightingale Health	Liver_LPASE	Liver	Lysophospholipase	Glycerides and phospholipids metabolism	0.0436675	0.00190701	3.51e-17	4.48e-15	0.0754972	0.00569497	7.47e-146	3.37e-145
HDL_FC ~ Liver_EX_pcholn19_hse_bc	HDL_FC	Free cholesterol in HDL	Lipoprotein particles and their constituents	Nightingale Health	Liver_EX_pcholn19_hse_bc	Liver	Exchange of 1-NoNADecanoylglycerophosphocholine, Sn1-Lpc (19:0) (from[e] toblood)	Steroid metabolism	-0.0482081	0.00232613	3.51e-20	5.55e-18	-0.0753081	0.0056941	1.35e-144	5.96e-144
HDL_FC ~ Liver_LCAT32e	HDL_FC	Free cholesterol in HDL	Lipoprotein particles and their constituents	Nightingale Health	Liver_LCAT32e	Liver	Lecithin-Cholesterol Acyltransferase, Formation of 1-NoNADecanoylglycerophosphocholine	Steroid metabolism	-0.0482081	0.00232613	3.51e-20	5.55e-18	-0.0753081	0.0056941	1.35e-144	5.96e-144
L_HDL_C ~ Liver_EX_ocdcae_bc	L_HDL_C	Total cholesterol in large HDL	Lipoprotein particles and their constituents	Nightingale Health	Liver_EX_ocdcae_bc	Liver	Exchange of Octadecanoate (N-C18:0) (from[e] toblood)	Fatty acid metabolism	0.0707122	0.00499973	9.79e-42	5e-39	0.0752378	0.0056915	3.13e-146	1.41e-145
M_LDL_TG ~ Liver_EX_pchol2palm_hse_bc	M_LDL_TG	Triglycerides in medium LDL	Lipoprotein particles and their constituents	Nightingale Health	Liver_EX_pchol2palm_hse_bc	Liver	Exchange of 2-Palmitoylglycerophosphocholine (from[e] toblood)	Steroid metabolism	-0.089503	0.00800868	1.06e-66	1.72e-63	-0.0755651	0.00568923	2.27e-145	1.02e-144
M_LDL_TG ~ Liver_LCAT21e	M_LDL_TG	Triglycerides in medium LDL	Lipoprotein particles and their constituents	Nightingale Health	Liver_LCAT21e	Liver	Lecithin-Cholesterol Acyltransferase, Formation of 2-Palmitoylglycerophosphocholine	Steroid metabolism	-0.089503	0.00800868	1.06e-66	1.72e-63	-0.0755651	0.00568923	2.27e-145	1.02e-144
M_LDL_TG_pct ~ Liver_G3PCtr	M_LDL_TG_pct	Triglycerides to total lipids ratio in medium LDL	Lipoprotein particles and their constituents	Nightingale Health	Liver_G3PCtr	Liver	Transport of Glycerophosphocholine	Glycerides and phospholipids metabolism	-0.0712129	0.00506779	8.31e-43	4.46e-40	-0.0756201	0.00568829	8.61e-145	3.82e-144
M_LDL_TG_pct ~ Liver_EX_g3pce_bc	M_LDL_TG_pct	Triglycerides to total lipids ratio in medium LDL	Lipoprotein particles and their constituents	Nightingale Health	Liver_EX_g3pce_bc	Liver	Exchange of Glycerophosphocholine (from[e] toblood)	Glycerides and phospholipids metabolism	-0.0712129	0.00506779	8.31e-43	4.46e-40	-0.0756201	0.00568829	8.61e-145	3.82e-144
HDL_TG ~ Liver_EX_hdceae_bc	HDL_TG	Triglycerides in HDL	Lipoprotein particles and their constituents	Nightingale Health	Liver_EX_hdceae_bc	Liver	Exchange of Hexadecenoate (N-C16:1) (from[e] toblood)	Fatty acid metabolism	0.0670666	0.00449151	1.78e-37	7.5e-35	0.075514	0.00568239	6.36e-145	2.82e-144
LDL_TG_pct ~ Liver_EX_pchol2ole_hse_bc	LDL_TG_pct	Triglycerides to total lipids ratio in LDL	Lipoprotein particles and their constituents	Nightingale Health	Liver_EX_pchol2ole_hse_bc	Liver	Exchange of 2-Oleoylglycerophosphocholine (from[e] toblood)	Steroid metabolism	-0.0752522	0.00566195	1.32e-47	8.32e-45	-0.0754942	0.00568105	3.47e-144	1.53e-143
LDL_TG_pct ~ Liver_LCAT20e	LDL_TG_pct	Triglycerides to total lipids ratio in LDL	Lipoprotein particles and their constituents	Nightingale Health	Liver_LCAT20e	Liver	Lecithin-Cholesterol Acyltransferase, Formation of 2-Oleoylglycerophosphocholine	Steroid metabolism	-0.0752522	0.00566195	1.32e-47	8.32e-45	-0.0754942	0.00568105	3.47e-144	1.53e-143
XL_HDL_PL_pct ~ Liver_LPS3	XL_HDL_PL_pct	Phospholipids to total lipids ratio in very large HDL	Lipoprotein particles and their constituents	Nightingale Health	Liver_LPS3	Liver	Lipase	Glycerides and phospholipids metabolism	-0.0366669	0.00134397	1.74e-12	1.55e-10	-0.075433	0.00568009	2.29e-145	1.02e-144
XL_HDL_PL_pct ~ Liver_OLEICFATPtc	XL_HDL_PL_pct	Phospholipids to total lipids ratio in very large HDL	Lipoprotein particles and their constituents	Nightingale Health	Liver_OLEICFATPtc	Liver	Uptake of Octadecenoate	Fatty acid metabolism	-0.0391598	0.0015339	4.84e-14	4.83e-12	-0.0754343	0.00567978	2.33e-145	1.04e-144
HDL_L ~ Liver_EX_pe_hse_bc	HDL_L	Total lipids in HDL	Lipoprotein particles and their constituents	Nightingale Health	Liver_EX_pe_hse_bc	Liver	Exchange of Phosphatidylethanolamine (from[e] toblood)	Glycerides and phospholipids metabolism	0.0548678	0.00300952	1.2e-25	2.72e-23	0.0752775	0.00567463	2.29e-143	1e-142
L_HDL_CE ~ Liver_EX_chsterole_bc	L_HDL_CE	Cholesterol esters in large HDL	Lipoprotein particles and their constituents	Nightingale Health	Liver_EX_chsterole_bc	Liver	EX_chsterol(e)_[bc]	Steroid metabolism	-0.0757867	0.00573857	1.16e-47	7.33e-45	-0.075107	0.00567157	1e-145	4.48e-145
HDL_FC_pct_C ~ Liver_SPHMYLNtg	HDL_FC_pct_C	Free cholesterol to total cholesterol ratio in HDL	Lipoprotein particles and their constituents	Nightingale Health	Liver_SPHMYLNtg	Liver	Sphingomyelin Intracellular Transport	Glycerides and phospholipids metabolism	0.0696109	0.00484362	2.75e-40	1.33e-37	0.0754891	0.00567	8.41e-144	3.69e-143
HDL_CE_pct_C ~ Liver_SPHMYLNtg	HDL_CE_pct_C	Esterified cholesterol to total cholesterol ratio in HDL	Lipoprotein particles and their constituents	Nightingale Health	Liver_SPHMYLNtg	Liver	Sphingomyelin Intracellular Transport	Glycerides and phospholipids metabolism	-0.0696109	0.00484362	2.75e-40	1.33e-37	-0.0754891	0.00567	8.41e-144	3.69e-143
IDL_C_pct ~ Liver_EX_chsterole_bc	IDL_C_pct	Total cholesterol to total lipids ratio in IDL	Lipoprotein particles and their constituents	Nightingale Health	Liver_EX_chsterole_bc	Liver	EX_chsterol(e)_[bc]	Steroid metabolism	0.0482427	0.00232788	1.28e-20	2.09e-18	0.0754199	0.00566972	5.77e-144	2.54e-143
XL_HDL_PL_pct ~ Liver_EX_lpchol_hse_bc	XL_HDL_PL_pct	Phospholipids to total lipids ratio in very large HDL	Lipoprotein particles and their constituents	Nightingale Health	Liver_EX_lpchol_hse_bc	Liver	Exchange of Lysophosphatidylcholine (from[e] toblood)	Glycerides and phospholipids metabolism	0.0332622	0.00110573	1.58e-10	1.19e-08	0.075335	0.00566319	6.13e-145	2.72e-144
L_HDL_C ~ Liver_LCAT18e	L_HDL_C	Total cholesterol in large HDL	Lipoprotein particles and their constituents	Nightingale Health	Liver_LCAT18e	Liver	Lecithin-Cholesterol Acyltransferase, Formation of 2-Linoleoylglycerophosphocholine	Steroid metabolism	-0.065347	0.00427095	6.84e-36	2.62e-33	-0.0750163	0.00566149	1.81e-145	8.09e-145
L_HDL_C ~ Liver_EX_pchol2linl_hse_bc	L_HDL_C	Total cholesterol in large HDL	Lipoprotein particles and their constituents	Nightingale Health	Liver_EX_pchol2linl_hse_bc	Liver	Exchange of 2-Linoleoylglycerophosphocholine (from[e] toblood)	Steroid metabolism	-0.065347	0.00427095	6.84e-36	2.62e-33	-0.0750163	0.00566149	1.81e-145	8.09e-145
HDL_FC_pct ~ Liver_EX_crm_hse_bc	HDL_FC_pct	Free cholesterol to total lipids ratio in HDL	Lipoprotein particles and their constituents	Nightingale Health	Liver_EX_crm_hse_bc	Liver	Exchange of N-Acylsphingosine (from[e] toblood)	Glycerides and phospholipids metabolism	0.0567537	0.0032187	2.56e-27	6.36e-25	0.0751724	0.00566093	5.06e-143	2.2e-142
L_HDL_CE ~ Liver_EX_11_cis_retfae_bc	L_HDL_CE	Cholesterol esters in large HDL	Lipoprotein particles and their constituents	Nightingale Health	Liver_EX_11_cis_retfae_bc	Liver	EX_11_cis_retfa(e)_[bc]	Vitamin A metabolism	0.0741978	0.00550672	8.4e-46	4.92e-43	0.0750382	0.00566093	1.86e-145	8.34e-145
XL_HDL_PL_pct ~ Liver_EX_retinale_bc	XL_HDL_PL_pct	Phospholipids to total lipids ratio in very large HDL	Lipoprotein particles and their constituents	Nightingale Health	Liver_EX_retinale_bc	Liver	Exchange of Retinal (from[e] toblood)	Vitamin A metabolism	-0.038306	0.00146687	1.71e-13	1.64e-11	-0.0753002	0.00565924	7.71e-145	3.42e-144
XL_HDL_PL_pct ~ Liver_RETINALt	XL_HDL_PL_pct	Phospholipids to total lipids ratio in very large HDL	Lipoprotein particles and their constituents	Nightingale Health	Liver_RETINALt	Liver	Transport of Retinal	Vitamin A metabolism	-0.038306	0.00146687	1.71e-13	1.64e-11	-0.0753002	0.00565924	7.71e-145	3.42e-144
XL_HDL_PL_pct ~ Liver_ETHP	XL_HDL_PL_pct	Phospholipids to total lipids ratio in very large HDL	Lipoprotein particles and their constituents	Nightingale Health	Liver_ETHP	Liver	Ethanolamine Phosphate Phosphatase	Glycerides and phospholipids metabolism	0.0368782	0.00135916	1.31e-12	1.17e-10	0.0753032	0.00565763	8.48e-145	3.76e-144
M_LDL_TG ~ Liver_EX_pcholn183_hse_bc	M_LDL_TG	Triglycerides in medium LDL	Lipoprotein particles and their constituents	Nightingale Health	Liver_EX_pcholn183_hse_bc	Liver	Exchange of 1-Octadeca-Trienoylglycerophosphocholine, Sn1-Lpc (18:3, Delta 9, 12, 15) (from[e] toblood)	Steroid metabolism	-0.0894534	0.00799994	1.24e-66	2.01e-63	-0.0753399	0.00565552	1.62e-144	7.15e-144
M_LDL_TG ~ Liver_LCAT30e	M_LDL_TG	Triglycerides in medium LDL	Lipoprotein particles and their constituents	Nightingale Health	Liver_LCAT30e	Liver	Lecithin-Cholesterol Acyltransferase, Formation of 1-Octadeca-Trienoylglycerophosphocholine	Steroid metabolism	-0.0894534	0.00799994	1.24e-66	2.01e-63	-0.0753399	0.00565552	1.62e-144	7.15e-144
L_HDL_CE ~ Liver_RETFAt2	L_HDL_CE	Cholesterol esters in large HDL	Lipoprotein particles and their constituents	Nightingale Health	Liver_RETFAt2	Liver	Fatty Acid Retinol Efflux (11-Cis)	Vitamin A metabolism	-0.0690711	0.00477492	6.2e-40	2.97e-37	-0.0749905	0.00565347	2.88e-145	1.29e-144
HDL_TG ~ Liver_r1050bdL	HDL_TG	Triglycerides in HDL	Lipoprotein particles and their constituents	Nightingale Health	Liver_r1050bdL	Liver	Vesicular Transport (Liver)	Steroid metabolism	0.0646426	0.00417094	6.43e-35	2.32e-32	0.0753698	0.00565337	3.43e-144	1.51e-143
HDL_TG ~ Liver_EX_chsterolbdL_bd	HDL_TG	Triglycerides in HDL	Lipoprotein particles and their constituents	Nightingale Health	Liver_EX_chsterolbdL_bd	Liver	Exchange of CholesterolExchange of Cholesterol Sulfate (Liver)	Steroid metabolism	0.0646426	0.00417094	6.43e-35	2.32e-32	0.0753698	0.00565337	3.43e-144	1.51e-143
LDL_TG_pct ~ Liver_LCAT53e	LDL_TG_pct	Triglycerides to total lipids ratio in LDL	Lipoprotein particles and their constituents	Nightingale Health	Liver_LCAT53e	Liver	Lecithin-Cholesterol Acyltransferase, Formation of Lysopc A C28:0	Steroid metabolism	-0.0750767	0.00563558	2.16e-47	1.35e-44	-0.0752996	0.00565188	1.87e-143	8.19e-143
LDL_TG_pct ~ Liver_EX_pcholn28_hse_bc	LDL_TG_pct	Triglycerides to total lipids ratio in LDL	Lipoprotein particles and their constituents	Nightingale Health	Liver_EX_pcholn28_hse_bc	Liver	Exchange of Lysopc A C28:0 (from[e] toblood)	Steroid metabolism	-0.0750767	0.00563558	2.16e-47	1.35e-44	-0.0752996	0.00565188	1.87e-143	8.19e-143
IDL_CE_pct ~ Liver_EX_pe_hse_bc	IDL_CE_pct	Cholesterol esters to total lipids ratio in IDL	Lipoprotein particles and their constituents	Nightingale Health	Liver_EX_pe_hse_bc	Liver	Exchange of Phosphatidylethanolamine (from[e] toblood)	Glycerides and phospholipids metabolism	-0.0620832	0.00385531	4.18e-33	1.4e-30	-0.0752643	0.00565141	1.67e-143	7.29e-143
L_HDL_FC ~ Liver_LCAT35e	L_HDL_FC	Free cholesterol in large HDL	Lipoprotein particles and their constituents	Nightingale Health	Liver_LCAT35e	Liver	Lecithin-Cholesterol Acyltransferase, Formation of 1-Eicosapentenoylglycerophosphocholine (Delta 5, 8, 11, 14, 17)	Steroid metabolism	-0.0567906	0.00322633	1.65e-27	4.12e-25	-0.0749221	0.00565139	2.21e-145	9.89e-145
L_HDL_FC ~ Liver_EX_pcholn205_hse_bc	L_HDL_FC	Free cholesterol in large HDL	Lipoprotein particles and their constituents	Nightingale Health	Liver_EX_pcholn205_hse_bc	Liver	Exchange of 1-Eicosapentenoylglycerophosphocholine (Delta 5, 8, 11, 14, 17), Sn1-Lpc (20:5) (from[e] toblood)	Steroid metabolism	-0.0567906	0.00322633	1.65e-27	4.12e-25	-0.0749221	0.00565139	2.21e-145	9.89e-145
M_HDL_FC_by_CE ~ Liver_OCT11EFATP	M_HDL_FC_by_CE	Ratio of free cholesterol to cholesteryl esters in medium HDL	Lipoprotein particles and their constituents	Nightingale Health	Liver_OCT11EFATP	Liver	Uptake of Vaccenic Acid	Fatty acid metabolism	0.0676007	0.00456815	7.18e-39	3.24e-36	0.0752245	0.00564721	8.22e-144	3.61e-143
M_HDL_FC_by_CE ~ Liver_EX_vacce_bc	M_HDL_FC_by_CE	Ratio of free cholesterol to cholesteryl esters in medium HDL	Lipoprotein particles and their constituents	Nightingale Health	Liver_EX_vacce_bc	Liver	Exchange of Vaccenic Acid (from[e] toblood)	Fatty acid metabolism	0.0676007	0.00456815	7.18e-39	3.24e-36	0.0752245	0.00564721	8.22e-144	3.61e-143
L_HDL_L ~ Liver_HMR_9805	L_HDL_L	Total lipids in large HDL	Lipoprotein particles and their constituents	Nightingale Health	Liver_HMR_9805	Liver	Sn-Glycero-3-Phosphocholine Cholinephosphohydrolase	Glycerides and phospholipids metabolism	-0.0612851	0.00375581	9.26e-32	2.85e-29	-0.074936	0.0056454	1.92e-144	8.5e-144
M_HDL_CE_pct_C ~ Liver_EX_vacce_bc	M_HDL_CE_pct_C	Esterified cholesterol to total cholesterol ratio in medium HDL	Lipoprotein particles and their constituents	Nightingale Health	Liver_EX_vacce_bc	Liver	Exchange of Vaccenic Acid (from[e] toblood)	Fatty acid metabolism	-0.0682597	0.00465842	1.36e-39	6.44e-37	-0.0752001	0.00564459	9.59e-144	4.2e-143
M_HDL_FC_pct_C ~ Liver_EX_vacce_bc	M_HDL_FC_pct_C	Free cholesterol to total cholesterol ratio in medium HDL	Lipoprotein particles and their constituents	Nightingale Health	Liver_EX_vacce_bc	Liver	Exchange of Vaccenic Acid (from[e] toblood)	Fatty acid metabolism	0.0682597	0.00465842	1.36e-39	6.44e-37	0.0752001	0.00564459	9.59e-144	4.2e-143
M_HDL_FC_pct_C ~ Liver_OCT11EFATP	M_HDL_FC_pct_C	Free cholesterol to total cholesterol ratio in medium HDL	Lipoprotein particles and their constituents	Nightingale Health	Liver_OCT11EFATP	Liver	Uptake of Vaccenic Acid	Fatty acid metabolism	0.0682597	0.00465842	1.36e-39	6.44e-37	0.0752001	0.00564459	9.59e-144	4.2e-143
M_HDL_CE_pct_C ~ Liver_OCT11EFATP	M_HDL_CE_pct_C	Esterified cholesterol to total cholesterol ratio in medium HDL	Lipoprotein particles and their constituents	Nightingale Health	Liver_OCT11EFATP	Liver	Uptake of Vaccenic Acid	Fatty acid metabolism	-0.0682597	0.00465842	1.36e-39	6.44e-37	-0.0752001	0.00564459	9.59e-144	4.2e-143
IDL_TG ~ Liver_CERK	IDL_TG	Triglycerides in IDL	Lipoprotein particles and their constituents	Nightingale Health	Liver_CERK	Liver	Ceramide Kinase	Glycerides and phospholipids metabolism	-0.0590695	0.00348905	4.04e-30	1.16e-27	-0.075277	0.00564186	5.78e-144	2.54e-143
IDL_TG ~ Liver_CRMPte	IDL_TG	Triglycerides in IDL	Lipoprotein particles and their constituents	Nightingale Health	Liver_CRMPte	Liver	Crmp Hs Transport	Glycerides and phospholipids metabolism	-0.0590695	0.00348905	4.04e-30	1.16e-27	-0.075277	0.00564186	5.78e-144	2.54e-143
IDL_TG ~ Liver_EX_crmp_hse_bc	IDL_TG	Triglycerides in IDL	Lipoprotein particles and their constituents	Nightingale Health	Liver_EX_crmp_hse_bc	Liver	Exchange of Ceramide 1-Phosphate (from[e] toblood)	Glycerides and phospholipids metabolism	-0.0590695	0.00348905	4.04e-30	1.16e-27	-0.075277	0.00564186	5.78e-144	2.54e-143
IDL_C_pct ~ Liver_EX_pchol_hse_bc	IDL_C_pct	Total cholesterol to total lipids ratio in IDL	Lipoprotein particles and their constituents	Nightingale Health	Liver_EX_pchol_hse_bc	Liver	Exchange of Phosphatidylcholine (Homo Sapiens) (from[e] toblood)	Glycerides and phospholipids metabolism	-0.0467934	0.00218998	1.73e-19	2.61e-17	-0.0752149	0.0056392	3.37e-143	1.47e-142
L_HDL_FC ~ Liver_EX_ps_hse_bc	L_HDL_FC	Free cholesterol in large HDL	Lipoprotein particles and their constituents	Nightingale Health	Liver_EX_ps_hse_bc	Liver	Exchange of Phosphatidylserine (Homo Sapiens) (from[e] toblood)	Glycerides and phospholipids metabolism	0.0603036	0.00363767	8.23e-31	2.45e-28	0.0748898	0.00563844	4.73e-145	2.11e-144
VLDL_size ~ Liver_LPS2e	VLDL_size	Mean diameter for VLDL particles	Lipoprotein particles and their constituents	Nightingale Health	Liver_LPS2e	Liver	Lipase, Extracellular	Glycerides and phospholipids metabolism	0.0445499	0.0019847	8.06e-18	1.07e-15	0.0749569	0.00563465	4.73e-145	2.11e-144
VLDL_size ~ Liver_MAGt	VLDL_size	Mean diameter for VLDL particles	Lipoprotein particles and their constituents	Nightingale Health	Liver_MAGt	Liver	Monoacylglycerol 2 Transport	Glycerides and phospholipids metabolism	0.0445499	0.0019847	8.06e-18	1.07e-15	0.0749569	0.00563465	4.73e-145	2.11e-144
VLDL_size ~ Liver_DAGt	VLDL_size	Mean diameter for VLDL particles	Lipoprotein particles and their constituents	Nightingale Health	Liver_DAGt	Liver	Diacylglycerol Transport	Glycerides and phospholipids metabolism	0.0445499	0.0019847	8.06e-18	1.07e-15	0.0749569	0.00563465	4.73e-145	2.11e-144
L_LDL_TG_pct ~ Liver_EX_pchol2ole_hse_bc	L_LDL_TG_pct	Triglycerides to total lipids ratio in large LDL	Lipoprotein particles and their constituents	Nightingale Health	Liver_EX_pchol2ole_hse_bc	Liver	Exchange of 2-Oleoylglycerophosphocholine (from[e] toblood)	Steroid metabolism	-0.0742677	0.00551461	1.25e-46	7.52e-44	-0.0751534	0.00563203	5.92e-143	2.58e-142
L_LDL_TG_pct ~ Liver_LCAT20e	L_LDL_TG_pct	Triglycerides to total lipids ratio in large LDL	Lipoprotein particles and their constituents	Nightingale Health	Liver_LCAT20e	Liver	Lecithin-Cholesterol Acyltransferase, Formation of 2-Oleoylglycerophosphocholine	Steroid metabolism	-0.0742677	0.00551461	1.25e-46	7.52e-44	-0.0751534	0.00563203	5.92e-143	2.58e-142
M_LDL_TG ~ Liver_CHOLESTle	M_LDL_TG	Triglycerides in medium LDL	Lipoprotein particles and their constituents	Nightingale Health	Liver_CHOLESTle	Liver	Hydrolysis of Cholesterol Ester by Cholesterol Esterase	Steroid metabolism	0.0856093	0.0073282	3.59e-61	4.23e-58	0.0752088	0.00562999	7.13e-144	3.14e-143
XS_VLDL_PL ~ Liver_SPHMYLNtg	XS_VLDL_PL	Phospholipids in very small VLDL	Lipoprotein particles and their constituents	Nightingale Health	Liver_SPHMYLNtg	Liver	Sphingomyelin Intracellular Transport	Glycerides and phospholipids metabolism	0.0310548	0.000964539	2.07e-09	1.43e-07	0.0751137	0.00562812	2.23e-144	9.85e-144
XL_HDL_C_pct ~ Liver_SPHMYLNtg	XL_HDL_C_pct	Total cholesterol to total lipids ratio in very large HDL	Lipoprotein particles and their constituents	Nightingale Health	Liver_SPHMYLNtg	Liver	Sphingomyelin Intracellular Transport	Glycerides and phospholipids metabolism	-0.0363245	0.00131896	2.79e-12	2.46e-10	-0.075258	0.00562511	6.81e-144	2.99e-143
L_HDL_TG ~ Liver_EX_retinole_bc	L_HDL_TG	Triglycerides in large HDL	Lipoprotein particles and their constituents	Nightingale Health	Liver_EX_retinole_bc	Liver	Exchange of Retinol (from[e] toblood)	Vitamin A metabolism	-0.058981	0.00347978	1.52e-29	4.26e-27	-0.0751537	0.00562174	5.25e-144	2.31e-143
L_HDL_FC_pct ~ Liver_EX_ttdcae_bc	L_HDL_FC_pct	Free cholesterol to total lipids ratio in large HDL	Lipoprotein particles and their constituents	Nightingale Health	Liver_EX_ttdcae_bc	Liver	Exchange of Tetradecanoate (N-C14:0) (from[e] toblood)	Fatty acid metabolism	0.0567364	0.00321725	1.95e-27	4.85e-25	0.075134	0.00562112	1.32e-143	5.78e-143
XS_VLDL_L ~ Liver_PSHSABCtc	XS_VLDL_L	Total lipids in very small VLDL	Lipoprotein particles and their constituents	Nightingale Health	Liver_PSHSABCtc	Liver	Phosphatidylserine Transport by ABCa1	Glycerides and phospholipids metabolism	-0.0333243	0.0011106	1.27e-10	9.7e-09	-0.0750181	0.00561959	1.24e-143	5.42e-143
XS_VLDL_C ~ Liver_SPHMYLNte	XS_VLDL_C	Total cholesterol in very small VLDL	Lipoprotein particles and their constituents	Nightingale Health	Liver_SPHMYLNte	Liver	Vesicle Transport of Sphingomyelin from Golgi to Extracellular	Glycerides and phospholipids metabolism	0.0317853	0.00101044	8.6e-10	6.1e-08	0.0749732	0.00561766	8.25e-144	3.62e-143
L_VLDL_TG_pct ~ Liver_LPS	L_VLDL_TG_pct	Triglycerides to total lipids ratio in large VLDL	Lipoprotein particles and their constituents	Nightingale Health	Liver_LPS	Liver	Lipase	Glycerides and phospholipids metabolism	0.057428	0.00329779	1.82e-25	4.07e-23	0.0749191	0.00561733	2.83e-144	1.25e-143
L_VLDL_TG_pct ~ Liver_TAGt	L_VLDL_TG_pct	Triglycerides to total lipids ratio in large VLDL	Lipoprotein particles and their constituents	Nightingale Health	Liver_TAGt	Liver	Triacylglycerol Transport	Glycerides and phospholipids metabolism	0.057428	0.00329779	1.82e-25	4.07e-23	0.0749191	0.00561733	2.83e-144	1.25e-143
L_VLDL_TG_pct ~ Liver_EX_tag_hse_bc	L_VLDL_TG_pct	Triglycerides to total lipids ratio in large VLDL	Lipoprotein particles and their constituents	Nightingale Health	Liver_EX_tag_hse_bc	Liver	Exchange of Triacylglycerol (Homo Sapiens) (from[e] toblood)	Glycerides and phospholipids metabolism	0.057428	0.00329779	1.82e-25	4.07e-23	0.0749191	0.00561733	2.83e-144	1.25e-143
VLDL_PL_pct ~ Liver_ETHP	VLDL_PL_pct	Phospholipids to total lipids ratio in VLDL	Lipoprotein particles and their constituents	Nightingale Health	Liver_ETHP	Liver	Ethanolamine Phosphate Phosphatase	Glycerides and phospholipids metabolism	0.0369821	0.00137274	7.54e-11	5.88e-09	0.0749197	0.00561598	6.86e-142	2.97e-141
HDL_size ~ Liver_ALDD2y	HDL_size	Mean diameter for HDL particles	Lipoprotein particles and their constituents	Nightingale Health	Liver_ALDD2y	Liver	Aldehyde Dehydrogenase (Acetaldehyde, NADP)	Fatty acid metabolism	-0.0594468	0.00353392	1.69e-30	4.95e-28	-0.0747321	0.00561169	1.09e-144	4.81e-144
L_HDL_C ~ Liver_EX_g3pce_bc	L_HDL_C	Total cholesterol in large HDL	Lipoprotein particles and their constituents	Nightingale Health	Liver_EX_g3pce_bc	Liver	Exchange of Glycerophosphocholine (from[e] toblood)	Glycerides and phospholipids metabolism	-0.06835	0.0046733	4.06e-39	1.86e-36	-0.074689	0.00560846	4.03e-144	1.77e-143
L_HDL_C ~ Liver_G3PCtr	L_HDL_C	Total cholesterol in large HDL	Lipoprotein particles and their constituents	Nightingale Health	Liver_G3PCtr	Liver	Transport of Glycerophosphocholine	Glycerides and phospholipids metabolism	-0.06835	0.0046733	4.06e-39	1.86e-36	-0.074689	0.00560846	4.03e-144	1.77e-143
M_LDL_TG_pct ~ Liver_EX_sphmyln_hse_bc	M_LDL_TG_pct	Triglycerides to total lipids ratio in medium LDL	Lipoprotein particles and their constituents	Nightingale Health	Liver_EX_sphmyln_hse_bc	Liver	Exchange of Sphingomyelin (from[e] toblood)	Glycerides and phospholipids metabolism	0.0688386	0.00473932	3.87e-40	1.87e-37	0.075072	0.00560802	9.02e-143	3.92e-142
XS_VLDL_C ~ Liver_EX_sphmyln_hse_bc	XS_VLDL_C	Total cholesterol in very small VLDL	Lipoprotein particles and their constituents	Nightingale Health	Liver_EX_sphmyln_hse_bc	Liver	Exchange of Sphingomyelin (from[e] toblood)	Glycerides and phospholipids metabolism	0.0339152	0.00115038	5.96e-11	4.68e-09	0.0748905	0.00560741	1.5e-143	6.56e-143
L_HDL_TG ~ Liver_PAIL_hs_SECt	L_HDL_TG	Triglycerides in large HDL	Lipoprotein particles and their constituents	Nightingale Health	Liver_PAIL_hs_SECt	Liver	Transport of 1-Phosphatidyl-1D-Myo-Inositol	Glycerides and phospholipids metabolism	-0.0590066	0.00348267	1.45e-29	4.04e-27	-0.0750533	0.00560611	1.31e-143	5.71e-143
L_HDL_FC ~ Liver_EX_ethampe_bc	L_HDL_FC	Free cholesterol in large HDL	Lipoprotein particles and their constituents	Nightingale Health	Liver_EX_ethampe_bc	Liver	Exchange of Ethanolamine Phosphate (from[e] toblood)	Glycerides and phospholipids metabolism	0.0589419	0.00347253	1.74e-29	4.82e-27	0.0746165	0.00560412	3.53e-144	1.56e-143
L_HDL_FC ~ Liver_ETHAMPtr	L_HDL_FC	Free cholesterol in large HDL	Lipoprotein particles and their constituents	Nightingale Health	Liver_ETHAMPtr	Liver	Transport of Ethanolamine Phosphate	Glycerides and phospholipids metabolism	0.0589419	0.00347253	1.74e-29	4.82e-27	0.0746165	0.00560412	3.53e-144	1.56e-143
L_LDL_TG_pct ~ Liver_EX_pcholn28_hse_bc	L_LDL_TG_pct	Triglycerides to total lipids ratio in large LDL	Lipoprotein particles and their constituents	Nightingale Health	Liver_EX_pcholn28_hse_bc	Liver	Exchange of Lysopc A C28:0 (from[e] toblood)	Steroid metabolism	-0.0740954	0.00548906	2.02e-46	1.21e-43	-0.0749635	0.00560368	3.05e-142	1.32e-141
L_LDL_TG_pct ~ Liver_LCAT53e	L_LDL_TG_pct	Triglycerides to total lipids ratio in large LDL	Lipoprotein particles and their constituents	Nightingale Health	Liver_LCAT53e	Liver	Lecithin-Cholesterol Acyltransferase, Formation of Lysopc A C28:0	Steroid metabolism	-0.0740954	0.00548906	2.02e-46	1.21e-43	-0.0749635	0.00560368	3.05e-142	1.32e-141
IDL_CE_pct ~ Liver_EX_lpchol_hse_bc	IDL_CE_pct	Cholesterol esters to total lipids ratio in IDL	Lipoprotein particles and their constituents	Nightingale Health	Liver_EX_lpchol_hse_bc	Liver	Exchange of Lysophosphatidylcholine (from[e] toblood)	Glycerides and phospholipids metabolism	-0.0608514	0.00370329	7.28e-32	2.29e-29	-0.0749538	0.00560153	2.98e-142	1.29e-141
XS_VLDL_FC_pct ~ Liver_DESAT18_9	XS_VLDL_FC_pct	Free cholesterol to total lipids ratio in very small VLDL	Lipoprotein particles and their constituents	Nightingale Health	Liver_DESAT18_9	Liver	Fatty Acyl Coenzyme A Desaturase (N-C18:2CoA -> N-C18:3CoA)	Fatty acid metabolism	0.0430042	0.00184918	1.05e-16	1.29e-14	0.0748524	0.005601	3.68e-143	1.61e-142
XL_HDL_FC_pct_C ~ Liver_DAGt	XL_HDL_FC_pct_C	Free cholesterol to total cholesterol ratio in very large HDL	Lipoprotein particles and their constituents	Nightingale Health	Liver_DAGt	Liver	Diacylglycerol Transport	Glycerides and phospholipids metabolism	-0.0614122	0.00377179	2.94e-32	9.45e-30	0.0748	0.00559609	8.71e-144	3.82e-143
XL_HDL_CE_pct_C ~ Liver_DAGt	XL_HDL_CE_pct_C	Esterified cholesterol to total cholesterol ratio in very large HDL	Lipoprotein particles and their constituents	Nightingale Health	Liver_DAGt	Liver	Diacylglycerol Transport	Glycerides and phospholipids metabolism	0.0614122	0.00377179	2.94e-32	9.45e-30	-0.0748	0.00559609	8.71e-144	3.82e-143
XL_HDL_CE_pct_C ~ Liver_MAGt	XL_HDL_CE_pct_C	Esterified cholesterol to total cholesterol ratio in very large HDL	Lipoprotein particles and their constituents	Nightingale Health	Liver_MAGt	Liver	Monoacylglycerol 2 Transport	Glycerides and phospholipids metabolism	0.0614122	0.00377179	2.94e-32	9.45e-30	-0.0748	0.00559609	8.71e-144	3.82e-143
XL_HDL_CE_pct_C ~ Liver_LPS2e	XL_HDL_CE_pct_C	Esterified cholesterol to total cholesterol ratio in very large HDL	Lipoprotein particles and their constituents	Nightingale Health	Liver_LPS2e	Liver	Lipase, Extracellular	Glycerides and phospholipids metabolism	0.0614122	0.00377179	2.94e-32	9.45e-30	-0.0748	0.00559609	8.71e-144	3.82e-143
XL_HDL_FC_pct_C ~ Liver_LPS2e	XL_HDL_FC_pct_C	Free cholesterol to total cholesterol ratio in very large HDL	Lipoprotein particles and their constituents	Nightingale Health	Liver_LPS2e	Liver	Lipase, Extracellular	Glycerides and phospholipids metabolism	-0.0614122	0.00377179	2.94e-32	9.45e-30	0.0748	0.00559609	8.71e-144	3.82e-143
XL_HDL_FC_pct_C ~ Liver_MAGt	XL_HDL_FC_pct_C	Free cholesterol to total cholesterol ratio in very large HDL	Lipoprotein particles and their constituents	Nightingale Health	Liver_MAGt	Liver	Monoacylglycerol 2 Transport	Glycerides and phospholipids metabolism	-0.0614122	0.00377179	2.94e-32	9.45e-30	0.0748	0.00559609	8.71e-144	3.82e-143
L_HDL_TG ~ Liver_FAS180COA	L_HDL_TG	Triglycerides in large HDL	Lipoprotein particles and their constituents	Nightingale Health	Liver_FAS180COA	Liver	FAS180COA	Fatty acid metabolism	0.0569568	0.00323897	1.31e-27	3.3e-25	0.0749379	0.00558858	3.63e-143	1.58e-142
L_HDL_CE ~ Liver_EX_pchol_hse_bc	L_HDL_CE	Cholesterol esters in large HDL	Lipoprotein particles and their constituents	Nightingale Health	Liver_EX_pchol_hse_bc	Liver	Exchange of Phosphatidylcholine (Homo Sapiens) (from[e] toblood)	Glycerides and phospholipids metabolism	0.071996	0.0051817	3.39e-43	1.85e-40	0.0745098	0.00558205	1.88e-143	8.22e-143
L_HDL_CE ~ Liver_PSSA2_hs	L_HDL_CE	Cholesterol esters in large HDL	Lipoprotein particles and their constituents	Nightingale Health	Liver_PSSA2_hs	Liver	Phosphatidylserine Synthase Homo Sapiens	Glycerides and phospholipids metabolism	-0.0661506	0.00437602	9.81e-37	3.98e-34	-0.0744798	0.00557768	2.43e-143	1.06e-142
XL_HDL_PL_pct ~ Liver_EX_caroe_bc	XL_HDL_PL_pct	Phospholipids to total lipids ratio in very large HDL	Lipoprotein particles and their constituents	Nightingale Health	Liver_EX_caroe_bc	Liver	Exchange of Beta-Carotene (from[e] toblood)	Vitamin A metabolism	-0.0375317	0.00140783	5.22e-13	4.82e-11	-0.0747331	0.00557469	1.06e-142	4.63e-142
XL_HDL_PL_pct ~ Liver_BCDO	XL_HDL_PL_pct	Phospholipids to total lipids ratio in very large HDL	Lipoprotein particles and their constituents	Nightingale Health	Liver_BCDO	Liver	Beta-Carotene Dioxygenase	Vitamin A metabolism	-0.0375317	0.00140783	5.22e-13	4.82e-11	-0.0747331	0.00557469	1.06e-142	4.63e-142
XL_HDL_PL_pct ~ Liver_CAROtr	XL_HDL_PL_pct	Phospholipids to total lipids ratio in very large HDL	Lipoprotein particles and their constituents	Nightingale Health	Liver_CAROtr	Liver	Beta-Carotene Transport via Diffusion	Vitamin A metabolism	-0.0375317	0.00140783	5.22e-13	4.82e-11	-0.0747331	0.00557469	1.06e-142	4.63e-142
IDL_C_pct ~ Liver_RETFAt2	IDL_C_pct	Total cholesterol to total lipids ratio in IDL	Lipoprotein particles and their constituents	Nightingale Health	Liver_RETFAt2	Liver	Fatty Acid Retinol Efflux (11-Cis)	Vitamin A metabolism	0.0444155	0.00197279	1.04e-17	1.37e-15	0.0747821	0.00557297	1.55e-141	6.69e-141
XL_HDL_FC_pct_C ~ Liver_EX_tag_hse_bc	XL_HDL_FC_pct_C	Free cholesterol to total cholesterol ratio in very large HDL	Lipoprotein particles and their constituents	Nightingale Health	Liver_EX_tag_hse_bc	Liver	Exchange of Triacylglycerol (Homo Sapiens) (from[e] toblood)	Glycerides and phospholipids metabolism	-0.0608738	0.00370579	1.01e-31	3.1e-29	0.0746294	0.00557118	3.74e-143	1.63e-142
XL_HDL_CE_pct_C ~ Liver_EX_tag_hse_bc	XL_HDL_CE_pct_C	Esterified cholesterol to total cholesterol ratio in very large HDL	Lipoprotein particles and their constituents	Nightingale Health	Liver_EX_tag_hse_bc	Liver	Exchange of Triacylglycerol (Homo Sapiens) (from[e] toblood)	Glycerides and phospholipids metabolism	0.0608738	0.00370579	1.01e-31	3.1e-29	-0.0746294	0.00557118	3.74e-143	1.63e-142
XL_HDL_FC_pct_C ~ Liver_TAGt	XL_HDL_FC_pct_C	Free cholesterol to total cholesterol ratio in very large HDL	Lipoprotein particles and their constituents	Nightingale Health	Liver_TAGt	Liver	Triacylglycerol Transport	Glycerides and phospholipids metabolism	-0.0608738	0.00370579	1.01e-31	3.1e-29	0.0746294	0.00557118	3.74e-143	1.63e-142
XL_HDL_CE_pct_C ~ Liver_TAGt	XL_HDL_CE_pct_C	Esterified cholesterol to total cholesterol ratio in very large HDL	Lipoprotein particles and their constituents	Nightingale Health	Liver_TAGt	Liver	Triacylglycerol Transport	Glycerides and phospholipids metabolism	0.0608738	0.00370579	1.01e-31	3.1e-29	-0.0746294	0.00557118	3.74e-143	1.63e-142
XL_HDL_CE_pct_C ~ Liver_LPS	XL_HDL_CE_pct_C	Esterified cholesterol to total cholesterol ratio in very large HDL	Lipoprotein particles and their constituents	Nightingale Health	Liver_LPS	Liver	Lipase	Glycerides and phospholipids metabolism	0.0608739	0.00370579	1.01e-31	3.1e-29	-0.0746294	0.00557118	3.74e-143	1.63e-142
XL_HDL_FC_pct_C ~ Liver_LPS	XL_HDL_FC_pct_C	Free cholesterol to total cholesterol ratio in very large HDL	Lipoprotein particles and their constituents	Nightingale Health	Liver_LPS	Liver	Lipase	Glycerides and phospholipids metabolism	-0.0608739	0.00370579	1.01e-31	3.1e-29	0.0746294	0.00557118	3.74e-143	1.63e-142
L_HDL_TG ~ Liver_r1523	L_HDL_TG	Triglycerides in large HDL	Lipoprotein particles and their constituents	Nightingale Health	Liver_r1523	Liver	ATP-Binding Cassette (ABC) Tcdb:3.A.1.211.1	Fatty acid metabolism	-0.0513814	0.00263877	8.65e-23	1.61e-20	-0.0747918	0.0055692	1.12e-142	4.88e-142
M_LDL_TG ~ Liver_LPS3	M_LDL_TG	Triglycerides in medium LDL	Lipoprotein particles and their constituents	Nightingale Health	Liver_LPS3	Liver	Lipase	Glycerides and phospholipids metabolism	-0.079489	0.00631786	5.82e-53	4.86e-50	-0.0747709	0.00556854	2.55e-142	1.11e-141
IDL_C_pct ~ Liver_OCDCEAtr	IDL_C_pct	Total cholesterol to total lipids ratio in IDL	Lipoprotein particles and their constituents	Nightingale Health	Liver_OCDCEAtr	Liver	Fatty Acid Transport via Diffusion	Fatty acid metabolism	-0.0421849	0.00177933	4.02e-16	4.71e-14	-0.0747334	0.00556552	2.38e-141	1.03e-140
HDL_TG ~ Liver_EX_pcholn205_hse_bc	HDL_TG	Triglycerides in HDL	Lipoprotein particles and their constituents	Nightingale Health	Liver_EX_pcholn205_hse_bc	Liver	Exchange of 1-Eicosapentenoylglycerophosphocholine (Delta 5, 8, 11, 14, 17), Sn1-Lpc (20:5) (from[e] toblood)	Steroid metabolism	-0.0718016	0.00516119	8.08e-43	4.35e-40	-0.074726	0.00556541	5.67e-142	2.45e-141
HDL_TG ~ Liver_LCAT35e	HDL_TG	Triglycerides in HDL	Lipoprotein particles and their constituents	Nightingale Health	Liver_LCAT35e	Liver	Lecithin-Cholesterol Acyltransferase, Formation of 1-Eicosapentenoylglycerophosphocholine (Delta 5, 8, 11, 14, 17)	Steroid metabolism	-0.0718016	0.00516119	8.08e-43	4.35e-40	-0.074726	0.00556541	5.67e-142	2.45e-141
M_LDL_TG_pct ~ Liver_EX_pcholn19_hse_bc	M_LDL_TG_pct	Triglycerides to total lipids ratio in medium LDL	Lipoprotein particles and their constituents	Nightingale Health	Liver_EX_pcholn19_hse_bc	Liver	Exchange of 1-NoNADecanoylglycerophosphocholine, Sn1-Lpc (19:0) (from[e] toblood)	Steroid metabolism	-0.0695868	0.00484177	5.69e-41	2.85e-38	-0.0747414	0.00556506	1.09e-141	4.7e-141
M_LDL_TG_pct ~ Liver_LCAT32e	M_LDL_TG_pct	Triglycerides to total lipids ratio in medium LDL	Lipoprotein particles and their constituents	Nightingale Health	Liver_LCAT32e	Liver	Lecithin-Cholesterol Acyltransferase, Formation of 1-NoNADecanoylglycerophosphocholine	Steroid metabolism	-0.0695868	0.00484177	5.69e-41	2.85e-38	-0.0747414	0.00556506	1.09e-141	4.7e-141
L_HDL_CE ~ Liver_EX_retinol_cis_11e_bc	L_HDL_CE	Cholesterol esters in large HDL	Lipoprotein particles and their constituents	Nightingale Health	Liver_EX_retinol_cis_11e_bc	Liver	Exchange of Cis-11-Retinol (from[e] toblood)	Vitamin A metabolism	0.0739313	0.00546718	1.74e-45	1.01e-42	0.074375	0.00556165	6.21e-143	2.7e-142
L_HDL_CE ~ Liver_RETH2e	L_HDL_CE	Cholesterol esters in large HDL	Lipoprotein particles and their constituents	Nightingale Health	Liver_RETH2e	Liver	Retinyl Ester Hydrolase (11-Cis), Extracellular	Vitamin A metabolism	0.0739313	0.00546718	1.74e-45	1.01e-42	0.074375	0.00556165	6.21e-143	2.7e-142
IDL_PL ~ Liver_EX_xolest2_hse_bc	IDL_PL	Phospholipids in IDL	Lipoprotein particles and their constituents	Nightingale Health	Liver_EX_xolest2_hse_bc	Liver	Exchange of Cholesterol Ester (from FullR2) (from[e] toblood)	Steroid metabolism	-0.0458569	0.00210309	8.69e-19	1.25e-16	-0.0745477	0.00555827	1.7e-141	7.34e-141
M_LDL_TG ~ Liver_EX_pchol2linl_hse_bc	M_LDL_TG	Triglycerides in medium LDL	Lipoprotein particles and their constituents	Nightingale Health	Liver_EX_pchol2linl_hse_bc	Liver	Exchange of 2-Linoleoylglycerophosphocholine (from[e] toblood)	Steroid metabolism	-0.0890173	0.00792241	5.31e-66	8.02e-63	-0.0746637	0.00555482	5.66e-142	2.45e-141
M_LDL_TG ~ Liver_LCAT18e	M_LDL_TG	Triglycerides in medium LDL	Lipoprotein particles and their constituents	Nightingale Health	Liver_LCAT18e	Liver	Lecithin-Cholesterol Acyltransferase, Formation of 2-Linoleoylglycerophosphocholine	Steroid metabolism	-0.0890173	0.00792241	5.31e-66	8.02e-63	-0.0746637	0.00555482	5.66e-142	2.45e-141
L_HDL_FC ~ Liver_DESAT18_6	L_HDL_FC	Free cholesterol in large HDL	Lipoprotein particles and their constituents	Nightingale Health	Liver_DESAT18_6	Liver	Fatty Acyl Coenzyme A Desaturase (N-C18:1CoA -> N-C18:2CoA)	Fatty acid metabolism	-0.0596629	0.0035575	3.62e-30	1.04e-27	-0.0742939	0.005551	7.92e-143	3.45e-142
IDL_CE_pct ~ Liver_LPS3	IDL_CE_pct	Cholesterol esters to total lipids ratio in IDL	Lipoprotein particles and their constituents	Nightingale Health	Liver_LPS3	Liver	Lipase	Glycerides and phospholipids metabolism	0.0622702	0.00387699	2.78e-33	9.35e-31	0.0745529	0.00554518	7.74e-141	3.33e-140
L_HDL_FC_pct ~ Liver_PCHOLHSTDe	L_HDL_FC_pct	Free cholesterol to total lipids ratio in large HDL	Lipoprotein particles and their constituents	Nightingale Health	Liver_PCHOLHSTDe	Liver	Transport of Phosphatidylcholine	Glycerides and phospholipids metabolism	-0.0545243	0.00297314	1.77e-25	3.98e-23	-0.0746095	0.00554404	1.17e-141	5.05e-141
L_LDL_TG ~ Liver_SPHMYLNtg	L_LDL_TG	Triglycerides in large LDL	Lipoprotein particles and their constituents	Nightingale Health	Liver_SPHMYLNtg	Liver	Sphingomyelin Intracellular Transport	Glycerides and phospholipids metabolism	0.0614338	0.00377502	1.9e-32	6.17e-30	0.0746454	0.00554382	2.1e-141	9.08e-141
HDL_TG ~ Liver_CRMte	HDL_TG	Triglycerides in HDL	Lipoprotein particles and their constituents	Nightingale Health	Liver_CRMte	Liver	Ceramide Diffusion	Glycerides and phospholipids metabolism	0.0670134	0.00448793	1.9e-37	8e-35	0.0746104	0.00554192	2.22e-141	9.56e-141
M_LDL_TG ~ Liver_EX_lpchol_hse_bc	M_LDL_TG	Triglycerides in medium LDL	Lipoprotein particles and their constituents	Nightingale Health	Liver_EX_lpchol_hse_bc	Liver	Exchange of Lysophosphatidylcholine (from[e] toblood)	Glycerides and phospholipids metabolism	0.0824167	0.00679131	8.29e-57	8.21e-54	0.0745986	0.00553905	1.42e-141	6.12e-141
M_HDL_TG ~ Liver_PSSA2_hs	M_HDL_TG	Triglycerides in medium HDL	Lipoprotein particles and their constituents	Nightingale Health	Liver_PSSA2_hs	Liver	Phosphatidylserine Synthase Homo Sapiens	Glycerides and phospholipids metabolism	-0.0322597	0.00104098	4.95e-10	3.58e-08	-0.0745499	0.00553845	6.62e-142	2.87e-141
HDL_FC_by_CE ~ Liver_SPHMYLNtg	HDL_FC_by_CE	Ratio of free cholesterol to cholesteryl esters in HDL	Lipoprotein particles and their constituents	Nightingale Health	Liver_SPHMYLNtg	Liver	Sphingomyelin Intracellular Transport	Glycerides and phospholipids metabolism	0.0697099	0.0048574	2.13e-40	1.04e-37	0.0746153	0.00553844	1.7e-140	7.32e-140
L_HDL_TG ~ Liver_ETHAt	L_HDL_TG	Triglycerides in large HDL	Lipoprotein particles and their constituents	Nightingale Health	Liver_ETHAt	Liver	Ethanolamine Transport via Diffusion, Extracellular	Glycerides and phospholipids metabolism	-0.0553818	0.00306623	3.18e-26	7.44e-24	-0.0745964	0.0055381	6.89e-142	2.98e-141
L_HDL_TG ~ Liver_EX_ethae_bc	L_HDL_TG	Triglycerides in large HDL	Lipoprotein particles and their constituents	Nightingale Health	Liver_EX_ethae_bc	Liver		Glycerides and phospholipids metabolism	-0.0553818	0.00306623	3.18e-26	7.44e-24	-0.0745964	0.0055381	6.89e-142	2.98e-141
L_HDL_CE ~ Liver_EX_spc_hse_bc	L_HDL_CE	Cholesterol esters in large HDL	Lipoprotein particles and their constituents	Nightingale Health	Liver_EX_spc_hse_bc	Liver	Exchange of Sphingosylphosphorylcholine (Homo Sapiens) (from[e] toblood)	Glycerides and phospholipids metabolism	0.0739686	0.00547439	1.53e-45	8.89e-43	0.0741664	0.00552893	4.21e-142	1.83e-141
L_HDL_CE ~ Liver_SPC_HSt	L_HDL_CE	Cholesterol esters in large HDL	Lipoprotein particles and their constituents	Nightingale Health	Liver_SPC_HSt	Liver	Sphingosylphosphorylcholine Transport (Diffusion)	Glycerides and phospholipids metabolism	0.0739686	0.00547439	1.53e-45	8.89e-43	0.0741664	0.00552893	4.21e-142	1.83e-141
L_HDL_CE ~ Liver_SPHMDAc	L_HDL_CE	Cholesterol esters in large HDL	Lipoprotein particles and their constituents	Nightingale Health	Liver_SPHMDAc	Liver	Sphingomyelin Deacylase	Glycerides and phospholipids metabolism	0.0739686	0.00547439	1.53e-45	8.89e-43	0.0741664	0.00552893	4.21e-142	1.83e-141
IDL_CE_pct ~ Liver_EX_pail_hse_bc	IDL_CE_pct	Cholesterol esters to total lipids ratio in IDL	Lipoprotein particles and their constituents	Nightingale Health	Liver_EX_pail_hse_bc	Liver	Exchange of 1-Phosphatidyl-1D-Myo-Inositol (from[e] toblood)	Glycerides and phospholipids metabolism	0.0582212	0.00339107	2.58e-29	7.09e-27	0.074368	0.00551837	3.65e-140	1.57e-139
VLDL_PL_pct ~ Liver_CEPTE	VLDL_PL_pct	Phospholipids to total lipids ratio in VLDL	Lipoprotein particles and their constituents	Nightingale Health	Liver_CEPTE	Liver	Ethanolamine Phosphotransferase	Glycerides and phospholipids metabolism	-0.0424529	0.00179651	9.51e-14	9.3e-12	-0.0742367	0.00551625	2.13e-139	9.1e-139
VLDL_PL_pct ~ Liver_PETHCT	VLDL_PL_pct	Phospholipids to total lipids ratio in VLDL	Lipoprotein particles and their constituents	Nightingale Health	Liver_PETHCT	Liver	Phosphoethanolamine Cytidyltransferase	Glycerides and phospholipids metabolism	-0.0424529	0.00179651	9.51e-14	9.3e-12	-0.0742367	0.00551625	2.13e-139	9.1e-139
HDL_CE_pct_C ~ Liver_ALDD2y	HDL_CE_pct_C	Esterified cholesterol to total cholesterol ratio in HDL	Lipoprotein particles and their constituents	Nightingale Health	Liver_ALDD2y	Liver	Aldehyde Dehydrogenase (Acetaldehyde, NADP)	Fatty acid metabolism	0.0551468	0.003041	6.73e-26	1.54e-23	0.07439	0.00550982	8.73e-140	3.74e-139
HDL_FC_pct_C ~ Liver_ALDD2y	HDL_FC_pct_C	Free cholesterol to total cholesterol ratio in HDL	Lipoprotein particles and their constituents	Nightingale Health	Liver_ALDD2y	Liver	Aldehyde Dehydrogenase (Acetaldehyde, NADP)	Fatty acid metabolism	-0.0551468	0.003041	6.73e-26	1.54e-23	-0.07439	0.00550982	8.73e-140	3.74e-139
L_HDL_FC ~ Liver_LPCHOLt	L_HDL_FC	Free cholesterol in large HDL	Lipoprotein particles and their constituents	Nightingale Health	Liver_LPCHOLt	Liver	Lysophosphatidylcholine Transport	Glycerides and phospholipids metabolism	0.0561506	0.00315357	6.32e-27	1.53e-24	0.0739552	0.00550457	1.2e-141	5.19e-141
L_LDL_TG ~ Liver_PSHSABCtc	L_LDL_TG	Triglycerides in large LDL	Lipoprotein particles and their constituents	Nightingale Health	Liver_PSHSABCtc	Liver	Phosphatidylserine Transport by ABCa1	Glycerides and phospholipids metabolism	-0.0665788	0.004432	8.26e-38	3.6e-35	-0.074343	0.00550451	2.06e-140	8.87e-140
L_HDL_L ~ Liver_SPHMYLNte	L_HDL_L	Total lipids in large HDL	Lipoprotein particles and their constituents	Nightingale Health	Liver_SPHMYLNte	Liver	Vesicle Transport of Sphingomyelin from Golgi to Extracellular	Glycerides and phospholipids metabolism	0.0652914	0.00426353	7.83e-36	2.99e-33	0.0740052	0.00550313	7.65e-141	3.29e-140
HDL_L ~ Liver_EX_retinale_bc	HDL_L	Total lipids in HDL	Lipoprotein particles and their constituents	Nightingale Health	Liver_EX_retinale_bc	Liver	Exchange of Retinal (from[e] toblood)	Vitamin A metabolism	-0.0520366	0.00270896	3.04e-23	5.85e-21	-0.0741295	0.00550186	4.74e-139	2.02e-138
HDL_L ~ Liver_RETINALt	HDL_L	Total lipids in HDL	Lipoprotein particles and their constituents	Nightingale Health	Liver_RETINALt	Liver	Transport of Retinal	Vitamin A metabolism	-0.0520366	0.00270896	3.04e-23	5.85e-21	-0.0741295	0.00550186	4.74e-139	2.02e-138
L_HDL_TG ~ Liver_LRAT1	L_HDL_TG	Triglycerides in large HDL	Lipoprotein particles and their constituents	Nightingale Health	Liver_LRAT1	Liver	Lecithin Retinol Acyltransferase (11-Cis)	Vitamin A metabolism	0.056442	0.00318667	3.43e-27	8.43e-25	0.0743614	0.0055009	6.03e-141	2.6e-140
L_HDL_PL ~ Liver_HMR_9805	L_HDL_PL	Phospholipids in large HDL	Lipoprotein particles and their constituents	Nightingale Health	Liver_HMR_9805	Liver	Sn-Glycero-3-Phosphocholine Cholinephosphohydrolase	Glycerides and phospholipids metabolism	-0.0540171	0.00291785	4.94e-25	1.08e-22	-0.0739881	0.00549732	2.71e-141	1.17e-140
M_LDL_TG_pct ~ Liver_PEt	M_LDL_TG_pct	Triglycerides to total lipids ratio in medium LDL	Lipoprotein particles and their constituents	Nightingale Health	Liver_PEt	Liver	Phosphatidylethanolamine Transport	Glycerides and phospholipids metabolism	-0.0695905	0.00484045	5.83e-41	2.92e-38	-0.0743192	0.00549623	5.88e-140	2.52e-139
XL_HDL_PL_pct ~ Liver_CEPTE	XL_HDL_PL_pct	Phospholipids to total lipids ratio in very large HDL	Lipoprotein particles and their constituents	Nightingale Health	Liver_CEPTE	Liver	Ethanolamine Phosphotransferase	Glycerides and phospholipids metabolism	-0.0363433	0.001321	2.69e-12	2.37e-10	-0.0742036	0.00549533	1.08e-140	4.67e-140
XL_HDL_PL_pct ~ Liver_PETHCT	XL_HDL_PL_pct	Phospholipids to total lipids ratio in very large HDL	Lipoprotein particles and their constituents	Nightingale Health	Liver_PETHCT	Liver	Phosphoethanolamine Cytidyltransferase	Glycerides and phospholipids metabolism	-0.0363433	0.001321	2.69e-12	2.37e-10	-0.0742036	0.00549533	1.08e-140	4.67e-140
VLDL_size ~ Liver_LPS	VLDL_size	Mean diameter for VLDL particles	Lipoprotein particles and their constituents	Nightingale Health	Liver_LPS	Liver	Lipase	Glycerides and phospholipids metabolism	0.044223	0.00195567	1.39e-17	1.82e-15	0.0740057	0.00549323	1.88e-141	8.13e-141
VLDL_size ~ Liver_TAGt	VLDL_size	Mean diameter for VLDL particles	Lipoprotein particles and their constituents	Nightingale Health	Liver_TAGt	Liver	Triacylglycerol Transport	Glycerides and phospholipids metabolism	0.044223	0.00195567	1.39e-17	1.82e-15	0.0740057	0.00549322	1.88e-141	8.13e-141
VLDL_size ~ Liver_EX_tag_hse_bc	VLDL_size	Mean diameter for VLDL particles	Lipoprotein particles and their constituents	Nightingale Health	Liver_EX_tag_hse_bc	Liver	Exchange of Triacylglycerol (Homo Sapiens) (from[e] toblood)	Glycerides and phospholipids metabolism	0.044223	0.00195567	1.39e-17	1.82e-15	0.0740057	0.00549322	1.88e-141	8.13e-141
L_HDL_CE ~ Liver_FACOAL181i	L_HDL_CE	Cholesterol esters in large HDL	Lipoprotein particles and their constituents	Nightingale Health	Liver_FACOAL181i	Liver	C181 Fatty Acid Activation	Fatty acid metabolism	-0.0708311	0.00501749	7.04e-42	3.65e-39	-0.0739242	0.0054921	3.63e-141	1.56e-140
LDL_TG ~ Liver_LPASE	LDL_TG	Triglycerides in LDL	Lipoprotein particles and their constituents	Nightingale Health	Liver_LPASE	Liver	Lysophospholipase	Glycerides and phospholipids metabolism	0.0690652	0.00476881	2.35e-40	1.14e-37	0.074246	0.00548978	6.22e-140	2.67e-139
HDL_TG ~ Liver_PSt3	HDL_TG	Triglycerides in HDL	Lipoprotein particles and their constituents	Nightingale Health	Liver_PSt3	Liver	Transport of Phosphatidylserine	Glycerides and phospholipids metabolism	0.0693495	0.00480761	5.35e-40	2.57e-37	0.074274	0.0054891	4.76e-140	2.05e-139
LDL_TG ~ Liver_PCHOLP_hs	LDL_TG	Triglycerides in LDL	Lipoprotein particles and their constituents	Nightingale Health	Liver_PCHOLP_hs	Liver	Choline Phosphatase	Glycerides and phospholipids metabolism	-0.0672093	0.00451674	2.61e-38	1.16e-35	-0.0741855	0.00548219	9.65e-140	4.14e-139
HDL_FC ~ Liver_HMR_9805	HDL_FC	Free cholesterol in HDL	Lipoprotein particles and their constituents	Nightingale Health	Liver_HMR_9805	Liver	Sn-Glycero-3-Phosphocholine Cholinephosphohydrolase	Glycerides and phospholipids metabolism	-0.0516329	0.00266718	6.56e-23	1.23e-20	-0.0739123	0.00548025	3.15e-139	1.34e-138
IDL_CE_pct ~ Liver_EX_pchol2ole_hse_bc	IDL_CE_pct	Cholesterol esters to total lipids ratio in IDL	Lipoprotein particles and their constituents	Nightingale Health	Liver_EX_pchol2ole_hse_bc	Liver	Exchange of 2-Oleoylglycerophosphocholine (from[e] toblood)	Steroid metabolism	0.0592886	0.00351496	2.51e-30	7.28e-28	0.0740786	0.00547973	3.4e-139	1.45e-138
IDL_CE_pct ~ Liver_LCAT20e	IDL_CE_pct	Cholesterol esters to total lipids ratio in IDL	Lipoprotein particles and their constituents	Nightingale Health	Liver_LCAT20e	Liver	Lecithin-Cholesterol Acyltransferase, Formation of 2-Oleoylglycerophosphocholine	Steroid metabolism	0.0592886	0.00351496	2.51e-30	7.28e-28	0.0740786	0.00547973	3.4e-139	1.45e-138
M_HDL_FC_pct ~ Liver_EX_cholpe_bc	M_HDL_FC_pct	Free cholesterol to total lipids ratio in medium HDL	Lipoprotein particles and their constituents	Nightingale Health	Liver_EX_cholpe_bc	Liver	Exchange of Choline Phosphate (from[e] toblood)	Glycerides and phospholipids metabolism	0.0325207	0.00105802	3.58e-10	2.62e-08	0.0739676	0.00547936	2.53e-139	1.08e-138
M_HDL_FC_pct ~ Liver_CHOLPtr	M_HDL_FC_pct	Free cholesterol to total lipids ratio in medium HDL	Lipoprotein particles and their constituents	Nightingale Health	Liver_CHOLPtr	Liver	Transport of Choline Phosphate	Glycerides and phospholipids metabolism	0.0325207	0.00105802	3.58e-10	2.62e-08	0.0739676	0.00547936	2.53e-139	1.08e-138
L_HDL_FC_pct ~ Liver_r1516	L_HDL_FC_pct	Free cholesterol to total lipids ratio in large HDL	Lipoprotein particles and their constituents	Nightingale Health	Liver_r1516	Liver	ATP-Binding Cassette (ABC) Tcdb:3.A.1.211.1	Fatty acid metabolism	-0.0554756	0.00307684	2.61e-26	6.13e-24	-0.0741497	0.00547618	6.04e-140	2.6e-139
L_LDL_TG ~ Liver_ALDD2y	L_LDL_TG	Triglycerides in large LDL	Lipoprotein particles and their constituents	Nightingale Health	Liver_ALDD2y	Liver	Aldehyde Dehydrogenase (Acetaldehyde, NADP)	Fatty acid metabolism	-0.0624203	0.00389486	2e-33	6.75e-31	-0.0741432	0.0054719	1.37e-139	5.86e-139
L_HDL_FC_pct ~ Liver_EX_pe_hse_bc	L_HDL_FC_pct	Free cholesterol to total lipids ratio in large HDL	Lipoprotein particles and their constituents	Nightingale Health	Liver_EX_pe_hse_bc	Liver	Exchange of Phosphatidylethanolamine (from[e] toblood)	Glycerides and phospholipids metabolism	0.0503374	0.00253394	6e-22	1.06e-19	0.0741359	0.0054719	7.76e-140	3.32e-139
IDL_PL ~ Liver_XOLEST2te	IDL_PL	Phospholipids in IDL	Lipoprotein particles and their constituents	Nightingale Health	Liver_XOLEST2te	Liver	Cholesterol Ester Transporter	Steroid metabolism	-0.0453081	0.00205307	2.23e-18	3.14e-16	-0.0739669	0.00547166	2.57e-139	1.1e-138
IDL_PL ~ Liver_EX_xolest2_hsbdL_bd	IDL_PL	Phospholipids in IDL	Lipoprotein particles and their constituents	Nightingale Health	Liver_EX_xolest2_hsbdL_bd	Liver	Exchange of Cholesterol Ester (from FullR2) (Liver)	Steroid metabolism	-0.0453081	0.00205306	2.23e-18	3.14e-16	-0.0739666	0.00547163	2.58e-139	1.1e-138
IDL_PL ~ Liver_XOLEST2tebdL	IDL_PL	Phospholipids in IDL	Lipoprotein particles and their constituents	Nightingale Health	Liver_XOLEST2tebdL	Liver	Cholesterol Ester Transporter (Liver)	Steroid metabolism	-0.0453081	0.00205306	2.23e-18	3.14e-16	-0.0739666	0.00547163	2.58e-139	1.1e-138
L_HDL_L ~ Liver_EX_sphmyln_hse_bc	L_HDL_L	Total lipids in large HDL	Lipoprotein particles and their constituents	Nightingale Health	Liver_EX_sphmyln_hse_bc	Liver	Exchange of Sphingomyelin (from[e] toblood)	Glycerides and phospholipids metabolism	0.063293	0.00400586	9.14e-34	3.11e-31	0.0737422	0.00546544	6.87e-140	2.95e-139
L_HDL_L ~ Liver_r0186	L_HDL_L	Total lipids in large HDL	Lipoprotein particles and their constituents	Nightingale Health	Liver_r0186	Liver	Ethanolamine-Phosphate Phospho-Lyase (Deaminating)	Glycerides and phospholipids metabolism	0.058023	0.00336818	1.2e-28	3.18e-26	0.07373	0.00546423	7.37e-140	3.16e-139
L_HDL_L ~ Liver_EX_gluside_hse_bc	L_HDL_L	Total lipids in large HDL	Lipoprotein particles and their constituents	Nightingale Health	Liver_EX_gluside_hse_bc	Liver	Exchange/Demand Reaction (from[e] toblood)	Glycerides and phospholipids metabolism	0.0627212	0.0039349	3.39e-33	1.14e-30	0.0737438	0.00546348	7.7e-140	3.3e-139
L_HDL_FC_pct ~ Liver_RETFAt2	L_HDL_FC_pct	Free cholesterol to total lipids ratio in large HDL	Lipoprotein particles and their constituents	Nightingale Health	Liver_RETFAt2	Liver	Fatty Acid Retinol Efflux (11-Cis)	Vitamin A metabolism	-0.0488238	0.00238582	9.32e-21	1.53e-18	-0.0740741	0.0054634	1.27e-139	5.45e-139
IDL_CE_pct ~ Liver_EX_pcholn28_hse_bc	IDL_CE_pct	Cholesterol esters to total lipids ratio in IDL	Lipoprotein particles and their constituents	Nightingale Health	Liver_EX_pcholn28_hse_bc	Liver	Exchange of Lysopc A C28:0 (from[e] toblood)	Steroid metabolism	0.0591304	0.00349622	3.57e-30	1.03e-27	0.0739097	0.00545485	1.43e-138	6.09e-138
IDL_CE_pct ~ Liver_LCAT53e	IDL_CE_pct	Cholesterol esters to total lipids ratio in IDL	Lipoprotein particles and their constituents	Nightingale Health	Liver_LCAT53e	Liver	Lecithin-Cholesterol Acyltransferase, Formation of Lysopc A C28:0	Steroid metabolism	0.0591304	0.00349622	3.57e-30	1.03e-27	0.0739097	0.00545485	1.43e-138	6.09e-138
M_HDL_FC_pct ~ Liver_CHOLESTle	M_HDL_FC_pct	Free cholesterol to total lipids ratio in medium HDL	Lipoprotein particles and their constituents	Nightingale Health	Liver_CHOLESTle	Liver	Hydrolysis of Cholesterol Ester by Cholesterol Esterase	Steroid metabolism	0.0367291	0.00134913	1.42e-12	1.27e-10	0.0737857	0.00545304	1.16e-138	4.93e-138
XS_VLDL_L ~ Liver_SPHMYLNtg	XS_VLDL_L	Total lipids in very small VLDL	Lipoprotein particles and their constituents	Nightingale Health	Liver_SPHMYLNtg	Liver	Sphingomyelin Intracellular Transport	Glycerides and phospholipids metabolism	0.03201	0.00102477	6.54e-10	4.69e-08	0.0738919	0.00544988	2.41e-139	1.03e-138
L_HDL_CE ~ Liver_EX_retfae_bc	L_HDL_CE	Cholesterol esters in large HDL	Lipoprotein particles and their constituents	Nightingale Health	Liver_EX_retfae_bc	Liver	Exchange of Fatty Acid Retinol (from[e] toblood)	Vitamin A metabolism	0.0735786	0.0054144	4.62e-45	2.63e-42	0.0736412	0.00544887	4.56e-140	1.96e-139
L_HDL_C ~ Liver_EX_pchol2ole_hse_bc	L_HDL_C	Total cholesterol in large HDL	Lipoprotein particles and their constituents	Nightingale Health	Liver_EX_pchol2ole_hse_bc	Liver	Exchange of 2-Oleoylglycerophosphocholine (from[e] toblood)	Steroid metabolism	-0.0641083	0.00411067	1.32e-34	4.65e-32	-0.0735482	0.00544232	6.7e-140	2.88e-139
L_HDL_C ~ Liver_LCAT20e	L_HDL_C	Total cholesterol in large HDL	Lipoprotein particles and their constituents	Nightingale Health	Liver_LCAT20e	Liver	Lecithin-Cholesterol Acyltransferase, Formation of 2-Oleoylglycerophosphocholine	Steroid metabolism	-0.0641083	0.00411067	1.32e-34	4.65e-32	-0.0735482	0.00544232	6.7e-140	2.88e-139
M_HDL_FC_pct_C ~ Liver_GBA2e	M_HDL_FC_pct_C	Free cholesterol to total cholesterol ratio in medium HDL	Lipoprotein particles and their constituents	Nightingale Health	Liver_GBA2e	Liver	Beta-Glucosidase, Plasma Membrane (Gba2)	Glycerides and phospholipids metabolism	0.0640217	0.00409754	5.06e-35	1.83e-32	0.0738425	0.00544133	1.26e-138	5.35e-138
M_HDL_CE_pct_C ~ Liver_GBA2e	M_HDL_CE_pct_C	Esterified cholesterol to total cholesterol ratio in medium HDL	Lipoprotein particles and their constituents	Nightingale Health	Liver_GBA2e	Liver	Beta-Glucosidase, Plasma Membrane (Gba2)	Glycerides and phospholipids metabolism	-0.0640217	0.00409754	5.06e-35	1.83e-32	-0.0738425	0.00544133	1.26e-138	5.35e-138
XS_VLDL_C ~ Liver_SMS	XS_VLDL_C	Total cholesterol in very small VLDL	Lipoprotein particles and their constituents	Nightingale Health	Liver_SMS	Liver	Sphingomyelin Synthase (Homo Sapiens)	Glycerides and phospholipids metabolism	0.0333621	0.00111316	1.21e-10	9.26e-09	0.0737598	0.0054396	2.65e-139	1.13e-138
IDL_PL_pct ~ Liver_EX_xolest2_hse_bc	IDL_PL_pct	Phospholipids to total lipids ratio in IDL	Lipoprotein particles and their constituents	Nightingale Health	Liver_EX_xolest2_hse_bc	Liver	Exchange of Cholesterol Ester (from FullR2) (from[e] toblood)	Steroid metabolism	0.0523423	0.00274058	5.32e-24	1.09e-21	-0.0737276	0.00543884	3.72e-138	1.58e-137
XS_VLDL_C ~ Liver_HMR_9805	XS_VLDL_C	Total cholesterol in very small VLDL	Lipoprotein particles and their constituents	Nightingale Health	Liver_HMR_9805	Liver	Sn-Glycero-3-Phosphocholine Cholinephosphohydrolase	Glycerides and phospholipids metabolism	-0.0341693	0.00116753	4.3e-11	3.42e-09	-0.0737395	0.00543687	3.11e-139	1.32e-138
IDL_PL ~ Liver_EX_ttdcae_bc	IDL_PL	Phospholipids in IDL	Lipoprotein particles and their constituents	Nightingale Health	Liver_EX_ttdcae_bc	Liver	Exchange of Tetradecanoate (N-C14:0) (from[e] toblood)	Fatty acid metabolism	0.0383572	0.00147136	1.34e-13	1.3e-11	0.0737159	0.00543586	2.05e-138	8.69e-138
HDL_FC_by_CE ~ Liver_ALDD2y	HDL_FC_by_CE	Ratio of free cholesterol to cholesteryl esters in HDL	Lipoprotein particles and their constituents	Nightingale Health	Liver_ALDD2y	Liver	Aldehyde Dehydrogenase (Acetaldehyde, NADP)	Fatty acid metabolism	-0.0552998	0.00305789	4.94e-26	1.14e-23	-0.0738876	0.00543464	6.82e-138	2.88e-137
M_HDL_FC_by_CE ~ Liver_GBA2e	M_HDL_FC_by_CE	Ratio of free cholesterol to cholesteryl esters in medium HDL	Lipoprotein particles and their constituents	Nightingale Health	Liver_GBA2e	Liver	Beta-Glucosidase, Plasma Membrane (Gba2)	Glycerides and phospholipids metabolism	0.0638685	0.00407719	7.2e-35	2.59e-32	0.0737783	0.00543088	2.3e-138	9.75e-138
L_LDL_PL_pct ~ Liver_CEPTE	L_LDL_PL_pct	Phospholipids to total lipids ratio in large LDL	Lipoprotein particles and their constituents	Nightingale Health	Liver_CEPTE	Liver	Ethanolamine Phosphotransferase	Glycerides and phospholipids metabolism	0.0474357	0.00225008	5.68e-20	8.83e-18	0.073744	0.0054308	6.05e-138	2.56e-137
L_LDL_PL_pct ~ Liver_PETHCT	L_LDL_PL_pct	Phospholipids to total lipids ratio in large LDL	Lipoprotein particles and their constituents	Nightingale Health	Liver_PETHCT	Liver	Phosphoethanolamine Cytidyltransferase	Glycerides and phospholipids metabolism	0.0474357	0.00225008	5.68e-20	8.83e-18	0.073744	0.0054308	6.05e-138	2.56e-137
XS_VLDL_PL ~ Liver_LCAT51e	XS_VLDL_PL	Phospholipids in very small VLDL	Lipoprotein particles and their constituents	Nightingale Health	Liver_LCAT51e	Liver	Lecithin-Cholesterol Acyltransferase, Formation of Lysopc A C26:1 (Delta 5)	Steroid metabolism	-0.0394464	0.00155591	2.7e-14	2.75e-12	-0.0737251	0.00543077	2.26e-139	9.67e-139
XS_VLDL_PL ~ Liver_EX_pcholn261_hse_bc	XS_VLDL_PL	Phospholipids in very small VLDL	Lipoprotein particles and their constituents	Nightingale Health	Liver_EX_pcholn261_hse_bc	Liver	Exchange of Lysopc A C26:1 (Delta 5) (from[e] toblood)	Steroid metabolism	-0.0394464	0.00155591	2.7e-14	2.75e-12	-0.0737251	0.00543077	2.26e-139	9.67e-139
M_LDL_TG ~ Liver_EX_retinale_bc	M_LDL_TG	Triglycerides in medium LDL	Lipoprotein particles and their constituents	Nightingale Health	Liver_EX_retinale_bc	Liver	Exchange of Retinal (from[e] toblood)	Vitamin A metabolism	-0.0838589	0.00702617	1.02e-58	1.1e-55	-0.0738394	0.00542749	9.33e-139	3.97e-138
M_LDL_TG ~ Liver_RETINALt	M_LDL_TG	Triglycerides in medium LDL	Lipoprotein particles and their constituents	Nightingale Health	Liver_RETINALt	Liver	Transport of Retinal	Vitamin A metabolism	-0.0838589	0.00702617	1.02e-58	1.1e-55	-0.0738394	0.00542749	9.33e-139	3.97e-138
VLDL_PL_pct ~ Liver_EX_pcholste_hse_bc	VLDL_PL_pct	Phospholipids to total lipids ratio in VLDL	Lipoprotein particles and their constituents	Nightingale Health	Liver_EX_pcholste_hse_bc	Liver	Exchange of 1-Stearoylglycerophosphocholine (from[e] toblood)	Steroid metabolism	-0.0440901	0.00194807	8.79e-15	9.33e-13	-0.0736192	0.0054268	3.64e-137	1.54e-136
VLDL_PL_pct ~ Liver_LCAT15e	VLDL_PL_pct	Phospholipids to total lipids ratio in VLDL	Lipoprotein particles and their constituents	Nightingale Health	Liver_LCAT15e	Liver	Lecithin-Cholesterol Acyltransferase, Formation of 1-Stearoylglycerophosphocholine	Steroid metabolism	-0.0440901	0.00194807	8.79e-15	9.33e-13	-0.0736192	0.0054268	3.64e-137	1.54e-136
VLDL_PL_pct ~ Liver_LCAT21e	VLDL_PL_pct	Phospholipids to total lipids ratio in VLDL	Lipoprotein particles and their constituents	Nightingale Health	Liver_LCAT21e	Liver	Lecithin-Cholesterol Acyltransferase, Formation of 2-Palmitoylglycerophosphocholine	Steroid metabolism	-0.0442129	0.00195917	7.39e-15	7.9e-13	-0.0736172	0.00542654	3.7e-137	1.56e-136
VLDL_PL_pct ~ Liver_EX_pchol2palm_hse_bc	VLDL_PL_pct	Phospholipids to total lipids ratio in VLDL	Lipoprotein particles and their constituents	Nightingale Health	Liver_EX_pchol2palm_hse_bc	Liver	Exchange of 2-Palmitoylglycerophosphocholine (from[e] toblood)	Steroid metabolism	-0.0442129	0.00195917	7.39e-15	7.9e-13	-0.0736172	0.00542654	3.7e-137	1.56e-136
VLDL_PL_pct ~ Liver_LCAT2e	VLDL_PL_pct	Phospholipids to total lipids ratio in VLDL	Lipoprotein particles and their constituents	Nightingale Health	Liver_LCAT2e	Liver	Lecithin-Cholesterol Acyltransferase, Formation of 1-Arachidonoylglycerophosphocholine	Steroid metabolism	-0.0440597	0.00194534	9.18e-15	9.71e-13	-0.0736137	0.00542599	3.82e-137	1.61e-136
VLDL_PL_pct ~ Liver_EX_pcholar_hse_bc	VLDL_PL_pct	Phospholipids to total lipids ratio in VLDL	Lipoprotein particles and their constituents	Nightingale Health	Liver_EX_pcholar_hse_bc	Liver	Exchange of 1-Arachidonoyl-Glycero-3-Phosphocholine (from[e] toblood)	Steroid metabolism	-0.0440597	0.00194534	9.18e-15	9.71e-13	-0.0736137	0.00542599	3.82e-137	1.61e-136
VLDL_PL_pct ~ Liver_LCAT8e	VLDL_PL_pct	Phospholipids to total lipids ratio in VLDL	Lipoprotein particles and their constituents	Nightingale Health	Liver_LCAT8e	Liver	Lecithin-Cholesterol Acyltransferase, Formation of 1-Linoleoylglycerophosphocholine (Delta 9, 12)	Steroid metabolism	-0.0440594	0.00194531	9.18e-15	9.71e-13	-0.0736137	0.00542598	3.82e-137	1.61e-136
VLDL_PL_pct ~ Liver_EX_pchollinl_hse_bc	VLDL_PL_pct	Phospholipids to total lipids ratio in VLDL	Lipoprotein particles and their constituents	Nightingale Health	Liver_EX_pchollinl_hse_bc	Liver	Exchange of 1-Linoleoylglycerophosphocholine (Delta 9, 12) (from[e] toblood)	Steroid metabolism	-0.0440594	0.00194531	9.18e-15	9.71e-13	-0.0736137	0.00542598	3.82e-137	1.61e-136
VLDL_PL_pct ~ Liver_EX_pcholdoc_hse_bc	VLDL_PL_pct	Phospholipids to total lipids ratio in VLDL	Lipoprotein particles and their constituents	Nightingale Health	Liver_EX_pcholdoc_hse_bc	Liver	Exchange of 1-Docosahexaenoylglycerophosphocholine (from[e] toblood)	Steroid metabolism	-0.0440485	0.00194434	9.32e-15	9.84e-13	-0.0736115	0.00542566	3.89e-137	1.64e-136
VLDL_PL_pct ~ Liver_LCAT57e	VLDL_PL_pct	Phospholipids to total lipids ratio in VLDL	Lipoprotein particles and their constituents	Nightingale Health	Liver_LCAT57e	Liver	Lecithin-Cholesterol Acyltransferase, Formation of 1-Docosahexaenoylglycerophosphocholine	Steroid metabolism	-0.0440485	0.00194434	9.32e-15	9.84e-13	-0.0736115	0.00542566	3.89e-137	1.64e-136
VLDL_PL_pct ~ Liver_LCAT7e	VLDL_PL_pct	Phospholipids to total lipids ratio in VLDL	Lipoprotein particles and their constituents	Nightingale Health	Liver_LCAT7e	Liver	Lecithin-Cholesterol Acyltransferase, Formation of 1-Heptadecanoylglycerophosphocholine	Steroid metabolism	-0.044048	0.00194429	9.33e-15	9.85e-13	-0.0736114	0.00542564	3.89e-137	1.64e-136
VLDL_PL_pct ~ Liver_EX_pcholhep_hse_bc	VLDL_PL_pct	Phospholipids to total lipids ratio in VLDL	Lipoprotein particles and their constituents	Nightingale Health	Liver_EX_pcholhep_hse_bc	Liver	Exchange of 1-Heptadecanoylglycerophosphocholine (from[e] toblood)	Glycerides and phospholipids metabolism	-0.044048	0.00194429	9.33e-15	9.85e-13	-0.0736114	0.00542564	3.89e-137	1.64e-136
VLDL_PL_pct ~ Liver_LCAT5e	VLDL_PL_pct	Phospholipids to total lipids ratio in VLDL	Lipoprotein particles and their constituents	Nightingale Health	Liver_LCAT5e	Liver	Lecithin-Cholesterol Acyltransferase, Formation of 1-Eicosadienoylglycerophosphocholine (Delta 11, 14)	Steroid metabolism	-0.0440454	0.00194407	9.36e-15	9.87e-13	-0.0736109	0.00542557	3.91e-137	1.65e-136
VLDL_PL_pct ~ Liver_EX_pcholeic_hse_bc	VLDL_PL_pct	Phospholipids to total lipids ratio in VLDL	Lipoprotein particles and their constituents	Nightingale Health	Liver_EX_pcholeic_hse_bc	Liver	Exchange of 1-Eicosadienoylglycerophosphocholine (Delta 11, 14) (from[e] toblood)	Glycerides and phospholipids metabolism	-0.0440454	0.00194407	9.36e-15	9.87e-13	-0.0736109	0.00542557	3.91e-137	1.65e-136
LDL_TG ~ Liver_ALDD2x	LDL_TG	Triglycerides in LDL	Lipoprotein particles and their constituents	Nightingale Health	Liver_ALDD2x	Liver	Aldehyde Dehydrogenase (Acetaldehyde, NAD)	Fatty acid metabolism	0.0702397	0.00493828	9.89e-42	5.05e-39	0.0738326	0.00542552	2.59e-138	1.1e-137
VLDL_PL_pct ~ Liver_LCAT6e	VLDL_PL_pct	Phospholipids to total lipids ratio in VLDL	Lipoprotein particles and their constituents	Nightingale Health	Liver_LCAT6e	Liver	Lecithin-Cholesterol Acyltransferase, Formation of 1-Eicosatrienoylglycerophosphocholine (Delta 11, 14, 17)	Steroid metabolism	-0.0440428	0.00194383	9.4e-15	9.9e-13	-0.0736103	0.00542548	3.93e-137	1.65e-136
VLDL_PL_pct ~ Liver_EX_pcholet_hse_bc	VLDL_PL_pct	Phospholipids to total lipids ratio in VLDL	Lipoprotein particles and their constituents	Nightingale Health	Liver_EX_pcholet_hse_bc	Liver	Exchange of 1-Eicosatrienoylglycerophosphocholine (Delta 11, 14, 17) (from[e] toblood)	Glycerides and phospholipids metabolism	-0.0440428	0.00194383	9.4e-15	9.9e-13	-0.0736103	0.00542548	3.93e-137	1.65e-136
VLDL_PL_pct ~ Liver_EX_pcholpalm_hse_bc	VLDL_PL_pct	Phospholipids to total lipids ratio in VLDL	Lipoprotein particles and their constituents	Nightingale Health	Liver_EX_pcholpalm_hse_bc	Liver	Exchange of 1-Palmitoylglycerophosphocholine (from[e] toblood)	Steroid metabolism	-0.0440385	0.00194345	9.45e-15	9.96e-13	-0.0736092	0.00542532	3.97e-137	1.67e-136
VLDL_PL_pct ~ Liver_LCAT14e	VLDL_PL_pct	Phospholipids to total lipids ratio in VLDL	Lipoprotein particles and their constituents	Nightingale Health	Liver_LCAT14e	Liver	Lecithin-Cholesterol Acyltransferase, Formation of 1-Palmitoylglycerophosphocholine	Steroid metabolism	-0.0440385	0.00194345	9.45e-15	9.96e-13	-0.0736092	0.00542532	3.97e-137	1.67e-136
VLDL_PL_pct ~ Liver_LCAT13e	VLDL_PL_pct	Phospholipids to total lipids ratio in VLDL	Lipoprotein particles and their constituents	Nightingale Health	Liver_LCAT13e	Liver	Lecithin-Cholesterol Acyltransferase, Formation of 1-Palmitoleoylglycerophosphocholine (Delta 9)	Steroid metabolism	-0.0440382	0.00194342	9.46e-15	9.96e-13	-0.0736091	0.0054253	3.97e-137	1.67e-136
VLDL_PL_pct ~ Liver_EX_pcholpalme_hse_bc	VLDL_PL_pct	Phospholipids to total lipids ratio in VLDL	Lipoprotein particles and their constituents	Nightingale Health	Liver_EX_pcholpalme_hse_bc	Liver	Exchange of 1-Palmitoleoylglycerophosphocholine (Delta 9) (from[e] toblood)	Steroid metabolism	-0.0440382	0.00194342	9.46e-15	9.96e-13	-0.0736091	0.0054253	3.97e-137	1.67e-136
VLDL_PL_pct ~ Liver_LCAT11e	VLDL_PL_pct	Phospholipids to total lipids ratio in VLDL	Lipoprotein particles and their constituents	Nightingale Health	Liver_LCAT11e	Liver	Lecithin-Cholesterol Acyltransferase, Formation of 1-Oleoylglycerophosphocholine (Delta 9)	Steroid metabolism	-0.0440381	0.00194341	9.46e-15	9.96e-13	-0.0736091	0.0054253	3.97e-137	1.67e-136
VLDL_PL_pct ~ Liver_EX_pcholole_hse_bc	VLDL_PL_pct	Phospholipids to total lipids ratio in VLDL	Lipoprotein particles and their constituents	Nightingale Health	Liver_EX_pcholole_hse_bc	Liver	Exchange of 1-Oleoylglycerophosphocholine (Delta 9) (from[e] toblood)	Steroid metabolism	-0.0440381	0.00194341	9.46e-15	9.96e-13	-0.0736091	0.0054253	3.97e-137	1.67e-136
VLDL_PL_pct ~ Liver_EX_pchol2ste_hse_bc	VLDL_PL_pct	Phospholipids to total lipids ratio in VLDL	Lipoprotein particles and their constituents	Nightingale Health	Liver_EX_pchol2ste_hse_bc	Liver	Exchange of 2-Stearoylglycerophosphocholine (from[e] toblood)	Steroid metabolism	-0.0440368	0.00194329	9.48e-15	9.98e-13	-0.0736085	0.00542521	3.99e-137	1.67e-136
VLDL_PL_pct ~ Liver_LCAT22e	VLDL_PL_pct	Phospholipids to total lipids ratio in VLDL	Lipoprotein particles and their constituents	Nightingale Health	Liver_LCAT22e	Liver	Lecithin-Cholesterol Acyltransferase, Formation of 2-Stearoylglycerophosphocholine	Steroid metabolism	-0.0440368	0.00194329	9.48e-15	9.98e-13	-0.0736085	0.00542521	3.99e-137	1.67e-136
VLDL_PL_pct ~ Liver_EX_pcholmyr_hse_bc	VLDL_PL_pct	Phospholipids to total lipids ratio in VLDL	Lipoprotein particles and their constituents	Nightingale Health	Liver_EX_pcholmyr_hse_bc	Liver	Exchange of 1-Myristoylglycerophosphocholine (from[e] toblood)	Steroid metabolism	-0.0440364	0.00194326	9.48e-15	9.98e-13	-0.0736083	0.00542519	4e-137	1.68e-136
VLDL_PL_pct ~ Liver_LCAT10e	VLDL_PL_pct	Phospholipids to total lipids ratio in VLDL	Lipoprotein particles and their constituents	Nightingale Health	Liver_LCAT10e	Liver	Lecithin-Cholesterol Acyltransferase, Formation of 1-Myristoylglycerophosphocholine	Steroid metabolism	-0.0440364	0.00194326	9.48e-15	9.98e-13	-0.0736083	0.00542519	4e-137	1.68e-136
L_HDL_FC_pct ~ Liver_PCt	L_HDL_FC_pct	Free cholesterol to total lipids ratio in large HDL	Lipoprotein particles and their constituents	Nightingale Health	Liver_PCt	Liver	Phosphatidylcholine Transporter	Glycerides and phospholipids metabolism	-0.0551651	0.0030429	4.89e-26	1.13e-23	-0.0737798	0.00542198	1.41e-138	6.01e-138
L_HDL_C ~ Liver_LCAT53e	L_HDL_C	Total cholesterol in large HDL	Lipoprotein particles and their constituents	Nightingale Health	Liver_LCAT53e	Liver	Lecithin-Cholesterol Acyltransferase, Formation of Lysopc A C28:0	Steroid metabolism	-0.0639691	0.00409284	1.84e-34	6.39e-32	-0.0733879	0.00541863	2.68e-139	1.14e-138
L_HDL_C ~ Liver_EX_pcholn28_hse_bc	L_HDL_C	Total cholesterol in large HDL	Lipoprotein particles and their constituents	Nightingale Health	Liver_EX_pcholn28_hse_bc	Liver	Exchange of Lysopc A C28:0 (from[e] toblood)	Steroid metabolism	-0.0639691	0.00409284	1.84e-34	6.39e-32	-0.0733879	0.00541863	2.68e-139	1.14e-138
L_HDL_PL ~ Liver_r0186	L_HDL_PL	Phospholipids in large HDL	Lipoprotein particles and their constituents	Nightingale Health	Liver_r0186	Liver	Ethanolamine-Phosphate Phospho-Lyase (Deaminating)	Glycerides and phospholipids metabolism	0.051578	0.00266151	5.67e-23	1.07e-20	0.0734688	0.0054185	2.73e-139	1.16e-138
L_HDL_PL ~ Liver_SPHMYLNte	L_HDL_PL	Phospholipids in large HDL	Lipoprotein particles and their constituents	Nightingale Health	Liver_SPHMYLNte	Liver	Vesicle Transport of Sphingomyelin from Golgi to Extracellular	Glycerides and phospholipids metabolism	0.0574763	0.00330389	3.93e-28	1.02e-25	0.073476	0.00541826	2.77e-139	1.18e-138
VLDL_PL_pct ~ Liver_LCAT30e	VLDL_PL_pct	Phospholipids to total lipids ratio in VLDL	Lipoprotein particles and their constituents	Nightingale Health	Liver_LCAT30e	Liver	Lecithin-Cholesterol Acyltransferase, Formation of 1-Octadeca-Trienoylglycerophosphocholine	Steroid metabolism	-0.0443072	0.00196784	6.45e-15	6.93e-13	-0.0735265	0.0054133	7.92e-137	3.31e-136
VLDL_PL_pct ~ Liver_EX_pcholn183_hse_bc	VLDL_PL_pct	Phospholipids to total lipids ratio in VLDL	Lipoprotein particles and their constituents	Nightingale Health	Liver_EX_pcholn183_hse_bc	Liver	Exchange of 1-Octadeca-Trienoylglycerophosphocholine, Sn1-Lpc (18:3, Delta 9, 12, 15) (from[e] toblood)	Steroid metabolism	-0.0443072	0.00196784	6.45e-15	6.93e-13	-0.0735265	0.0054133	7.92e-137	3.31e-136
LDL_TG ~ Liver_CHOLtr	LDL_TG	Triglycerides in LDL	Lipoprotein particles and their constituents	Nightingale Health	Liver_CHOLtr	Liver	Choline Intracellular Transport	Glycerides and phospholipids metabolism	-0.0659172	0.00434606	6.35e-37	2.62e-34	-0.0737223	0.0054131	5.31e-138	2.25e-137
LDL_TG ~ Liver_PCHOL_HSter	LDL_TG	Triglycerides in LDL	Lipoprotein particles and their constituents	Nightingale Health	Liver_PCHOL_HSter	Liver	Phosphatidylcholine Scramblase	Glycerides and phospholipids metabolism	-0.0659172	0.00434606	6.35e-37	2.62e-34	-0.0737223	0.0054131	5.31e-138	2.25e-137
LDL_TG ~ Liver_PCHOLPr_hs	LDL_TG	Triglycerides in LDL	Lipoprotein particles and their constituents	Nightingale Health	Liver_PCHOLPr_hs	Liver	Choline Phosphatase	Glycerides and phospholipids metabolism	-0.0659172	0.00434606	6.35e-37	2.62e-34	-0.0737223	0.0054131	5.31e-138	2.25e-137
LDL_TG ~ Liver_LCAT34e	LDL_TG	Triglycerides in LDL	Lipoprotein particles and their constituents	Nightingale Health	Liver_LCAT34e	Liver	Lecithin-Cholesterol Acyltransferase, Formation of 1-Eicosatetraenoylglycerophosphocholine (Delta 8, 11, 14, 17)	Steroid metabolism	-0.0742592	0.00551503	2.06e-46	1.23e-43	-0.0736514	0.00540876	6.84e-138	2.89e-137
LDL_TG ~ Liver_EX_pcholn204_hse_bc	LDL_TG	Triglycerides in LDL	Lipoprotein particles and their constituents	Nightingale Health	Liver_EX_pcholn204_hse_bc	Liver	Exchange of 1-Eicosatetraenoylglycerophosphocholine (Delta 8, 11, 14, 17), Sn1-Lpc (20:4) (from[e] toblood)	Steroid metabolism	-0.0742592	0.00551503	2.06e-46	1.23e-43	-0.0736514	0.00540876	6.84e-138	2.89e-137
L_HDL_FC_pct ~ Liver_EX_11_cis_retfae_bc	L_HDL_FC_pct	Free cholesterol to total lipids ratio in large HDL	Lipoprotein particles and their constituents	Nightingale Health	Liver_EX_11_cis_retfae_bc	Liver	EX_11_cis_retfa(e)_[bc]	Vitamin A metabolism	0.0530021	0.00280993	3.63e-24	7.52e-22	0.0736985	0.0054078	3.23e-138	1.37e-137
L_HDL_PL ~ Liver_EX_sphmyln_hse_bc	L_HDL_PL	Phospholipids in large HDL	Lipoprotein particles and their constituents	Nightingale Health	Liver_EX_sphmyln_hse_bc	Liver	Exchange of Sphingomyelin (from[e] toblood)	Glycerides and phospholipids metabolism	0.0563573	0.00317605	4.17e-27	1.02e-24	0.0733546	0.00540119	7.51e-139	3.2e-138
L_HDL_L ~ Liver_PSSA1_hs	L_HDL_L	Total lipids in large HDL	Lipoprotein particles and their constituents	Nightingale Health	Liver_PSSA1_hs	Liver	Phosphatidylserine Synthase Homo Sapiens	Glycerides and phospholipids metabolism	0.0590749	0.00348795	1.31e-29	3.66e-27	0.0733709	0.00540096	2.94e-138	1.25e-137
XS_VLDL_FC ~ Liver_SPHMYLN_HsATPte	XS_VLDL_FC	Free cholesterol in very small VLDL	Lipoprotein particles and their constituents	Nightingale Health	Liver_SPHMYLN_HsATPte	Liver	Extracellular Transport of Sphingomyeline, Active Transport	Glycerides and phospholipids metabolism	0.0418645	0.00175284	6.48e-16	7.47e-14	0.073545	0.00540035	2.16e-138	9.18e-138
VLDL_PL_pct ~ Liver_EX_ocdcae_bc	VLDL_PL_pct	Phospholipids to total lipids ratio in VLDL	Lipoprotein particles and their constituents	Nightingale Health	Liver_EX_ocdcae_bc	Liver	Exchange of Octadecanoate (N-C18:0) (from[e] toblood)	Fatty acid metabolism	0.0432917	0.00188478	2.38e-14	2.43e-12	0.0734759	0.00539987	1.71e-136	7.16e-136
L_HDL_CE ~ Liver_EX_retinale_bc	L_HDL_CE	Cholesterol esters in large HDL	Lipoprotein particles and their constituents	Nightingale Health	Liver_EX_retinale_bc	Liver	Exchange of Retinal (from[e] toblood)	Vitamin A metabolism	-0.0708922	0.00502912	5.68e-42	2.96e-39	-0.0732689	0.00539837	8.74e-139	3.72e-138
L_HDL_CE ~ Liver_RETINALt	L_HDL_CE	Cholesterol esters in large HDL	Lipoprotein particles and their constituents	Nightingale Health	Liver_RETINALt	Liver	Transport of Retinal	Vitamin A metabolism	-0.0708922	0.00502912	5.68e-42	2.96e-39	-0.0732689	0.00539837	8.74e-139	3.72e-138
HDL_L ~ Liver_PCHOLHSTDe	HDL_L	Total lipids in HDL	Lipoprotein particles and their constituents	Nightingale Health	Liver_PCHOLHSTDe	Liver	Transport of Phosphatidylcholine	Glycerides and phospholipids metabolism	-0.0512426	0.00262569	1.41e-22	2.59e-20	-0.0733902	0.00539625	2.06e-136	8.59e-136
IDL_C_pct ~ Liver_CHOLESTle	IDL_C_pct	Total cholesterol to total lipids ratio in IDL	Lipoprotein particles and their constituents	Nightingale Health	Liver_CHOLESTle	Liver	Hydrolysis of Cholesterol Ester by Cholesterol Esterase	Steroid metabolism	-0.0429645	0.00184636	1.13e-16	1.39e-14	-0.0735322	0.00538816	6.75e-137	2.83e-136
HDL_L ~ Liver_EX_11_cis_retfae_bc	HDL_L	Total lipids in HDL	Lipoprotein particles and their constituents	Nightingale Health	Liver_EX_11_cis_retfae_bc	Liver	EX_11_cis_retfa(e)_[bc]	Vitamin A metabolism	0.054259	0.00294343	4.06e-25	8.93e-23	0.0733354	0.00538564	3.79e-136	1.58e-135
HDL_L ~ Liver_EX_chsterole_bc	HDL_L	Total lipids in HDL	Lipoprotein particles and their constituents	Nightingale Health	Liver_EX_chsterole_bc	Liver	EX_chsterol(e)_[bc]	Steroid metabolism	-0.0559717	0.00312985	1.32e-26	3.13e-24	-0.0733258	0.00538481	3.98e-136	1.65e-135
L_HDL_PL ~ Liver_EX_gluside_hse_bc	L_HDL_PL	Phospholipids in large HDL	Lipoprotein particles and their constituents	Nightingale Health	Liver_EX_gluside_hse_bc	Liver	Exchange/Demand Reaction (from[e] toblood)	Glycerides and phospholipids metabolism	0.0552778	0.00305631	3.82e-26	8.88e-24	0.0732351	0.00538264	2.22e-138	9.44e-138
HDL_FC ~ Liver_r0186	HDL_FC	Free cholesterol in HDL	Lipoprotein particles and their constituents	Nightingale Health	Liver_r0186	Liver	Ethanolamine-Phosphate Phospho-Lyase (Deaminating)	Glycerides and phospholipids metabolism	0.0474294	0.00225021	1.42e-19	2.17e-17	0.0732615	0.00537902	1.1e-136	4.59e-136
HDL_FC_pct ~ Liver_FACOAL1822	HDL_FC_pct	Free cholesterol to total lipids ratio in HDL	Lipoprotein particles and their constituents	Nightingale Health	Liver_FACOAL1822	Liver	Fatty-Acid- Coenzyme A Ligase	Fatty acid metabolism	0.0527628	0.00278386	7.64e-24	1.54e-21	0.0732548	0.00537545	6.83e-136	2.83e-135
HDL_FC_pct ~ Liver_LNELDCt	HDL_FC_pct	Free cholesterol to total lipids ratio in HDL	Lipoprotein particles and their constituents	Nightingale Health	Liver_LNELDCt	Liver	Fatty Acid Transport via Diffusion	Fatty acid metabolism	0.0527628	0.00278386	7.64e-24	1.54e-21	0.0732548	0.00537545	6.83e-136	2.83e-135
HDL_FC_pct ~ Liver_EX_lneldce_bc	HDL_FC_pct	Free cholesterol to total lipids ratio in HDL	Lipoprotein particles and their constituents	Nightingale Health	Liver_EX_lneldce_bc	Liver	Exchange of Linoelaidic Acid (from[e] toblood)	Fatty acid metabolism	0.0527628	0.00278386	7.64e-24	1.54e-21	0.0732548	0.00537545	6.83e-136	2.83e-135
HDL_L ~ Liver_FACOAL181i	HDL_L	Total lipids in HDL	Lipoprotein particles and their constituents	Nightingale Health	Liver_FACOAL181i	Liver	C181 Fatty Acid Activation	Fatty acid metabolism	-0.0499924	0.00249967	1.43e-21	2.48e-19	-0.0732585	0.00537379	7.49e-136	3.11e-135
XS_VLDL_TG ~ Liver_RE0344C	XS_VLDL_TG	Triglycerides in very small VLDL	Lipoprotein particles and their constituents	Nightingale Health	Liver_RE0344C	Liver	Palmitoyl Coenzyme A Hydrolase	Fatty acid metabolism	0.0480339	0.00230757	1.84e-20	2.97e-18	0.0734648	0.00537328	6.63e-138	2.81e-137
IDL_CE_pct ~ Liver_EX_ocdcae_bc	IDL_CE_pct	Cholesterol esters to total lipids ratio in IDL	Lipoprotein particles and their constituents	Nightingale Health	Liver_EX_ocdcae_bc	Liver	Exchange of Octadecanoate (N-C18:0) (from[e] toblood)	Fatty acid metabolism	-0.0623721	0.00389121	2.13e-33	7.18e-31	-0.0733887	0.005372	1.72e-136	7.2e-136
HDL_FC_pct ~ Liver_PSt3	HDL_FC_pct	Free cholesterol to total lipids ratio in HDL	Lipoprotein particles and their constituents	Nightingale Health	Liver_PSt3	Liver	Transport of Phosphatidylserine	Glycerides and phospholipids metabolism	0.048636	0.00236475	1.72e-20	2.79e-18	0.073215	0.00537122	8.71e-136	3.61e-135
M_LDL_TG_pct ~ Liver_PSSA2_hs	M_LDL_TG_pct	Triglycerides to total lipids ratio in medium LDL	Lipoprotein particles and their constituents	Nightingale Health	Liver_PSSA2_hs	Liver	Phosphatidylserine Synthase Homo Sapiens	Glycerides and phospholipids metabolism	-0.0721278	0.0051985	7.21e-44	3.99e-41	-0.0734526	0.00537089	8.38e-137	3.51e-136
IDL_TG ~ Liver_GLYC2P3Pc	IDL_TG	Triglycerides in IDL	Lipoprotein particles and their constituents	Nightingale Health	Liver_GLYC2P3Pc	Liver	Formation of Glycerol-3-Phosphate	Glycerides and phospholipids metabolism	0.0568959	0.00323741	4.59e-28	1.2e-25	0.0734196	0.00536965	4.26e-137	1.78e-136
IDL_TG ~ Liver_GPDDACHOL	IDL_TG	Triglycerides in IDL	Lipoprotein particles and their constituents	Nightingale Health	Liver_GPDDACHOL	Liver	Glycerophosphocholine Phosphodiesterase	Glycerides and phospholipids metabolism	0.0568959	0.00323741	4.59e-28	1.2e-25	0.0734196	0.00536965	4.26e-137	1.78e-136
XS_VLDL_FC ~ Liver_RE0344C	XS_VLDL_FC	Free cholesterol in very small VLDL	Lipoprotein particles and their constituents	Nightingale Health	Liver_RE0344C	Liver	Palmitoyl Coenzyme A Hydrolase	Fatty acid metabolism	0.0440386	0.00193957	1.9e-17	2.47e-15	0.0733055	0.00536842	1.39e-137	5.89e-137
LDL_TG ~ Liver_ACALDt	LDL_TG	Triglycerides in LDL	Lipoprotein particles and their constituents	Nightingale Health	Liver_ACALDt	Liver	Acetaldehyde Reversible Transport	Glycolysis/gluconeogenesis	-0.0720063	0.00518809	9.28e-44	5.13e-41	-0.0733905	0.0053651	8.6e-137	3.6e-136
LDL_TG ~ Liver_EX_acalde_bc	LDL_TG	Triglycerides in LDL	Lipoprotein particles and their constituents	Nightingale Health	Liver_EX_acalde_bc	Liver	Exchange of Acetaldehyde (from[e] toblood)	Fatty acid metabolism	-0.0720063	0.00518809	9.28e-44	5.13e-41	-0.0733905	0.0053651	8.6e-137	3.6e-136
M_LDL_TG_pct ~ Liver_ETHP	M_LDL_TG_pct	Triglycerides to total lipids ratio in medium LDL	Lipoprotein particles and their constituents	Nightingale Health	Liver_ETHP	Liver	Ethanolamine Phosphate Phosphatase	Glycerides and phospholipids metabolism	0.069995	0.00489512	2.1e-41	1.06e-38	0.0734087	0.00536273	1.34e-136	5.62e-136
L_HDL_L ~ Liver_EX_ps_hse_bc	L_HDL_L	Total lipids in large HDL	Lipoprotein particles and their constituents	Nightingale Health	Liver_EX_ps_hse_bc	Liver	Exchange of Phosphatidylserine (Homo Sapiens) (from[e] toblood)	Glycerides and phospholipids metabolism	0.062421	0.00389757	6.75e-33	2.24e-30	0.0730684	0.00536206	2.83e-137	1.2e-136
L_HDL_FC_pct ~ Liver_EX_pchol_hse_bc	L_HDL_FC_pct	Free cholesterol to total lipids ratio in large HDL	Lipoprotein particles and their constituents	Nightingale Health	Liver_EX_pchol_hse_bc	Liver	Exchange of Phosphatidylcholine (Homo Sapiens) (from[e] toblood)	Glycerides and phospholipids metabolism	0.054382	0.00295642	2.42e-25	5.37e-23	0.0733716	0.00536009	5.17e-137	2.17e-136
HDL_FC ~ Liver_EX_gluside_hse_bc	HDL_FC	Free cholesterol in HDL	Lipoprotein particles and their constituents	Nightingale Health	Liver_EX_gluside_hse_bc	Liver	Exchange/Demand Reaction (from[e] toblood)	Glycerides and phospholipids metabolism	0.0508818	0.00258605	2.92e-22	5.26e-20	0.0730971	0.00535746	3.81e-136	1.58e-135
HDL_FC_pct ~ Liver_LPASE	HDL_FC_pct	Free cholesterol to total lipids ratio in HDL	Lipoprotein particles and their constituents	Nightingale Health	Liver_LPASE	Liver	Lysophospholipase	Glycerides and phospholipids metabolism	0.0477355	0.00227731	8.63e-20	1.33e-17	0.0731036	0.00535557	2.14e-135	8.85e-135
M_LDL_TG_pct ~ Liver_EX_gluside_hse_bc	M_LDL_TG_pct	Triglycerides to total lipids ratio in medium LDL	Lipoprotein particles and their constituents	Nightingale Health	Liver_EX_gluside_hse_bc	Liver	Exchange/Demand Reaction (from[e] toblood)	Glycerides and phospholipids metabolism	0.0673	0.00452804	2.01e-38	8.97e-36	0.0733586	0.00535551	2.04e-136	8.53e-136
M_HDL_FC_pct_C ~ Liver_EX_pcholn281_hse_bc	M_HDL_FC_pct_C	Free cholesterol to total cholesterol ratio in medium HDL	Lipoprotein particles and their constituents	Nightingale Health	Liver_EX_pcholn281_hse_bc	Liver	Exchange of Lysopc A C28:1 (Delta 5) (from[e] toblood)	Steroid metabolism	-0.0611024	0.00373401	4.64e-32	1.47e-29	-0.0732011	0.00535322	2.08e-136	8.66e-136
M_HDL_FC_pct_C ~ Liver_LCAT52e	M_HDL_FC_pct_C	Free cholesterol to total cholesterol ratio in medium HDL	Lipoprotein particles and their constituents	Nightingale Health	Liver_LCAT52e	Liver	Lecithin-Cholesterol Acyltransferase, Formation of Lysopc A C28:1 (Delta 5)	Steroid metabolism	-0.0611024	0.00373401	4.64e-32	1.47e-29	-0.0732011	0.00535322	2.08e-136	8.66e-136
M_HDL_CE_pct_C ~ Liver_EX_pcholn281_hse_bc	M_HDL_CE_pct_C	Esterified cholesterol to total cholesterol ratio in medium HDL	Lipoprotein particles and their constituents	Nightingale Health	Liver_EX_pcholn281_hse_bc	Liver	Exchange of Lysopc A C28:1 (Delta 5) (from[e] toblood)	Steroid metabolism	0.0611024	0.00373401	4.64e-32	1.47e-29	0.0732011	0.00535322	2.08e-136	8.66e-136
M_HDL_CE_pct_C ~ Liver_LCAT52e	M_HDL_CE_pct_C	Esterified cholesterol to total cholesterol ratio in medium HDL	Lipoprotein particles and their constituents	Nightingale Health	Liver_LCAT52e	Liver	Lecithin-Cholesterol Acyltransferase, Formation of Lysopc A C28:1 (Delta 5)	Steroid metabolism	0.0611024	0.00373401	4.64e-32	1.47e-29	0.0732011	0.00535322	2.08e-136	8.66e-136
HDL_FC_pct_C ~ Liver_DESAT18_3	HDL_FC_pct_C	Free cholesterol to total cholesterol ratio in HDL	Lipoprotein particles and their constituents	Nightingale Health	Liver_DESAT18_3	Liver	Stearoyl Coenzyme A Desaturase (N-C18:0CoA -> N-C18:1CoA)	Fatty acid metabolism	0.0635314	0.00403941	7.18e-34	2.46e-31	0.0732641	0.00535295	7.49e-136	3.1e-135
HDL_CE_pct_C ~ Liver_DESAT18_3	HDL_CE_pct_C	Esterified cholesterol to total cholesterol ratio in HDL	Lipoprotein particles and their constituents	Nightingale Health	Liver_DESAT18_3	Liver	Stearoyl Coenzyme A Desaturase (N-C18:0CoA -> N-C18:1CoA)	Fatty acid metabolism	-0.0635314	0.00403941	7.18e-34	2.46e-31	-0.0732641	0.00535295	7.49e-136	3.1e-135
IDL_TG_pct ~ Liver_EX_xolest2_hse_bc	IDL_TG_pct	Triglycerides to total lipids ratio in IDL	Lipoprotein particles and their constituents	Nightingale Health	Liver_EX_xolest2_hse_bc	Liver	Exchange of Cholesterol Ester (from FullR2) (from[e] toblood)	Steroid metabolism	-0.0685851	0.00470466	4.93e-40	2.37e-37	-0.0732749	0.00535172	5.68e-136	2.36e-135
VLDL_PL_pct ~ Liver_EX_pchol2linl_hse_bc	VLDL_PL_pct	Phospholipids to total lipids ratio in VLDL	Lipoprotein particles and their constituents	Nightingale Health	Liver_EX_pchol2linl_hse_bc	Liver	Exchange of 2-Linoleoylglycerophosphocholine (from[e] toblood)	Steroid metabolism	-0.0442544	0.00196364	6.88e-15	7.38e-13	-0.0730976	0.00535064	2.91e-135	1.2e-134
VLDL_PL_pct ~ Liver_LCAT18e	VLDL_PL_pct	Phospholipids to total lipids ratio in VLDL	Lipoprotein particles and their constituents	Nightingale Health	Liver_LCAT18e	Liver	Lecithin-Cholesterol Acyltransferase, Formation of 2-Linoleoylglycerophosphocholine	Steroid metabolism	-0.0442544	0.00196364	6.88e-15	7.38e-13	-0.0730976	0.00535064	2.91e-135	1.2e-134
IDL_TG ~ Liver_GPDDA1	IDL_TG	Triglycerides in IDL	Lipoprotein particles and their constituents	Nightingale Health	Liver_GPDDA1	Liver	Glycerophosphodiester Phosphodiesterase (Glycerophosphocholine)	Glycerides and phospholipids metabolism	0.0567406	0.0032198	6.4e-28	1.65e-25	0.0732821	0.0053491	1.4e-136	5.87e-136
M_LDL_TG_pct ~ Liver_ETHAMPtr	M_LDL_TG_pct	Triglycerides to total lipids ratio in medium LDL	Lipoprotein particles and their constituents	Nightingale Health	Liver_ETHAMPtr	Liver	Transport of Ethanolamine Phosphate	Glycerides and phospholipids metabolism	0.0691494	0.00478021	1.8e-40	8.8e-38	0.0732866	0.00534874	3.03e-136	1.26e-135
M_LDL_TG_pct ~ Liver_EX_ethampe_bc	M_LDL_TG_pct	Triglycerides to total lipids ratio in medium LDL	Lipoprotein particles and their constituents	Nightingale Health	Liver_EX_ethampe_bc	Liver	Exchange of Ethanolamine Phosphate (from[e] toblood)	Glycerides and phospholipids metabolism	0.0691494	0.00478021	1.8e-40	8.8e-38	0.0732866	0.00534874	3.03e-136	1.26e-135
L_HDL_FC ~ Liver_EX_crm_hse_bc	L_HDL_FC	Free cholesterol in large HDL	Lipoprotein particles and their constituents	Nightingale Health	Liver_EX_crm_hse_bc	Liver	Exchange of N-Acylsphingosine (from[e] toblood)	Glycerides and phospholipids metabolism	0.0611383	0.00373837	1.28e-31	3.91e-29	0.0729209	0.00534841	1.13e-137	4.77e-137
IDL_C_pct ~ Liver_EX_retfae_bc	IDL_C_pct	Total cholesterol to total lipids ratio in IDL	Lipoprotein particles and their constituents	Nightingale Health	Liver_EX_retfae_bc	Liver	Exchange of Fatty Acid Retinol (from[e] toblood)	Vitamin A metabolism	-0.0468832	0.00219847	1.47e-19	2.24e-17	-0.0732778	0.00534815	6.82e-136	2.83e-135
L_LDL_PL_pct ~ Liver_ETHP	L_LDL_PL_pct	Phospholipids to total lipids ratio in large LDL	Lipoprotein particles and their constituents	Nightingale Health	Liver_ETHP	Liver	Ethanolamine Phosphate Phosphatase	Glycerides and phospholipids metabolism	-0.0439497	0.00193091	2.34e-17	3.02e-15	-0.0731691	0.0053475	7.45e-136	3.09e-135
HDL_L ~ Liver_SPHMDAc	HDL_L	Total lipids in HDL	Lipoprotein particles and their constituents	Nightingale Health	Liver_SPHMDAc	Liver	Sphingomyelin Deacylase	Glycerides and phospholipids metabolism	0.0536457	0.00287715	1.37e-24	2.93e-22	0.0730674	0.00534484	3.96e-135	1.63e-134
HDL_L ~ Liver_EX_spc_hse_bc	HDL_L	Total lipids in HDL	Lipoprotein particles and their constituents	Nightingale Health	Liver_EX_spc_hse_bc	Liver	Exchange of Sphingosylphosphorylcholine (Homo Sapiens) (from[e] toblood)	Glycerides and phospholipids metabolism	0.0536457	0.00287715	1.37e-24	2.93e-22	0.0730674	0.00534484	3.96e-135	1.63e-134
HDL_L ~ Liver_SPC_HSt	HDL_L	Total lipids in HDL	Lipoprotein particles and their constituents	Nightingale Health	Liver_SPC_HSt	Liver	Sphingosylphosphorylcholine Transport (Diffusion)	Glycerides and phospholipids metabolism	0.0536457	0.00287715	1.37e-24	2.93e-22	0.0730674	0.00534484	3.96e-135	1.63e-134
IDL_TG ~ Liver_EX_pcholn281_hse_bc	IDL_TG	Triglycerides in IDL	Lipoprotein particles and their constituents	Nightingale Health	Liver_EX_pcholn281_hse_bc	Liver	Exchange of Lysopc A C28:1 (Delta 5) (from[e] toblood)	Steroid metabolism	-0.0599897	0.0035985	5.16e-31	1.54e-28	-0.0732299	0.00534481	1.8e-136	7.52e-136
IDL_TG ~ Liver_LCAT52e	IDL_TG	Triglycerides in IDL	Lipoprotein particles and their constituents	Nightingale Health	Liver_LCAT52e	Liver	Lecithin-Cholesterol Acyltransferase, Formation of Lysopc A C28:1 (Delta 5)	Steroid metabolism	-0.0599897	0.0035985	5.16e-31	1.54e-28	-0.0732299	0.00534481	1.8e-136	7.52e-136
M_HDL_FC_by_CE ~ Liver_EX_pcholn281_hse_bc	M_HDL_FC_by_CE	Ratio of free cholesterol to cholesteryl esters in medium HDL	Lipoprotein particles and their constituents	Nightingale Health	Liver_EX_pcholn281_hse_bc	Liver	Exchange of Lysopc A C28:1 (Delta 5) (from[e] toblood)	Steroid metabolism	-0.0608501	0.00370273	8.13e-32	2.53e-29	-0.0731485	0.00534455	3.43e-136	1.43e-135
M_HDL_FC_by_CE ~ Liver_LCAT52e	M_HDL_FC_by_CE	Ratio of free cholesterol to cholesteryl esters in medium HDL	Lipoprotein particles and their constituents	Nightingale Health	Liver_LCAT52e	Liver	Lecithin-Cholesterol Acyltransferase, Formation of Lysopc A C28:1 (Delta 5)	Steroid metabolism	-0.0608501	0.00370273	8.13e-32	2.53e-29	-0.0731485	0.00534455	3.43e-136	1.43e-135
HDL_L ~ Liver_PCt	HDL_L	Total lipids in HDL	Lipoprotein particles and their constituents	Nightingale Health	Liver_PCt	Liver	Phosphatidylcholine Transporter	Glycerides and phospholipids metabolism	-0.0507656	0.00257684	3.46e-22	6.21e-20	-0.0729816	0.00533709	6.18e-135	2.54e-134
M_LDL_TG ~ Liver_EX_pchol2ole_hse_bc	M_LDL_TG	Triglycerides in medium LDL	Lipoprotein particles and their constituents	Nightingale Health	Liver_EX_pchol2ole_hse_bc	Liver	Exchange of 2-Oleoylglycerophosphocholine (from[e] toblood)	Steroid metabolism	-0.0876785	0.00768639	4.4e-64	6.16e-61	-0.0731724	0.0053357	1.94e-136	8.12e-136
M_LDL_TG ~ Liver_LCAT20e	M_LDL_TG	Triglycerides in medium LDL	Lipoprotein particles and their constituents	Nightingale Health	Liver_LCAT20e	Liver	Lecithin-Cholesterol Acyltransferase, Formation of 2-Oleoylglycerophosphocholine	Steroid metabolism	-0.0876785	0.00768639	4.4e-64	6.16e-61	-0.0731724	0.0053357	1.94e-136	8.12e-136
XS_VLDL_TG ~ Liver_HMR_0770	XS_VLDL_TG	Triglycerides in very small VLDL	Lipoprotein particles and their constituents	Nightingale Health	Liver_HMR_0770	Liver	HMR_0770	Glycerides and phospholipids metabolism	0.0370061	0.00136957	9.26e-13	8.39e-11	0.073206	0.00533566	5.96e-137	2.5e-136
HDL_FC_pct ~ Liver_CRMte	HDL_FC_pct	Free cholesterol to total lipids ratio in HDL	Lipoprotein particles and their constituents	Nightingale Health	Liver_CRMte	Liver	Ceramide Diffusion	Glycerides and phospholipids metabolism	0.0550149	0.00302478	9.07e-26	2.06e-23	0.0729692	0.00533462	7.15e-135	2.94e-134
HDL_FC ~ Liver_SPHMYLNte	HDL_FC	Free cholesterol in HDL	Lipoprotein particles and their constituents	Nightingale Health	Liver_SPHMYLNte	Liver	Vesicle Transport of Sphingomyelin from Golgi to Extracellular	Glycerides and phospholipids metabolism	0.0537212	0.0028837	1.22e-24	2.6e-22	0.0729341	0.00533143	1.72e-135	7.11e-135
M_HDL_TG ~ Liver_ETHP	M_HDL_TG	Triglycerides in medium HDL	Lipoprotein particles and their constituents	Nightingale Health	Liver_ETHP	Liver	Ethanolamine Phosphate Phosphatase	Glycerides and phospholipids metabolism	0.0311202	0.000968831	1.96e-09	1.35e-07	0.0730796	0.00532096	2.13e-136	8.89e-136
HDL_FC_pct ~ Liver_LCAT49e	HDL_FC_pct	Free cholesterol to total lipids ratio in HDL	Lipoprotein particles and their constituents	Nightingale Health	Liver_LCAT49e	Liver	Lecithin-Cholesterol Acyltransferase, Formation of 1-Dihomo-Linolenoylglycerophosphocholine (20:3, Delta 8, 11, 14)	Steroid metabolism	-0.0448819	0.00201727	1.05e-17	1.38e-15	-0.0727977	0.00532047	1.61e-134	6.6e-134
HDL_FC_pct ~ Liver_EX_pcholn203_hse_bc	HDL_FC_pct	Free cholesterol to total lipids ratio in HDL	Lipoprotein particles and their constituents	Nightingale Health	Liver_EX_pcholn203_hse_bc	Liver	Exchange of 1-Dihomo-Linolenoylglycerophosphocholine (20:3, Delta 8, 11, 14), Lysopc A C20:3 (from[e] toblood)	Steroid metabolism	-0.0448819	0.00201727	1.05e-17	1.38e-15	-0.0727977	0.00532047	1.61e-134	6.6e-134
IDL_TG ~ Liver_GBA2e	IDL_TG	Triglycerides in IDL	Lipoprotein particles and their constituents	Nightingale Health	Liver_GBA2e	Liver	Beta-Glucosidase, Plasma Membrane (Gba2)	Glycerides and phospholipids metabolism	0.0606209	0.00367484	1.23e-31	3.75e-29	0.0730696	0.00531572	9.76e-136	4.04e-135
M_LDL_TG ~ Liver_LCAT53e	M_LDL_TG	Triglycerides in medium LDL	Lipoprotein particles and their constituents	Nightingale Health	Liver_LCAT53e	Liver	Lecithin-Cholesterol Acyltransferase, Formation of Lysopc A C28:0	Steroid metabolism	-0.0875279	0.00766003	7.21e-64	1e-60	-0.0730047	0.00531133	8.03e-136	3.32e-135
M_LDL_TG ~ Liver_EX_pcholn28_hse_bc	M_LDL_TG	Triglycerides in medium LDL	Lipoprotein particles and their constituents	Nightingale Health	Liver_EX_pcholn28_hse_bc	Liver	Exchange of Lysopc A C28:0 (from[e] toblood)	Steroid metabolism	-0.0875279	0.00766003	7.21e-64	1e-60	-0.0730047	0.00531133	8.03e-136	3.32e-135
HDL_L ~ Liver_EX_retinol_cis_11e_bc	HDL_L	Total lipids in HDL	Lipoprotein particles and their constituents	Nightingale Health	Liver_EX_retinol_cis_11e_bc	Liver	Exchange of Cis-11-Retinol (from[e] toblood)	Vitamin A metabolism	0.0541097	0.00292708	5.49e-25	1.2e-22	0.0728157	0.0053098	2.97e-134	1.21e-133
HDL_L ~ Liver_RETH2e	HDL_L	Total lipids in HDL	Lipoprotein particles and their constituents	Nightingale Health	Liver_RETH2e	Liver	Retinyl Ester Hydrolase (11-Cis), Extracellular	Vitamin A metabolism	0.0541097	0.00292708	5.49e-25	1.2e-22	0.0728157	0.0053098	2.97e-134	1.21e-133
HDL_FC ~ Liver_EX_ps_hse_bc	HDL_FC	Free cholesterol in HDL	Lipoprotein particles and their constituents	Nightingale Health	Liver_EX_ps_hse_bc	Liver	Exchange of Phosphatidylserine (Homo Sapiens) (from[e] toblood)	Glycerides and phospholipids metabolism	0.0516318	0.00266697	6.59e-23	1.24e-20	0.0727855	0.0053097	6.03e-135	2.48e-134
HDL_TG ~ Liver_PSSA1_hs	HDL_TG	Triglycerides in HDL	Lipoprotein particles and their constituents	Nightingale Health	Liver_PSSA1_hs	Liver	Phosphatidylserine Synthase Homo Sapiens	Glycerides and phospholipids metabolism	0.0708801	0.00502175	1.05e-41	5.34e-39	0.0730656	0.00530592	1.98e-135	8.19e-135
VLDL_PL_pct ~ Liver_CHOLESTle	VLDL_PL_pct	Phospholipids to total lipids ratio in VLDL	Lipoprotein particles and their constituents	Nightingale Health	Liver_CHOLESTle	Liver	Hydrolysis of Cholesterol Ester by Cholesterol Esterase	Steroid metabolism	0.0439404	0.00194643	9.02e-15	9.57e-13	0.0728018	0.00530406	4.23e-134	1.72e-133
IDL_PL_pct ~ Liver_XOLEST2te	IDL_PL_pct	Phospholipids to total lipids ratio in IDL	Lipoprotein particles and their constituents	Nightingale Health	Liver_XOLEST2te	Liver	Cholesterol Ester Transporter	Steroid metabolism	0.0513483	0.00263749	3.71e-23	7.08e-21	-0.0727914	0.00530134	1.05e-134	4.31e-134
IDL_PL_pct ~ Liver_EX_xolest2_hsbdL_bd	IDL_PL_pct	Phospholipids to total lipids ratio in IDL	Lipoprotein particles and their constituents	Nightingale Health	Liver_EX_xolest2_hsbdL_bd	Liver	Exchange of Cholesterol Ester (from FullR2) (Liver)	Steroid metabolism	0.0513482	0.00263748	3.71e-23	7.08e-21	-0.0727912	0.00530132	1.05e-134	4.32e-134
IDL_PL_pct ~ Liver_XOLEST2tebdL	IDL_PL_pct	Phospholipids to total lipids ratio in IDL	Lipoprotein particles and their constituents	Nightingale Health	Liver_XOLEST2tebdL	Liver	Cholesterol Ester Transporter (Liver)	Steroid metabolism	0.0513482	0.00263748	3.71e-23	7.08e-21	-0.0727912	0.00530132	1.05e-134	4.32e-134
M_LDL_TG_pct ~ Liver_EX_crm_hse_bc	M_LDL_TG_pct	Triglycerides to total lipids ratio in medium LDL	Lipoprotein particles and their constituents	Nightingale Health	Liver_EX_crm_hse_bc	Liver	Exchange of N-Acylsphingosine (from[e] toblood)	Glycerides and phospholipids metabolism	0.0665557	0.00443084	1.24e-37	5.3e-35	0.0729966	0.0053007	4.89e-135	2.01e-134
L_HDL_FC ~ Liver_EX_chsterolbdL_bd	L_HDL_FC	Free cholesterol in large HDL	Lipoprotein particles and their constituents	Nightingale Health	Liver_EX_chsterolbdL_bd	Liver	Exchange of CholesterolExchange of Cholesterol Sulfate (Liver)	Steroid metabolism	0.062706	0.00392421	4.14e-33	1.39e-30	0.0725764	0.00529922	2.01e-136	8.38e-136
L_HDL_FC ~ Liver_r1050bdL	L_HDL_FC	Free cholesterol in large HDL	Lipoprotein particles and their constituents	Nightingale Health	Liver_r1050bdL	Liver	Vesicular Transport (Liver)	Steroid metabolism	0.062706	0.00392421	4.14e-33	1.39e-30	0.0725764	0.00529922	2.01e-136	8.38e-136
L_LDL_PL_pct ~ Liver_EX_gluside_hse_bc	L_LDL_PL_pct	Phospholipids to total lipids ratio in large LDL	Lipoprotein particles and their constituents	Nightingale Health	Liver_EX_gluside_hse_bc	Liver	Exchange/Demand Reaction (from[e] toblood)	Glycerides and phospholipids metabolism	-0.0386308	0.00149289	9.2e-14	9.01e-12	-0.0728069	0.00529511	1.54e-134	6.31e-134
IDL_PL ~ Liver_r1516	IDL_PL	Phospholipids in IDL	Lipoprotein particles and their constituents	Nightingale Health	Liver_r1516	Liver	ATP-Binding Cassette (ABC) Tcdb:3.A.1.211.1	Fatty acid metabolism	-0.0340574	0.00116001	4.97e-11	3.93e-09	-0.0727492	0.00529484	7.23e-135	2.97e-134
M_LDL_TG ~ Liver_BCDO	M_LDL_TG	Triglycerides in medium LDL	Lipoprotein particles and their constituents	Nightingale Health	Liver_BCDO	Liver	Beta-Carotene Dioxygenase	Vitamin A metabolism	-0.0829996	0.00688144	1.53e-57	1.58e-54	-0.0729288	0.00529454	2.13e-135	8.81e-135
M_LDL_TG ~ Liver_CAROtr	M_LDL_TG	Triglycerides in medium LDL	Lipoprotein particles and their constituents	Nightingale Health	Liver_CAROtr	Liver	Beta-Carotene Transport via Diffusion	Vitamin A metabolism	-0.0829996	0.00688144	1.53e-57	1.58e-54	-0.0729288	0.00529454	2.13e-135	8.81e-135
M_LDL_TG ~ Liver_EX_caroe_bc	M_LDL_TG	Triglycerides in medium LDL	Lipoprotein particles and their constituents	Nightingale Health	Liver_EX_caroe_bc	Liver	Exchange of Beta-Carotene (from[e] toblood)	Vitamin A metabolism	-0.0829996	0.00688144	1.53e-57	1.58e-54	-0.0729288	0.00529454	2.13e-135	8.81e-135
HDL_FC_pct ~ Liver_r1520	HDL_FC_pct	Free cholesterol to total lipids ratio in HDL	Lipoprotein particles and their constituents	Nightingale Health	Liver_r1520	Liver	ATP-Binding Cassette (ABC) Tcdb:3.A.1.211.1	Fatty acid metabolism	-0.0374998	0.00140553	8.59e-13	7.8e-11	-0.0726706	0.00529161	8.47e-134	3.42e-133
L_HDL_FC_pct ~ Liver_EX_spc_hse_bc	L_HDL_FC_pct	Free cholesterol to total lipids ratio in large HDL	Lipoprotein particles and their constituents	Nightingale Health	Liver_EX_spc_hse_bc	Liver	Exchange of Sphingosylphosphorylcholine (Homo Sapiens) (from[e] toblood)	Glycerides and phospholipids metabolism	0.0524515	0.00275269	1.05e-23	2.1e-21	0.0728872	0.00528813	3.39e-135	1.4e-134
L_HDL_FC_pct ~ Liver_SPC_HSt	L_HDL_FC_pct	Free cholesterol to total lipids ratio in large HDL	Lipoprotein particles and their constituents	Nightingale Health	Liver_SPC_HSt	Liver	Sphingosylphosphorylcholine Transport (Diffusion)	Glycerides and phospholipids metabolism	0.0524515	0.00275269	1.05e-23	2.1e-21	0.0728872	0.00528813	3.39e-135	1.4e-134
L_HDL_FC_pct ~ Liver_SPHMDAc	L_HDL_FC_pct	Free cholesterol to total lipids ratio in large HDL	Lipoprotein particles and their constituents	Nightingale Health	Liver_SPHMDAc	Liver	Sphingomyelin Deacylase	Glycerides and phospholipids metabolism	0.0524515	0.00275269	1.05e-23	2.1e-21	0.0728872	0.00528813	3.39e-135	1.4e-134
HDL_FC_pct_C ~ Liver_EX_pcholn261_hse_bc	HDL_FC_pct_C	Free cholesterol to total cholesterol ratio in HDL	Lipoprotein particles and their constituents	Nightingale Health	Liver_EX_pcholn261_hse_bc	Liver	Exchange of Lysopc A C26:1 (Delta 5) (from[e] toblood)	Steroid metabolism	-0.0555593	0.00309179	2.64e-26	6.2e-24	-0.0727971	0.00528536	3.71e-134	1.51e-133
HDL_FC_pct_C ~ Liver_LCAT51e	HDL_FC_pct_C	Free cholesterol to total cholesterol ratio in HDL	Lipoprotein particles and their constituents	Nightingale Health	Liver_LCAT51e	Liver	Lecithin-Cholesterol Acyltransferase, Formation of Lysopc A C26:1 (Delta 5)	Steroid metabolism	-0.0555593	0.00309179	2.64e-26	6.2e-24	-0.0727971	0.00528536	3.71e-134	1.51e-133
HDL_CE_pct_C ~ Liver_EX_pcholn261_hse_bc	HDL_CE_pct_C	Esterified cholesterol to total cholesterol ratio in HDL	Lipoprotein particles and their constituents	Nightingale Health	Liver_EX_pcholn261_hse_bc	Liver	Exchange of Lysopc A C26:1 (Delta 5) (from[e] toblood)	Steroid metabolism	0.0555593	0.00309179	2.64e-26	6.2e-24	0.0727971	0.00528536	3.71e-134	1.51e-133
HDL_CE_pct_C ~ Liver_LCAT51e	HDL_CE_pct_C	Esterified cholesterol to total cholesterol ratio in HDL	Lipoprotein particles and their constituents	Nightingale Health	Liver_LCAT51e	Liver	Lecithin-Cholesterol Acyltransferase, Formation of Lysopc A C26:1 (Delta 5)	Steroid metabolism	0.0555593	0.00309179	2.64e-26	6.2e-24	0.0727971	0.00528536	3.71e-134	1.51e-133
IDL_C_pct ~ Liver_EX_pe_hse_bc	IDL_C_pct	Total cholesterol to total lipids ratio in IDL	Lipoprotein particles and their constituents	Nightingale Health	Liver_EX_pe_hse_bc	Liver	Exchange of Phosphatidylethanolamine (from[e] toblood)	Glycerides and phospholipids metabolism	-0.045791	0.0020974	9.91e-19	1.42e-16	-0.0728178	0.00528516	2.6e-134	1.06e-133
L_HDL_FC_pct ~ Liver_EX_retinol_cis_11e_bc	L_HDL_FC_pct	Free cholesterol to total lipids ratio in large HDL	Lipoprotein particles and their constituents	Nightingale Health	Liver_EX_retinol_cis_11e_bc	Liver	Exchange of Cis-11-Retinol (from[e] toblood)	Vitamin A metabolism	0.0527215	0.00278024	6.29e-24	1.28e-21	0.0728528	0.00528483	4.11e-135	1.69e-134
L_HDL_FC_pct ~ Liver_RETH2e	L_HDL_FC_pct	Free cholesterol to total lipids ratio in large HDL	Lipoprotein particles and their constituents	Nightingale Health	Liver_RETH2e	Liver	Retinyl Ester Hydrolase (11-Cis), Extracellular	Vitamin A metabolism	0.0527215	0.00278024	6.29e-24	1.28e-21	0.0728528	0.00528483	4.11e-135	1.69e-134
L_HDL_L ~ Liver_EX_pcholn205_hse_bc	L_HDL_L	Total lipids in large HDL	Lipoprotein particles and their constituents	Nightingale Health	Liver_EX_pcholn205_hse_bc	Liver	Exchange of 1-Eicosapentenoylglycerophosphocholine (Delta 5, 8, 11, 14, 17), Sn1-Lpc (20:5) (from[e] toblood)	Steroid metabolism	-0.0572837	0.00328257	5.82e-28	1.5e-25	-0.0724567	0.00528249	2.92e-135	1.2e-134
L_HDL_L ~ Liver_LCAT35e	L_HDL_L	Total lipids in large HDL	Lipoprotein particles and their constituents	Nightingale Health	Liver_LCAT35e	Liver	Lecithin-Cholesterol Acyltransferase, Formation of 1-Eicosapentenoylglycerophosphocholine (Delta 5, 8, 11, 14, 17)	Steroid metabolism	-0.0572837	0.00328257	5.82e-28	1.5e-25	-0.0724567	0.00528249	2.92e-135	1.2e-134
XL_HDL_PL_pct ~ Liver_EX_g3pce_bc	XL_HDL_PL_pct	Phospholipids to total lipids ratio in very large HDL	Lipoprotein particles and their constituents	Nightingale Health	Liver_EX_g3pce_bc	Liver	Exchange of Glycerophosphocholine (from[e] toblood)	Glycerides and phospholipids metabolism	-0.0379555	0.00144128	2.78e-13	2.63e-11	-0.0727384	0.0052797	3.1e-135	1.28e-134
XL_HDL_PL_pct ~ Liver_G3PCtr	XL_HDL_PL_pct	Phospholipids to total lipids ratio in very large HDL	Lipoprotein particles and their constituents	Nightingale Health	Liver_G3PCtr	Liver	Transport of Glycerophosphocholine	Glycerides and phospholipids metabolism	-0.0379555	0.00144128	2.78e-13	2.63e-11	-0.0727384	0.0052797	3.1e-135	1.28e-134
L_HDL_L ~ Liver_EX_ethampe_bc	L_HDL_L	Total lipids in large HDL	Lipoprotein particles and their constituents	Nightingale Health	Liver_EX_ethampe_bc	Liver	Exchange of Ethanolamine Phosphate (from[e] toblood)	Glycerides and phospholipids metabolism	0.0588991	0.00346745	1.91e-29	5.27e-27	0.0724629	0.00527898	3.58e-135	1.47e-134
L_HDL_L ~ Liver_ETHAMPtr	L_HDL_L	Total lipids in large HDL	Lipoprotein particles and their constituents	Nightingale Health	Liver_ETHAMPtr	Liver	Transport of Ethanolamine Phosphate	Glycerides and phospholipids metabolism	0.0588991	0.00346745	1.91e-29	5.27e-27	0.0724629	0.00527898	3.58e-135	1.47e-134
HDL_FC_pct ~ Liver_EX_xolest181_hse_bc	HDL_FC_pct	Free cholesterol to total lipids ratio in HDL	Lipoprotein particles and their constituents	Nightingale Health	Liver_EX_xolest181_hse_bc	Liver	Exchange of 1-Vaccenoyl-Cholesterol, Cholesterol-Ester (18:1, Delta 11) (from[e] toblood)	Steroid metabolism	-0.0447829	0.00200726	1.26e-17	1.65e-15	-0.0725394	0.0052766	2.01e-133	8.1e-133
HDL_FC_pct ~ Liver_LCAT25e	HDL_FC_pct	Free cholesterol to total lipids ratio in HDL	Lipoprotein particles and their constituents	Nightingale Health	Liver_LCAT25e	Liver	Lecithin-Cholesterol Acyltransferase, Formation of Cholesterol-Ester (18:1)	Steroid metabolism	-0.0447829	0.00200726	1.26e-17	1.65e-15	-0.0725394	0.0052766	2.01e-133	8.1e-133
HDL_FC_pct ~ Liver_EX_xolest183_hse_bc	HDL_FC_pct	Free cholesterol to total lipids ratio in HDL	Lipoprotein particles and their constituents	Nightingale Health	Liver_EX_xolest183_hse_bc	Liver	Exchange of 1-Gamma-Linolenoyl-Cholesterol, Cholesterol-Ester (18:3, Delta 6, 9, 12) (from[e] toblood)	Steroid metabolism	-0.0447756	0.0020066	1.27e-17	1.67e-15	-0.0725384	0.00527645	2.03e-133	8.16e-133
HDL_FC_pct ~ Liver_LCAT23e	HDL_FC_pct	Free cholesterol to total lipids ratio in HDL	Lipoprotein particles and their constituents	Nightingale Health	Liver_LCAT23e	Liver	Lecithin-Cholesterol Acyltransferase, Formation of Cholesterol-Ester (18:3)	Steroid metabolism	-0.0447756	0.0020066	1.27e-17	1.67e-15	-0.0725384	0.00527645	2.03e-133	8.16e-133
HDL_FC_pct ~ Liver_LCAT27e	HDL_FC_pct	Free cholesterol to total lipids ratio in HDL	Lipoprotein particles and their constituents	Nightingale Health	Liver_LCAT27e	Liver	Lecithin-Cholesterol Acyltransferase, Formation of Cholesterol-Ester (20:4)	Steroid metabolism	-0.0447691	0.00200602	1.29e-17	1.69e-15	-0.0725372	0.00527629	2.05e-133	8.24e-133
HDL_FC_pct ~ Liver_EX_xolest204_hse_bc	HDL_FC_pct	Free cholesterol to total lipids ratio in HDL	Lipoprotein particles and their constituents	Nightingale Health	Liver_EX_xolest204_hse_bc	Liver	Exchange of Cholesteryl Arachidonate, Cholesterol-Ester (20:4, Delta 5, 8, 11, 14) (from[e] toblood)	Steroid metabolism	-0.0447691	0.00200602	1.29e-17	1.69e-15	-0.0725372	0.00527629	2.05e-133	8.24e-133
XS_VLDL_L ~ Liver_EX_pcholn261_hse_bc	XS_VLDL_L	Total lipids in very small VLDL	Lipoprotein particles and their constituents	Nightingale Health	Liver_EX_pcholn261_hse_bc	Liver	Exchange of Lysopc A C26:1 (Delta 5) (from[e] toblood)	Steroid metabolism	-0.0403061	0.00162457	7.34e-15	7.86e-13	-0.0726058	0.00527178	7.62e-135	3.13e-134
XS_VLDL_L ~ Liver_LCAT51e	XS_VLDL_L	Total lipids in very small VLDL	Lipoprotein particles and their constituents	Nightingale Health	Liver_LCAT51e	Liver	Lecithin-Cholesterol Acyltransferase, Formation of Lysopc A C26:1 (Delta 5)	Steroid metabolism	-0.0403061	0.00162457	7.34e-15	7.86e-13	-0.0726058	0.00527178	7.62e-135	3.13e-134
L_LDL_PL_pct ~ Liver_G3PCtr	L_LDL_PL_pct	Phospholipids to total lipids ratio in large LDL	Lipoprotein particles and their constituents	Nightingale Health	Liver_G3PCtr	Liver	Transport of Glycerophosphocholine	Glycerides and phospholipids metabolism	0.0435179	0.00189377	4.71e-17	5.97e-15	0.0726579	0.00526993	6.59e-134	2.67e-133
L_LDL_PL_pct ~ Liver_EX_g3pce_bc	L_LDL_PL_pct	Phospholipids to total lipids ratio in large LDL	Lipoprotein particles and their constituents	Nightingale Health	Liver_EX_g3pce_bc	Liver	Exchange of Glycerophosphocholine (from[e] toblood)	Glycerides and phospholipids metabolism	0.0435179	0.00189377	4.71e-17	5.97e-15	0.0726579	0.00526993	6.59e-134	2.67e-133
HDL_L ~ Liver_EX_caroe_bc	HDL_L	Total lipids in HDL	Lipoprotein particles and their constituents	Nightingale Health	Liver_EX_caroe_bc	Liver	Exchange of Beta-Carotene (from[e] toblood)	Vitamin A metabolism	-0.0510036	0.00260219	2.17e-22	3.94e-20	-0.072544	0.00526963	2.99e-133	1.2e-132
HDL_L ~ Liver_CAROtr	HDL_L	Total lipids in HDL	Lipoprotein particles and their constituents	Nightingale Health	Liver_CAROtr	Liver	Beta-Carotene Transport via Diffusion	Vitamin A metabolism	-0.0510036	0.00260219	2.17e-22	3.94e-20	-0.072544	0.00526963	2.99e-133	1.2e-132
HDL_L ~ Liver_BCDO	HDL_L	Total lipids in HDL	Lipoprotein particles and their constituents	Nightingale Health	Liver_BCDO	Liver	Beta-Carotene Dioxygenase	Vitamin A metabolism	-0.0510036	0.00260219	2.17e-22	3.94e-20	-0.072544	0.00526963	2.99e-133	1.2e-132
IDL_C_pct ~ Liver_LPS3	IDL_C_pct	Total cholesterol to total lipids ratio in IDL	Lipoprotein particles and their constituents	Nightingale Health	Liver_LPS3	Liver	Lipase	Glycerides and phospholipids metabolism	0.0465125	0.0021632	2.87e-19	4.26e-17	0.0726936	0.00526726	7.32e-134	2.96e-133
HDL_TG ~ Liver_LPASE	HDL_TG	Triglycerides in HDL	Lipoprotein particles and their constituents	Nightingale Health	Liver_LPASE	Liver	Lysophospholipase	Glycerides and phospholipids metabolism	0.0608426	0.00369931	3.74e-31	1.12e-28	0.0727246	0.00526631	1.97e-134	8.08e-134
L_HDL_PL ~ Liver_EX_ethampe_bc	L_HDL_PL	Phospholipids in large HDL	Lipoprotein particles and their constituents	Nightingale Health	Liver_EX_ethampe_bc	Liver	Exchange of Ethanolamine Phosphate (from[e] toblood)	Glycerides and phospholipids metabolism	0.0511965	0.00261979	1.23e-22	2.26e-20	0.0723998	0.00526465	2.21e-135	9.12e-135
L_HDL_PL ~ Liver_ETHAMPtr	L_HDL_PL	Phospholipids in large HDL	Lipoprotein particles and their constituents	Nightingale Health	Liver_ETHAMPtr	Liver	Transport of Ethanolamine Phosphate	Glycerides and phospholipids metabolism	0.0511965	0.00261979	1.23e-22	2.26e-20	0.0723998	0.00526465	2.21e-135	9.12e-135
LDL_TG ~ Liver_EX_lneldce_bc	LDL_TG	Triglycerides in LDL	Lipoprotein particles and their constituents	Nightingale Health	Liver_EX_lneldce_bc	Liver	Exchange of Linoelaidic Acid (from[e] toblood)	Fatty acid metabolism	0.070931	0.0050302	1.77e-42	9.42e-40	0.072734	0.00526326	3.16e-134	1.29e-133
LDL_TG ~ Liver_FACOAL1822	LDL_TG	Triglycerides in LDL	Lipoprotein particles and their constituents	Nightingale Health	Liver_FACOAL1822	Liver	Fatty-Acid- Coenzyme A Ligase	Fatty acid metabolism	0.070931	0.0050302	1.77e-42	9.42e-40	0.072734	0.00526326	3.16e-134	1.29e-133
LDL_TG ~ Liver_LNELDCt	LDL_TG	Triglycerides in LDL	Lipoprotein particles and their constituents	Nightingale Health	Liver_LNELDCt	Liver	Fatty Acid Transport via Diffusion	Fatty acid metabolism	0.070931	0.0050302	1.77e-42	9.42e-40	0.072734	0.00526326	3.16e-134	1.29e-133
XS_VLDL_C ~ Liver_LPCHOLt	XS_VLDL_C	Total cholesterol in very small VLDL	Lipoprotein particles and their constituents	Nightingale Health	Liver_LPCHOLt	Liver	Lysophosphatidylcholine Transport	Glycerides and phospholipids metabolism	0.0343454	0.00117966	3.41e-11	2.74e-09	0.0725191	0.00525932	9.67e-135	3.97e-134
L_HDL_FC_pct ~ Liver_EX_retfae_bc	L_HDL_FC_pct	Free cholesterol to total lipids ratio in large HDL	Lipoprotein particles and their constituents	Nightingale Health	Liver_EX_retfae_bc	Liver	Exchange of Fatty Acid Retinol (from[e] toblood)	Vitamin A metabolism	0.0539754	0.00291367	5.33e-25	1.17e-22	0.0726895	0.00525696	2.08e-134	8.5e-134
L_LDL_PL_pct ~ Liver_PEt	L_LDL_PL_pct	Phospholipids to total lipids ratio in large LDL	Lipoprotein particles and their constituents	Nightingale Health	Liver_PEt	Liver	Phosphatidylethanolamine Transport	Glycerides and phospholipids metabolism	0.0447554	0.00200239	6.06e-18	8.16e-16	0.0725382	0.00525679	1.41e-133	5.68e-133
IDL_PL_pct ~ Liver_r1516	IDL_PL_pct	Phospholipids to total lipids ratio in IDL	Lipoprotein particles and their constituents	Nightingale Health	Liver_r1516	Liver	ATP-Binding Cassette (ABC) Tcdb:3.A.1.211.1	Fatty acid metabolism	0.0466944	0.00218087	2.03e-19	3.05e-17	-0.072415	0.00525098	1.93e-133	7.78e-133
M_HDL_FC_by_CE ~ Liver_CHLPCTD	M_HDL_FC_by_CE	Ratio of free cholesterol to cholesteryl esters in medium HDL	Lipoprotein particles and their constituents	Nightingale Health	Liver_CHLPCTD	Liver	Choline Phosphate Cytididyltransferase	Glycerides and phospholipids metabolism	-0.0500869	0.00250846	4.52e-22	8.08e-20	-0.0725497	0.00524991	8.27e-134	3.34e-133
M_HDL_FC_by_CE ~ Liver_CEPTC	M_HDL_FC_by_CE	Ratio of free cholesterol to cholesteryl esters in medium HDL	Lipoprotein particles and their constituents	Nightingale Health	Liver_CEPTC	Liver	Choline Phosphotransferase	Glycerides and phospholipids metabolism	-0.0500869	0.00250846	4.52e-22	8.08e-20	-0.0725497	0.00524991	8.27e-134	3.34e-133
VLDL_PL_pct ~ Liver_EX_lpchol_hse_bc	VLDL_PL_pct	Phospholipids to total lipids ratio in VLDL	Lipoprotein particles and their constituents	Nightingale Health	Liver_EX_lpchol_hse_bc	Liver	Exchange of Lysophosphatidylcholine (from[e] toblood)	Glycerides and phospholipids metabolism	0.0393532	0.00155887	4e-12	3.48e-10	0.0724002	0.00524472	1.28e-132	5.13e-132
M_HDL_CE_pct_C ~ Liver_CHLPCTD	M_HDL_CE_pct_C	Esterified cholesterol to total cholesterol ratio in medium HDL	Lipoprotein particles and their constituents	Nightingale Health	Liver_CHLPCTD	Liver	Choline Phosphate Cytididyltransferase	Glycerides and phospholipids metabolism	0.0484341	0.00234588	9.8e-21	1.61e-18	0.0724978	0.0052433	1.22e-133	4.91e-133
M_HDL_CE_pct_C ~ Liver_CEPTC	M_HDL_CE_pct_C	Esterified cholesterol to total cholesterol ratio in medium HDL	Lipoprotein particles and their constituents	Nightingale Health	Liver_CEPTC	Liver	Choline Phosphotransferase	Glycerides and phospholipids metabolism	0.0484341	0.00234588	9.8e-21	1.61e-18	0.0724978	0.0052433	1.22e-133	4.91e-133
M_HDL_FC_pct_C ~ Liver_CHLPCTD	M_HDL_FC_pct_C	Free cholesterol to total cholesterol ratio in medium HDL	Lipoprotein particles and their constituents	Nightingale Health	Liver_CHLPCTD	Liver	Choline Phosphate Cytididyltransferase	Glycerides and phospholipids metabolism	-0.0484341	0.00234588	9.8e-21	1.61e-18	-0.0724978	0.0052433	1.22e-133	4.91e-133
M_HDL_FC_pct_C ~ Liver_CEPTC	M_HDL_FC_pct_C	Free cholesterol to total cholesterol ratio in medium HDL	Lipoprotein particles and their constituents	Nightingale Health	Liver_CEPTC	Liver	Choline Phosphotransferase	Glycerides and phospholipids metabolism	-0.0484341	0.00234588	9.8e-21	1.61e-18	-0.0724978	0.0052433	1.22e-133	4.91e-133
L_HDL_PL ~ Liver_EX_ps_hse_bc	L_HDL_PL	Phospholipids in large HDL	Lipoprotein particles and their constituents	Nightingale Health	Liver_EX_ps_hse_bc	Liver	Exchange of Phosphatidylserine (Homo Sapiens) (from[e] toblood)	Glycerides and phospholipids metabolism	0.0551395	0.0030413	5.04e-26	1.16e-23	0.0722833	0.0052424	8.12e-135	3.33e-134
HDL_L ~ Liver_EX_pchol_hse_bc	HDL_L	Total lipids in HDL	Lipoprotein particles and their constituents	Nightingale Health	Liver_EX_pchol_hse_bc	Liver	Exchange of Phosphatidylcholine (Homo Sapiens) (from[e] toblood)	Glycerides and phospholipids metabolism	0.0522494	0.0027279	2.14e-23	4.17e-21	0.0723397	0.00524222	1.45e-132	5.78e-132
HDL_L ~ Liver_EX_retfae_bc	HDL_L	Total lipids in HDL	Lipoprotein particles and their constituents	Nightingale Health	Liver_EX_retfae_bc	Liver	Exchange of Fatty Acid Retinol (from[e] toblood)	Vitamin A metabolism	0.0534473	0.00285582	2.04e-24	4.27e-22	0.072373	0.00524148	1.51e-132	6.03e-132
XS_VLDL_C ~ Liver_EX_pcholn204_hse_bc	XS_VLDL_C	Total cholesterol in very small VLDL	Lipoprotein particles and their constituents	Nightingale Health	Liver_EX_pcholn204_hse_bc	Liver	Exchange of 1-Eicosatetraenoylglycerophosphocholine (Delta 8, 11, 14, 17), Sn1-Lpc (20:4) (from[e] toblood)	Steroid metabolism	-0.0362285	0.0013125	2.73e-12	2.4e-10	-0.0723463	0.00523941	3.08e-134	1.26e-133
XS_VLDL_C ~ Liver_LCAT34e	XS_VLDL_C	Total cholesterol in very small VLDL	Lipoprotein particles and their constituents	Nightingale Health	Liver_LCAT34e	Liver	Lecithin-Cholesterol Acyltransferase, Formation of 1-Eicosatetraenoylglycerophosphocholine (Delta 8, 11, 14, 17)	Steroid metabolism	-0.0362285	0.0013125	2.73e-12	2.4e-10	-0.0723463	0.00523941	3.08e-134	1.26e-133
L_HDL_C ~ Liver_OLEICFATPtc	L_HDL_C	Total cholesterol in large HDL	Lipoprotein particles and their constituents	Nightingale Health	Liver_OLEICFATPtc	Liver	Uptake of Octadecenoate	Fatty acid metabolism	-0.0658061	0.00432993	2.3e-36	9.17e-34	-0.0721949	0.00523812	1.03e-134	4.24e-134
L_HDL_L ~ Liver_DESAT18_6	L_HDL_L	Total lipids in large HDL	Lipoprotein particles and their constituents	Nightingale Health	Liver_DESAT18_6	Liver	Fatty Acyl Coenzyme A Desaturase (N-C18:1CoA -> N-C18:2CoA)	Fatty acid metabolism	-0.0609034	0.00370687	2.29e-31	6.92e-29	-0.0722014	0.00523632	4.29e-134	1.74e-133
L_HDL_PL ~ Liver_DESAT18_6	L_HDL_PL	Phospholipids in large HDL	Lipoprotein particles and their constituents	Nightingale Health	Liver_DESAT18_6	Liver	Fatty Acyl Coenzyme A Desaturase (N-C18:1CoA -> N-C18:2CoA)	Fatty acid metabolism	-0.0542727	0.00294356	3.07e-25	6.79e-23	-0.0722187	0.00523403	1.32e-134	5.43e-134
XL_HDL_PL_pct ~ Liver_EX_pcholn19_hse_bc	XL_HDL_PL_pct	Phospholipids to total lipids ratio in very large HDL	Lipoprotein particles and their constituents	Nightingale Health	Liver_EX_pcholn19_hse_bc	Liver	Exchange of 1-NoNADecanoylglycerophosphocholine, Sn1-Lpc (19:0) (from[e] toblood)	Steroid metabolism	-0.0348213	0.00121376	2.04e-11	1.67e-09	-0.0723567	0.00523269	4.8e-134	1.94e-133
XL_HDL_PL_pct ~ Liver_LCAT32e	XL_HDL_PL_pct	Phospholipids to total lipids ratio in very large HDL	Lipoprotein particles and their constituents	Nightingale Health	Liver_LCAT32e	Liver	Lecithin-Cholesterol Acyltransferase, Formation of 1-NoNADecanoylglycerophosphocholine	Steroid metabolism	-0.0348213	0.00121376	2.04e-11	1.67e-09	-0.0723567	0.00523269	4.8e-134	1.94e-133
HDL_L ~ Liver_EX_g3pce_bc	HDL_L	Total lipids in HDL	Lipoprotein particles and their constituents	Nightingale Health	Liver_EX_g3pce_bc	Liver	Exchange of Glycerophosphocholine (from[e] toblood)	Glycerides and phospholipids metabolism	-0.0526575	0.00277563	8.91e-24	1.79e-21	-0.0722952	0.00523141	2.69e-132	1.07e-131
HDL_L ~ Liver_G3PCtr	HDL_L	Total lipids in HDL	Lipoprotein particles and their constituents	Nightingale Health	Liver_G3PCtr	Liver	Transport of Glycerophosphocholine	Glycerides and phospholipids metabolism	-0.0526575	0.00277563	8.91e-24	1.79e-21	-0.0722952	0.00523141	2.69e-132	1.07e-131
HDL_FC ~ Liver_EX_sphmyln_hse_bc	HDL_FC	Free cholesterol in HDL	Lipoprotein particles and their constituents	Nightingale Health	Liver_EX_sphmyln_hse_bc	Liver	Exchange of Sphingomyelin (from[e] toblood)	Glycerides and phospholipids metabolism	0.052013	0.00270277	3.41e-23	6.53e-21	0.0722202	0.00522961	6.18e-133	2.48e-132
L_HDL_C ~ Liver_CHOLtr	L_HDL_C	Total cholesterol in large HDL	Lipoprotein particles and their constituents	Nightingale Health	Liver_CHOLtr	Liver	Choline Intracellular Transport	Glycerides and phospholipids metabolism	-0.0589822	0.00347631	1.62e-29	4.5e-27	-0.0720863	0.00522727	1.95e-134	7.97e-134
L_HDL_C ~ Liver_PCHOLPr_hs	L_HDL_C	Total cholesterol in large HDL	Lipoprotein particles and their constituents	Nightingale Health	Liver_PCHOLPr_hs	Liver	Choline Phosphatase	Glycerides and phospholipids metabolism	-0.0589822	0.00347631	1.62e-29	4.5e-27	-0.0720863	0.00522727	1.95e-134	7.97e-134
L_HDL_C ~ Liver_PCHOL_HSter	L_HDL_C	Total cholesterol in large HDL	Lipoprotein particles and their constituents	Nightingale Health	Liver_PCHOL_HSter	Liver	Phosphatidylcholine Scramblase	Glycerides and phospholipids metabolism	-0.0589822	0.00347631	1.62e-29	4.5e-27	-0.0720863	0.00522727	1.95e-134	7.97e-134
L_HDL_C ~ Liver_CHOLESTle	L_HDL_C	Total cholesterol in large HDL	Lipoprotein particles and their constituents	Nightingale Health	Liver_CHOLESTle	Liver	Hydrolysis of Cholesterol Ester by Cholesterol Esterase	Steroid metabolism	0.069145	0.00478279	5.38e-40	2.58e-37	0.0720899	0.00522424	2.32e-134	9.51e-134
M_LDL_TG_pct ~ Liver_SMS	M_LDL_TG_pct	Triglycerides to total lipids ratio in medium LDL	Lipoprotein particles and their constituents	Nightingale Health	Liver_SMS	Liver	Sphingomyelin Synthase (Homo Sapiens)	Glycerides and phospholipids metabolism	0.0660939	0.00437068	3.82e-37	1.58e-34	0.0724399	0.00522054	5.09e-133	2.04e-132
IDL_TG_pct ~ Liver_XOLEST2te	IDL_TG_pct	Triglycerides to total lipids ratio in IDL	Lipoprotein particles and their constituents	Nightingale Health	Liver_XOLEST2te	Liver	Cholesterol Ester Transporter	Steroid metabolism	-0.067757	0.00459176	4.11e-39	1.89e-36	-0.0723622	0.005219	1.22e-132	4.88e-132
IDL_TG_pct ~ Liver_EX_xolest2_hsbdL_bd	IDL_TG_pct	Triglycerides to total lipids ratio in IDL	Lipoprotein particles and their constituents	Nightingale Health	Liver_EX_xolest2_hsbdL_bd	Liver	Exchange of Cholesterol Ester (from FullR2) (Liver)	Steroid metabolism	-0.0677569	0.00459174	4.11e-39	1.89e-36	-0.072362	0.00521897	1.22e-132	4.89e-132
IDL_TG_pct ~ Liver_XOLEST2tebdL	IDL_TG_pct	Triglycerides to total lipids ratio in IDL	Lipoprotein particles and their constituents	Nightingale Health	Liver_XOLEST2tebdL	Liver	Cholesterol Ester Transporter (Liver)	Steroid metabolism	-0.0677569	0.00459174	4.11e-39	1.89e-36	-0.072362	0.00521897	1.22e-132	4.89e-132
M_LDL_TG_pct ~ Liver_r0186	M_LDL_TG_pct	Triglycerides to total lipids ratio in medium LDL	Lipoprotein particles and their constituents	Nightingale Health	Liver_r0186	Liver	Ethanolamine-Phosphate Phospho-Lyase (Deaminating)	Glycerides and phospholipids metabolism	0.0580942	0.00337558	4.66e-29	1.26e-26	0.0724282	0.00521835	5.78e-133	2.32e-132
L_HDL_CE ~ Liver_LCAT10e	L_HDL_CE	Cholesterol esters in large HDL	Lipoprotein particles and their constituents	Nightingale Health	Liver_LCAT10e	Liver	Lecithin-Cholesterol Acyltransferase, Formation of 1-Myristoylglycerophosphocholine	Steroid metabolism	-0.0657487	0.00432367	2.58e-36	1.02e-33	-0.0720069	0.00521612	3.73e-134	1.52e-133
L_HDL_CE ~ Liver_EX_pcholmyr_hse_bc	L_HDL_CE	Cholesterol esters in large HDL	Lipoprotein particles and their constituents	Nightingale Health	Liver_EX_pcholmyr_hse_bc	Liver	Exchange of 1-Myristoylglycerophosphocholine (from[e] toblood)	Steroid metabolism	-0.0657487	0.00432367	2.58e-36	1.02e-33	-0.0720069	0.00521612	3.73e-134	1.52e-133
L_HDL_CE ~ Liver_EX_pchol2ste_hse_bc	L_HDL_CE	Cholesterol esters in large HDL	Lipoprotein particles and their constituents	Nightingale Health	Liver_EX_pchol2ste_hse_bc	Liver	Exchange of 2-Stearoylglycerophosphocholine (from[e] toblood)	Steroid metabolism	-0.0657485	0.00432364	2.58e-36	1.02e-33	-0.0720068	0.00521612	3.73e-134	1.52e-133
L_HDL_CE ~ Liver_LCAT22e	L_HDL_CE	Cholesterol esters in large HDL	Lipoprotein particles and their constituents	Nightingale Health	Liver_LCAT22e	Liver	Lecithin-Cholesterol Acyltransferase, Formation of 2-Stearoylglycerophosphocholine	Steroid metabolism	-0.0657485	0.00432364	2.58e-36	1.02e-33	-0.0720068	0.00521612	3.73e-134	1.52e-133
L_HDL_CE ~ Liver_EX_pcholole_hse_bc	L_HDL_CE	Cholesterol esters in large HDL	Lipoprotein particles and their constituents	Nightingale Health	Liver_EX_pcholole_hse_bc	Liver	Exchange of 1-Oleoylglycerophosphocholine (Delta 9) (from[e] toblood)	Steroid metabolism	-0.0657474	0.00432349	2.59e-36	1.02e-33	-0.0720067	0.0052161	3.73e-134	1.52e-133
L_HDL_CE ~ Liver_LCAT11e	L_HDL_CE	Cholesterol esters in large HDL	Lipoprotein particles and their constituents	Nightingale Health	Liver_LCAT11e	Liver	Lecithin-Cholesterol Acyltransferase, Formation of 1-Oleoylglycerophosphocholine (Delta 9)	Steroid metabolism	-0.0657474	0.00432349	2.59e-36	1.02e-33	-0.0720067	0.0052161	3.73e-134	1.52e-133
L_HDL_CE ~ Liver_LCAT13e	L_HDL_CE	Cholesterol esters in large HDL	Lipoprotein particles and their constituents	Nightingale Health	Liver_LCAT13e	Liver	Lecithin-Cholesterol Acyltransferase, Formation of 1-Palmitoleoylglycerophosphocholine (Delta 9)	Steroid metabolism	-0.0657473	0.00432348	2.59e-36	1.02e-33	-0.0720067	0.0052161	3.73e-134	1.52e-133
L_HDL_CE ~ Liver_EX_pcholpalme_hse_bc	L_HDL_CE	Cholesterol esters in large HDL	Lipoprotein particles and their constituents	Nightingale Health	Liver_EX_pcholpalme_hse_bc	Liver	Exchange of 1-Palmitoleoylglycerophosphocholine (Delta 9) (from[e] toblood)	Steroid metabolism	-0.0657473	0.00432348	2.59e-36	1.02e-33	-0.0720067	0.0052161	3.73e-134	1.52e-133
L_HDL_CE ~ Liver_EX_pcholpalm_hse_bc	L_HDL_CE	Cholesterol esters in large HDL	Lipoprotein particles and their constituents	Nightingale Health	Liver_EX_pcholpalm_hse_bc	Liver	Exchange of 1-Palmitoylglycerophosphocholine (from[e] toblood)	Steroid metabolism	-0.065747	0.00432345	2.59e-36	1.02e-33	-0.0720067	0.00521609	3.73e-134	1.52e-133
L_HDL_CE ~ Liver_LCAT14e	L_HDL_CE	Cholesterol esters in large HDL	Lipoprotein particles and their constituents	Nightingale Health	Liver_LCAT14e	Liver	Lecithin-Cholesterol Acyltransferase, Formation of 1-Palmitoylglycerophosphocholine	Steroid metabolism	-0.065747	0.00432345	2.59e-36	1.02e-33	-0.0720067	0.00521609	3.73e-134	1.52e-133
L_HDL_CE ~ Liver_EX_pcholet_hse_bc	L_HDL_CE	Cholesterol esters in large HDL	Lipoprotein particles and their constituents	Nightingale Health	Liver_EX_pcholet_hse_bc	Liver	Exchange of 1-Eicosatrienoylglycerophosphocholine (Delta 11, 14, 17) (from[e] toblood)	Glycerides and phospholipids metabolism	-0.0657437	0.00432301	2.61e-36	1.03e-33	-0.0720061	0.00521601	3.75e-134	1.53e-133
L_HDL_CE ~ Liver_LCAT6e	L_HDL_CE	Cholesterol esters in large HDL	Lipoprotein particles and their constituents	Nightingale Health	Liver_LCAT6e	Liver	Lecithin-Cholesterol Acyltransferase, Formation of 1-Eicosatrienoylglycerophosphocholine (Delta 11, 14, 17)	Steroid metabolism	-0.0657437	0.00432301	2.61e-36	1.03e-33	-0.0720061	0.00521601	3.75e-134	1.53e-133
L_HDL_CE ~ Liver_LCAT5e	L_HDL_CE	Cholesterol esters in large HDL	Lipoprotein particles and their constituents	Nightingale Health	Liver_LCAT5e	Liver	Lecithin-Cholesterol Acyltransferase, Formation of 1-Eicosadienoylglycerophosphocholine (Delta 11, 14)	Steroid metabolism	-0.0657418	0.00432275	2.62e-36	1.04e-33	-0.0720056	0.00521595	3.76e-134	1.53e-133
L_HDL_CE ~ Liver_EX_pcholeic_hse_bc	L_HDL_CE	Cholesterol esters in large HDL	Lipoprotein particles and their constituents	Nightingale Health	Liver_EX_pcholeic_hse_bc	Liver	Exchange of 1-Eicosadienoylglycerophosphocholine (Delta 11, 14) (from[e] toblood)	Glycerides and phospholipids metabolism	-0.0657418	0.00432275	2.62e-36	1.04e-33	-0.0720056	0.00521595	3.76e-134	1.53e-133
L_HDL_CE ~ Liver_EX_pcholhep_hse_bc	L_HDL_CE	Cholesterol esters in large HDL	Lipoprotein particles and their constituents	Nightingale Health	Liver_EX_pcholhep_hse_bc	Liver	Exchange of 1-Heptadecanoylglycerophosphocholine (from[e] toblood)	Glycerides and phospholipids metabolism	-0.06574	0.00432252	2.64e-36	1.04e-33	-0.0720052	0.00521589	3.78e-134	1.54e-133
L_HDL_CE ~ Liver_LCAT7e	L_HDL_CE	Cholesterol esters in large HDL	Lipoprotein particles and their constituents	Nightingale Health	Liver_LCAT7e	Liver	Lecithin-Cholesterol Acyltransferase, Formation of 1-Heptadecanoylglycerophosphocholine	Steroid metabolism	-0.06574	0.00432252	2.64e-36	1.04e-33	-0.0720052	0.00521589	3.78e-134	1.54e-133
L_HDL_CE ~ Liver_LCAT57e	L_HDL_CE	Cholesterol esters in large HDL	Lipoprotein particles and their constituents	Nightingale Health	Liver_LCAT57e	Liver	Lecithin-Cholesterol Acyltransferase, Formation of 1-Docosahexaenoylglycerophosphocholine	Steroid metabolism	-0.0657396	0.00432246	2.64e-36	1.04e-33	-0.0720051	0.00521587	3.78e-134	1.54e-133
L_HDL_CE ~ Liver_EX_pcholdoc_hse_bc	L_HDL_CE	Cholesterol esters in large HDL	Lipoprotein particles and their constituents	Nightingale Health	Liver_EX_pcholdoc_hse_bc	Liver	Exchange of 1-Docosahexaenoylglycerophosphocholine (from[e] toblood)	Steroid metabolism	-0.0657396	0.00432246	2.64e-36	1.04e-33	-0.0720051	0.00521587	3.78e-134	1.54e-133
L_HDL_CE ~ Liver_LCAT8e	L_HDL_CE	Cholesterol esters in large HDL	Lipoprotein particles and their constituents	Nightingale Health	Liver_LCAT8e	Liver	Lecithin-Cholesterol Acyltransferase, Formation of 1-Linoleoylglycerophosphocholine (Delta 9, 12)	Steroid metabolism	-0.0657322	0.00432148	2.69e-36	1.06e-33	-0.072003	0.00521556	3.85e-134	1.56e-133
L_HDL_CE ~ Liver_EX_pchollinl_hse_bc	L_HDL_CE	Cholesterol esters in large HDL	Lipoprotein particles and their constituents	Nightingale Health	Liver_EX_pchollinl_hse_bc	Liver	Exchange of 1-Linoleoylglycerophosphocholine (Delta 9, 12) (from[e] toblood)	Steroid metabolism	-0.0657322	0.00432148	2.69e-36	1.06e-33	-0.072003	0.00521556	3.85e-134	1.56e-133
L_HDL_CE ~ Liver_LCAT2e	L_HDL_CE	Cholesterol esters in large HDL	Lipoprotein particles and their constituents	Nightingale Health	Liver_LCAT2e	Liver	Lecithin-Cholesterol Acyltransferase, Formation of 1-Arachidonoylglycerophosphocholine	Steroid metabolism	-0.065732	0.00432146	2.69e-36	1.06e-33	-0.0720029	0.00521555	3.85e-134	1.56e-133
L_HDL_CE ~ Liver_EX_pcholar_hse_bc	L_HDL_CE	Cholesterol esters in large HDL	Lipoprotein particles and their constituents	Nightingale Health	Liver_EX_pcholar_hse_bc	Liver	Exchange of 1-Arachidonoyl-Glycero-3-Phosphocholine (from[e] toblood)	Steroid metabolism	-0.065732	0.00432146	2.69e-36	1.06e-33	-0.0720029	0.00521555	3.85e-134	1.56e-133
L_HDL_CE ~ Liver_EX_pcholste_hse_bc	L_HDL_CE	Cholesterol esters in large HDL	Lipoprotein particles and their constituents	Nightingale Health	Liver_EX_pcholste_hse_bc	Liver	Exchange of 1-Stearoylglycerophosphocholine (from[e] toblood)	Steroid metabolism	-0.0657109	0.00431867	2.83e-36	1.11e-33	-0.0719946	0.00521436	4.13e-134	1.67e-133
L_HDL_CE ~ Liver_LCAT15e	L_HDL_CE	Cholesterol esters in large HDL	Lipoprotein particles and their constituents	Nightingale Health	Liver_LCAT15e	Liver	Lecithin-Cholesterol Acyltransferase, Formation of 1-Stearoylglycerophosphocholine	Steroid metabolism	-0.0657109	0.00431867	2.83e-36	1.11e-33	-0.0719946	0.00521436	4.13e-134	1.67e-133
M_HDL_TG ~ Liver_EX_ps_hse_bc	M_HDL_TG	Triglycerides in medium HDL	Lipoprotein particles and their constituents	Nightingale Health	Liver_EX_ps_hse_bc	Liver	Exchange of Phosphatidylserine (Homo Sapiens) (from[e] toblood)	Glycerides and phospholipids metabolism	0.0321704	0.00103554	5.49e-10	3.96e-08	0.072343	0.00521227	1.21e-133	4.88e-133
HDL_FC_pct ~ Liver_EX_hdceae_bc	HDL_FC_pct	Free cholesterol to total lipids ratio in HDL	Lipoprotein particles and their constituents	Nightingale Health	Liver_EX_hdceae_bc	Liver	Exchange of Hexadecenoate (N-C16:1) (from[e] toblood)	Fatty acid metabolism	0.0543508	0.00294969	3.61e-25	7.97e-23	0.0720823	0.00520995	9.28e-132	3.67e-131
L_HDL_CE ~ Liver_CEPTE	L_HDL_CE	Cholesterol esters in large HDL	Lipoprotein particles and their constituents	Nightingale Health	Liver_CEPTE	Liver	Ethanolamine Phosphotransferase	Glycerides and phospholipids metabolism	-0.0657947	0.00432959	2.31e-36	9.2e-34	-0.0719658	0.0052075	6.17e-134	2.5e-133
L_HDL_CE ~ Liver_PETHCT	L_HDL_CE	Cholesterol esters in large HDL	Lipoprotein particles and their constituents	Nightingale Health	Liver_PETHCT	Liver	Phosphoethanolamine Cytidyltransferase	Glycerides and phospholipids metabolism	-0.0657947	0.00432959	2.31e-36	9.2e-34	-0.0719658	0.0052075	6.17e-134	2.5e-133
L_HDL_PL ~ Liver_EX_pcholn205_hse_bc	L_HDL_PL	Phospholipids in large HDL	Lipoprotein particles and their constituents	Nightingale Health	Liver_EX_pcholn205_hse_bc	Liver	Exchange of 1-Eicosapentenoylglycerophosphocholine (Delta 5, 8, 11, 14, 17), Sn1-Lpc (20:5) (from[e] toblood)	Steroid metabolism	-0.0503284	0.00253387	6.02e-22	1.06e-19	-0.0719906	0.00520721	6.36e-134	2.57e-133
L_HDL_PL ~ Liver_LCAT35e	L_HDL_PL	Phospholipids in large HDL	Lipoprotein particles and their constituents	Nightingale Health	Liver_LCAT35e	Liver	Lecithin-Cholesterol Acyltransferase, Formation of 1-Eicosapentenoylglycerophosphocholine (Delta 5, 8, 11, 14, 17)	Steroid metabolism	-0.0503284	0.00253387	6.02e-22	1.06e-19	-0.0719906	0.00520721	6.36e-134	2.57e-133
IDL_CE_pct ~ Liver_OLEICFATPtc	IDL_CE_pct	Cholesterol esters to total lipids ratio in IDL	Lipoprotein particles and their constituents	Nightingale Health	Liver_OLEICFATPtc	Liver	Uptake of Octadecenoate	Fatty acid metabolism	0.0641519	0.00411534	3.15e-35	1.15e-32	0.0722298	0.00520613	2.51e-132	1e-131
L_HDL_CE ~ Liver_EX_pchol2palm_hse_bc	L_HDL_CE	Cholesterol esters in large HDL	Lipoprotein particles and their constituents	Nightingale Health	Liver_EX_pchol2palm_hse_bc	Liver	Exchange of 2-Palmitoylglycerophosphocholine (from[e] toblood)	Steroid metabolism	-0.0655977	0.00430375	3.73e-36	1.46e-33	-0.0719178	0.00520328	7.9e-134	3.19e-133
L_HDL_CE ~ Liver_LCAT21e	L_HDL_CE	Cholesterol esters in large HDL	Lipoprotein particles and their constituents	Nightingale Health	Liver_LCAT21e	Liver	Lecithin-Cholesterol Acyltransferase, Formation of 2-Palmitoylglycerophosphocholine	Steroid metabolism	-0.0655977	0.00430375	3.73e-36	1.46e-33	-0.0719178	0.00520328	7.9e-134	3.19e-133
IDL_C_pct ~ Liver_EX_pcholmyr_hse_bc	IDL_C_pct	Total cholesterol to total lipids ratio in IDL	Lipoprotein particles and their constituents	Nightingale Health	Liver_EX_pcholmyr_hse_bc	Liver	Exchange of 1-Myristoylglycerophosphocholine (from[e] toblood)	Steroid metabolism	0.0450064	0.00202566	3.84e-18	5.29e-16	0.0722134	0.00520075	3.42e-132	1.36e-131
IDL_C_pct ~ Liver_LCAT10e	IDL_C_pct	Total cholesterol to total lipids ratio in IDL	Lipoprotein particles and their constituents	Nightingale Health	Liver_LCAT10e	Liver	Lecithin-Cholesterol Acyltransferase, Formation of 1-Myristoylglycerophosphocholine	Steroid metabolism	0.0450064	0.00202566	3.84e-18	5.29e-16	0.0722134	0.00520075	3.42e-132	1.36e-131
IDL_C_pct ~ Liver_LCAT22e	IDL_C_pct	Total cholesterol to total lipids ratio in IDL	Lipoprotein particles and their constituents	Nightingale Health	Liver_LCAT22e	Liver	Lecithin-Cholesterol Acyltransferase, Formation of 2-Stearoylglycerophosphocholine	Steroid metabolism	0.0450062	0.00202565	3.84e-18	5.29e-16	0.0722133	0.00520073	3.42e-132	1.36e-131
IDL_C_pct ~ Liver_EX_pchol2ste_hse_bc	IDL_C_pct	Total cholesterol to total lipids ratio in IDL	Lipoprotein particles and their constituents	Nightingale Health	Liver_EX_pchol2ste_hse_bc	Liver	Exchange of 2-Stearoylglycerophosphocholine (from[e] toblood)	Steroid metabolism	0.0450062	0.00202565	3.84e-18	5.29e-16	0.0722133	0.00520073	3.42e-132	1.36e-131
IDL_C_pct ~ Liver_LCAT11e	IDL_C_pct	Total cholesterol to total lipids ratio in IDL	Lipoprotein particles and their constituents	Nightingale Health	Liver_LCAT11e	Liver	Lecithin-Cholesterol Acyltransferase, Formation of 1-Oleoylglycerophosphocholine (Delta 9)	Steroid metabolism	0.0450058	0.0020256	3.84e-18	5.29e-16	0.0722127	0.00520065	3.44e-132	1.37e-131
IDL_C_pct ~ Liver_EX_pcholole_hse_bc	IDL_C_pct	Total cholesterol to total lipids ratio in IDL	Lipoprotein particles and their constituents	Nightingale Health	Liver_EX_pcholole_hse_bc	Liver	Exchange of 1-Oleoylglycerophosphocholine (Delta 9) (from[e] toblood)	Steroid metabolism	0.0450058	0.0020256	3.84e-18	5.29e-16	0.0722127	0.00520065	3.44e-132	1.37e-131
IDL_C_pct ~ Liver_LCAT13e	IDL_C_pct	Total cholesterol to total lipids ratio in IDL	Lipoprotein particles and their constituents	Nightingale Health	Liver_LCAT13e	Liver	Lecithin-Cholesterol Acyltransferase, Formation of 1-Palmitoleoylglycerophosphocholine (Delta 9)	Steroid metabolism	0.0450058	0.0020256	3.84e-18	5.29e-16	0.0722127	0.00520064	3.44e-132	1.37e-131
IDL_C_pct ~ Liver_EX_pcholpalme_hse_bc	IDL_C_pct	Total cholesterol to total lipids ratio in IDL	Lipoprotein particles and their constituents	Nightingale Health	Liver_EX_pcholpalme_hse_bc	Liver	Exchange of 1-Palmitoleoylglycerophosphocholine (Delta 9) (from[e] toblood)	Steroid metabolism	0.0450058	0.0020256	3.84e-18	5.29e-16	0.0722127	0.00520064	3.44e-132	1.37e-131
IDL_C_pct ~ Liver_EX_pcholpalm_hse_bc	IDL_C_pct	Total cholesterol to total lipids ratio in IDL	Lipoprotein particles and their constituents	Nightingale Health	Liver_EX_pcholpalm_hse_bc	Liver	Exchange of 1-Palmitoylglycerophosphocholine (from[e] toblood)	Steroid metabolism	0.0450056	0.00202559	3.84e-18	5.29e-16	0.0722125	0.00520063	3.44e-132	1.37e-131
IDL_C_pct ~ Liver_LCAT14e	IDL_C_pct	Total cholesterol to total lipids ratio in IDL	Lipoprotein particles and their constituents	Nightingale Health	Liver_LCAT14e	Liver	Lecithin-Cholesterol Acyltransferase, Formation of 1-Palmitoylglycerophosphocholine	Steroid metabolism	0.0450056	0.00202559	3.84e-18	5.29e-16	0.0722125	0.00520063	3.44e-132	1.37e-131
IDL_C_pct ~ Liver_LCAT6e	IDL_C_pct	Total cholesterol to total lipids ratio in IDL	Lipoprotein particles and their constituents	Nightingale Health	Liver_LCAT6e	Liver	Lecithin-Cholesterol Acyltransferase, Formation of 1-Eicosatrienoylglycerophosphocholine (Delta 11, 14, 17)	Steroid metabolism	0.045004	0.00202544	3.85e-18	5.3e-16	0.0722109	0.00520039	3.49e-132	1.39e-131
IDL_C_pct ~ Liver_EX_pcholet_hse_bc	IDL_C_pct	Total cholesterol to total lipids ratio in IDL	Lipoprotein particles and their constituents	Nightingale Health	Liver_EX_pcholet_hse_bc	Liver	Exchange of 1-Eicosatrienoylglycerophosphocholine (Delta 11, 14, 17) (from[e] toblood)	Glycerides and phospholipids metabolism	0.045004	0.00202544	3.85e-18	5.3e-16	0.0722109	0.00520039	3.49e-132	1.39e-131
IDL_C_pct ~ Liver_LCAT5e	IDL_C_pct	Total cholesterol to total lipids ratio in IDL	Lipoprotein particles and their constituents	Nightingale Health	Liver_LCAT5e	Liver	Lecithin-Cholesterol Acyltransferase, Formation of 1-Eicosadienoylglycerophosphocholine (Delta 11, 14)	Steroid metabolism	0.0450029	0.00202534	3.86e-18	5.31e-16	0.0722098	0.00520024	3.52e-132	1.4e-131
IDL_C_pct ~ Liver_EX_pcholeic_hse_bc	IDL_C_pct	Total cholesterol to total lipids ratio in IDL	Lipoprotein particles and their constituents	Nightingale Health	Liver_EX_pcholeic_hse_bc	Liver	Exchange of 1-Eicosadienoylglycerophosphocholine (Delta 11, 14) (from[e] toblood)	Glycerides and phospholipids metabolism	0.0450029	0.00202534	3.86e-18	5.31e-16	0.0722098	0.00520024	3.52e-132	1.4e-131
IDL_C_pct ~ Liver_EX_pcholhep_hse_bc	IDL_C_pct	Total cholesterol to total lipids ratio in IDL	Lipoprotein particles and their constituents	Nightingale Health	Liver_EX_pcholhep_hse_bc	Liver	Exchange of 1-Heptadecanoylglycerophosphocholine (from[e] toblood)	Glycerides and phospholipids metabolism	0.0450017	0.00202523	3.87e-18	5.32e-16	0.0722088	0.00520009	3.55e-132	1.41e-131
IDL_C_pct ~ Liver_LCAT7e	IDL_C_pct	Total cholesterol to total lipids ratio in IDL	Lipoprotein particles and their constituents	Nightingale Health	Liver_LCAT7e	Liver	Lecithin-Cholesterol Acyltransferase, Formation of 1-Heptadecanoylglycerophosphocholine	Steroid metabolism	0.0450017	0.00202523	3.87e-18	5.32e-16	0.0722088	0.00520009	3.55e-132	1.41e-131
IDL_C_pct ~ Liver_EX_pcholdoc_hse_bc	IDL_C_pct	Total cholesterol to total lipids ratio in IDL	Lipoprotein particles and their constituents	Nightingale Health	Liver_EX_pcholdoc_hse_bc	Liver	Exchange of 1-Docosahexaenoylglycerophosphocholine (from[e] toblood)	Steroid metabolism	0.0450014	0.00202521	3.87e-18	5.32e-16	0.0722085	0.00520006	3.56e-132	1.41e-131
IDL_C_pct ~ Liver_LCAT57e	IDL_C_pct	Total cholesterol to total lipids ratio in IDL	Lipoprotein particles and their constituents	Nightingale Health	Liver_LCAT57e	Liver	Lecithin-Cholesterol Acyltransferase, Formation of 1-Docosahexaenoylglycerophosphocholine	Steroid metabolism	0.0450014	0.00202521	3.87e-18	5.32e-16	0.0722085	0.00520006	3.56e-132	1.41e-131
IDL_C_pct ~ Liver_EX_pchollinl_hse_bc	IDL_C_pct	Total cholesterol to total lipids ratio in IDL	Lipoprotein particles and their constituents	Nightingale Health	Liver_EX_pchollinl_hse_bc	Liver	Exchange of 1-Linoleoylglycerophosphocholine (Delta 9, 12) (from[e] toblood)	Steroid metabolism	0.0449953	0.00202466	3.91e-18	5.37e-16	0.0722037	0.00519937	3.7e-132	1.47e-131
IDL_C_pct ~ Liver_LCAT8e	IDL_C_pct	Total cholesterol to total lipids ratio in IDL	Lipoprotein particles and their constituents	Nightingale Health	Liver_LCAT8e	Liver	Lecithin-Cholesterol Acyltransferase, Formation of 1-Linoleoylglycerophosphocholine (Delta 9, 12)	Steroid metabolism	0.0449953	0.00202466	3.91e-18	5.37e-16	0.0722037	0.00519937	3.7e-132	1.47e-131
IDL_C_pct ~ Liver_EX_pcholar_hse_bc	IDL_C_pct	Total cholesterol to total lipids ratio in IDL	Lipoprotein particles and their constituents	Nightingale Health	Liver_EX_pcholar_hse_bc	Liver	Exchange of 1-Arachidonoyl-Glycero-3-Phosphocholine (from[e] toblood)	Steroid metabolism	0.0449951	0.00202464	3.91e-18	5.37e-16	0.0722036	0.00519935	3.71e-132	1.47e-131
IDL_C_pct ~ Liver_LCAT2e	IDL_C_pct	Total cholesterol to total lipids ratio in IDL	Lipoprotein particles and their constituents	Nightingale Health	Liver_LCAT2e	Liver	Lecithin-Cholesterol Acyltransferase, Formation of 1-Arachidonoylglycerophosphocholine	Steroid metabolism	0.0449951	0.00202464	3.91e-18	5.37e-16	0.0722036	0.00519935	3.71e-132	1.47e-131
L_HDL_PL ~ Liver_PSSA1_hs	L_HDL_PL	Phospholipids in large HDL	Lipoprotein particles and their constituents	Nightingale Health	Liver_PSSA1_hs	Liver	Phosphatidylserine Synthase Homo Sapiens	Glycerides and phospholipids metabolism	0.0523379	0.00273783	1.38e-23	2.73e-21	0.0719971	0.00519817	1.08e-133	4.36e-133
IDL_C_pct ~ Liver_LCAT15e	IDL_C_pct	Total cholesterol to total lipids ratio in IDL	Lipoprotein particles and their constituents	Nightingale Health	Liver_LCAT15e	Liver	Lecithin-Cholesterol Acyltransferase, Formation of 1-Stearoylglycerophosphocholine	Steroid metabolism	0.0449735	0.0020227	4.06e-18	5.57e-16	0.0721868	0.00519696	4.25e-132	1.69e-131
IDL_C_pct ~ Liver_EX_pcholste_hse_bc	IDL_C_pct	Total cholesterol to total lipids ratio in IDL	Lipoprotein particles and their constituents	Nightingale Health	Liver_EX_pcholste_hse_bc	Liver	Exchange of 1-Stearoylglycerophosphocholine (from[e] toblood)	Steroid metabolism	0.0449735	0.0020227	4.06e-18	5.57e-16	0.0721868	0.00519696	4.25e-132	1.69e-131
L_LDL_TG ~ Liver_EX_pcholn261_hse_bc	L_LDL_TG	Triglycerides in large LDL	Lipoprotein particles and their constituents	Nightingale Health	Liver_EX_pcholn261_hse_bc	Liver	Exchange of Lysopc A C26:1 (Delta 5) (from[e] toblood)	Steroid metabolism	-0.0677926	0.00459538	3.83e-39	1.76e-36	-0.0721942	0.00519634	1.21e-132	4.85e-132
L_LDL_TG ~ Liver_LCAT51e	L_LDL_TG	Triglycerides in large LDL	Lipoprotein particles and their constituents	Nightingale Health	Liver_LCAT51e	Liver	Lecithin-Cholesterol Acyltransferase, Formation of Lysopc A C26:1 (Delta 5)	Steroid metabolism	-0.0677926	0.00459538	3.83e-39	1.76e-36	-0.0721942	0.00519634	1.21e-132	4.85e-132
HDL_FC_by_CE ~ Liver_DESAT18_3	HDL_FC_by_CE	Ratio of free cholesterol to cholesteryl esters in HDL	Lipoprotein particles and their constituents	Nightingale Health	Liver_DESAT18_3	Liver	Stearoyl Coenzyme A Desaturase (N-C18:0CoA -> N-C18:1CoA)	Fatty acid metabolism	0.0636163	0.00405022	5.89e-34	2.02e-31	0.0721907	0.00519626	6.45e-132	2.56e-131
M_HDL_TG ~ Liver_EX_pcholn19_hse_bc	M_HDL_TG	Triglycerides in medium HDL	Lipoprotein particles and their constituents	Nightingale Health	Liver_EX_pcholn19_hse_bc	Liver	Exchange of 1-NoNADecanoylglycerophosphocholine, Sn1-Lpc (19:0) (from[e] toblood)	Steroid metabolism	-0.0325797	0.00106129	3.36e-10	2.47e-08	-0.0721926	0.00519623	3.08e-133	1.24e-132
M_HDL_TG ~ Liver_LCAT32e	M_HDL_TG	Triglycerides in medium HDL	Lipoprotein particles and their constituents	Nightingale Health	Liver_LCAT32e	Liver	Lecithin-Cholesterol Acyltransferase, Formation of 1-NoNADecanoylglycerophosphocholine	Steroid metabolism	-0.0325797	0.00106129	3.36e-10	2.47e-08	-0.0721926	0.00519623	3.08e-133	1.24e-132
L_HDL_C ~ Liver_PCHOLP_hs	L_HDL_C	Total cholesterol in large HDL	Lipoprotein particles and their constituents	Nightingale Health	Liver_PCHOLP_hs	Liver	Choline Phosphatase	Glycerides and phospholipids metabolism	-0.0583477	0.00340336	6.25e-29	1.68e-26	-0.0718597	0.00519529	1.26e-133	5.1e-133
XS_VLDL_PL ~ Liver_ALDD2y	XS_VLDL_PL	Phospholipids in very small VLDL	Lipoprotein particles and their constituents	Nightingale Health	Liver_ALDD2y	Liver	Aldehyde Dehydrogenase (Acetaldehyde, NADP)	Fatty acid metabolism	-0.0414997	0.00172206	1.16e-15	1.31e-13	-0.0721196	0.00519191	2.58e-133	1.04e-132
HDL_FC ~ Liver_EX_ethampe_bc	HDL_FC	Free cholesterol in HDL	Lipoprotein particles and their constituents	Nightingale Health	Liver_EX_ethampe_bc	Liver	Exchange of Ethanolamine Phosphate (from[e] toblood)	Glycerides and phospholipids metabolism	0.0469298	0.00220072	3.55e-19	5.24e-17	0.0719267	0.00519123	5.68e-132	2.25e-131
HDL_FC ~ Liver_ETHAMPtr	HDL_FC	Free cholesterol in HDL	Lipoprotein particles and their constituents	Nightingale Health	Liver_ETHAMPtr	Liver	Transport of Ethanolamine Phosphate	Glycerides and phospholipids metabolism	0.0469298	0.00220072	3.55e-19	5.24e-17	0.0719267	0.00519123	5.68e-132	2.25e-131
L_HDL_CE ~ Liver_ETHP	L_HDL_CE	Cholesterol esters in large HDL	Lipoprotein particles and their constituents	Nightingale Health	Liver_ETHP	Liver	Ethanolamine Phosphate Phosphatase	Glycerides and phospholipids metabolism	0.0665094	0.00442226	4.18e-37	1.73e-34	0.0718537	0.00519071	1.65e-133	6.64e-133
M_HDL_TG_pct ~ Liver_LPS2e	M_HDL_TG_pct	Triglycerides to total lipids ratio in medium HDL	Lipoprotein particles and their constituents	Nightingale Health	Liver_LPS2e	Liver	Lipase, Extracellular	Glycerides and phospholipids metabolism	-0.03769	0.00142075	3.65e-13	3.42e-11	-0.0720448	0.00518311	7.11e-132	2.82e-131
M_HDL_TG_pct ~ Liver_MAGt	M_HDL_TG_pct	Triglycerides to total lipids ratio in medium HDL	Lipoprotein particles and their constituents	Nightingale Health	Liver_MAGt	Liver	Monoacylglycerol 2 Transport	Glycerides and phospholipids metabolism	-0.03769	0.00142075	3.65e-13	3.42e-11	-0.0720448	0.00518311	7.11e-132	2.82e-131
M_HDL_TG_pct ~ Liver_DAGt	M_HDL_TG_pct	Triglycerides to total lipids ratio in medium HDL	Lipoprotein particles and their constituents	Nightingale Health	Liver_DAGt	Liver	Diacylglycerol Transport	Glycerides and phospholipids metabolism	-0.03769	0.00142075	3.65e-13	3.42e-11	-0.0720448	0.00518311	7.11e-132	2.82e-131
L_HDL_L ~ Liver_LPCHOLt	L_HDL_L	Total lipids in large HDL	Lipoprotein particles and their constituents	Nightingale Health	Liver_LPCHOLt	Liver	Lysophosphatidylcholine Transport	Glycerides and phospholipids metabolism	0.0571422	0.00326588	7.92e-28	2.03e-25	0.071804	0.00518264	9.78e-133	3.92e-132
VLDL_PL_pct ~ Liver_EX_pchol2ole_hse_bc	VLDL_PL_pct	Phospholipids to total lipids ratio in VLDL	Lipoprotein particles and their constituents	Nightingale Health	Liver_EX_pchol2ole_hse_bc	Liver	Exchange of 2-Oleoylglycerophosphocholine (from[e] toblood)	Steroid metabolism	-0.0437254	0.00191746	1.42e-14	1.47e-12	-0.071927	0.00518119	4.95e-131	1.95e-130
VLDL_PL_pct ~ Liver_LCAT20e	VLDL_PL_pct	Phospholipids to total lipids ratio in VLDL	Lipoprotein particles and their constituents	Nightingale Health	Liver_LCAT20e	Liver	Lecithin-Cholesterol Acyltransferase, Formation of 2-Oleoylglycerophosphocholine	Steroid metabolism	-0.0437254	0.00191746	1.42e-14	1.47e-12	-0.071927	0.00518119	4.95e-131	1.95e-130
M_HDL_FC_pct ~ Liver_OCDCEAtr	M_HDL_FC_pct	Free cholesterol to total lipids ratio in medium HDL	Lipoprotein particles and their constituents	Nightingale Health	Liver_OCDCEAtr	Liver	Fatty Acid Transport via Diffusion	Fatty acid metabolism	0.0313278	0.000981481	1.54e-09	1.07e-07	0.0719132	0.00518095	7.96e-132	3.15e-131
IDL_C_pct ~ Liver_EX_pchol2palm_hse_bc	IDL_C_pct	Total cholesterol to total lipids ratio in IDL	Lipoprotein particles and their constituents	Nightingale Health	Liver_EX_pchol2palm_hse_bc	Liver	Exchange of 2-Palmitoylglycerophosphocholine (from[e] toblood)	Steroid metabolism	0.0448364	0.00201037	5.12e-18	6.96e-16	0.0720646	0.00517955	1.16e-131	4.6e-131
IDL_C_pct ~ Liver_LCAT21e	IDL_C_pct	Total cholesterol to total lipids ratio in IDL	Lipoprotein particles and their constituents	Nightingale Health	Liver_LCAT21e	Liver	Lecithin-Cholesterol Acyltransferase, Formation of 2-Palmitoylglycerophosphocholine	Steroid metabolism	0.0448364	0.00201037	5.12e-18	6.96e-16	0.0720646	0.00517955	1.16e-131	4.6e-131
L_LDL_PL_pct ~ Liver_LCAT32e	L_LDL_PL_pct	Phospholipids to total lipids ratio in large LDL	Lipoprotein particles and their constituents	Nightingale Health	Liver_LCAT32e	Liver	Lecithin-Cholesterol Acyltransferase, Formation of 1-NoNADecanoylglycerophosphocholine	Steroid metabolism	0.0503375	0.00253296	2.76e-22	4.98e-20	0.0719445	0.00517703	1.41e-131	5.58e-131
L_LDL_PL_pct ~ Liver_EX_pcholn19_hse_bc	L_LDL_PL_pct	Phospholipids to total lipids ratio in large LDL	Lipoprotein particles and their constituents	Nightingale Health	Liver_EX_pcholn19_hse_bc	Liver	Exchange of 1-NoNADecanoylglycerophosphocholine, Sn1-Lpc (19:0) (from[e] toblood)	Steroid metabolism	0.0503375	0.00253296	2.76e-22	4.98e-20	0.0719445	0.00517703	1.41e-131	5.58e-131
L_HDL_CE ~ Liver_LCAT30e	L_HDL_CE	Cholesterol esters in large HDL	Lipoprotein particles and their constituents	Nightingale Health	Liver_LCAT30e	Liver	Lecithin-Cholesterol Acyltransferase, Formation of 1-Octadeca-Trienoylglycerophosphocholine	Steroid metabolism	-0.0654018	0.00427805	5.99e-36	2.3e-33	-0.0717206	0.00517486	4.16e-133	1.67e-132
L_HDL_CE ~ Liver_EX_pcholn183_hse_bc	L_HDL_CE	Cholesterol esters in large HDL	Lipoprotein particles and their constituents	Nightingale Health	Liver_EX_pcholn183_hse_bc	Liver	Exchange of 1-Octadeca-Trienoylglycerophosphocholine, Sn1-Lpc (18:3, Delta 9, 12, 15) (from[e] toblood)	Steroid metabolism	-0.0654018	0.00427805	5.99e-36	2.3e-33	-0.0717206	0.00517486	4.16e-133	1.67e-132
M_HDL_FC_pct_C ~ Liver_r1529	M_HDL_FC_pct_C	Free cholesterol to total cholesterol ratio in medium HDL	Lipoprotein particles and their constituents	Nightingale Health	Liver_r1529	Liver	ATP-Binding Cassette (ABC) Tcdb:3.A.1.211.1	Fatty acid metabolism	-0.0454029	0.00206088	2.1e-18	2.95e-16	-0.0719656	0.0051709	8.08e-132	3.2e-131
M_HDL_CE_pct_C ~ Liver_r1529	M_HDL_CE_pct_C	Esterified cholesterol to total cholesterol ratio in medium HDL	Lipoprotein particles and their constituents	Nightingale Health	Liver_r1529	Liver	ATP-Binding Cassette (ABC) Tcdb:3.A.1.211.1	Fatty acid metabolism	0.0454029	0.00206088	2.1e-18	2.95e-16	0.0719656	0.0051709	8.08e-132	3.2e-131
IDL_C_pct ~ Liver_EX_lpchol_hse_bc	IDL_C_pct	Total cholesterol to total lipids ratio in IDL	Lipoprotein particles and their constituents	Nightingale Health	Liver_EX_lpchol_hse_bc	Liver	Exchange of Lysophosphatidylcholine (from[e] toblood)	Glycerides and phospholipids metabolism	-0.0430522	0.00185377	9.85e-17	1.21e-14	-0.0720429	0.00517021	2e-131	7.87e-131
L_HDL_CE ~ Liver_EX_caroe_bc	L_HDL_CE	Cholesterol esters in large HDL	Lipoprotein particles and their constituents	Nightingale Health	Liver_EX_caroe_bc	Liver	Exchange of Beta-Carotene (from[e] toblood)	Vitamin A metabolism	-0.0695149	0.00483588	2.01e-40	9.82e-38	-0.0716646	0.00516462	7.57e-133	3.04e-132
L_HDL_CE ~ Liver_BCDO	L_HDL_CE	Cholesterol esters in large HDL	Lipoprotein particles and their constituents	Nightingale Health	Liver_BCDO	Liver	Beta-Carotene Dioxygenase	Vitamin A metabolism	-0.0695149	0.00483588	2.01e-40	9.82e-38	-0.0716646	0.00516462	7.57e-133	3.04e-132
L_HDL_CE ~ Liver_CAROtr	L_HDL_CE	Cholesterol esters in large HDL	Lipoprotein particles and their constituents	Nightingale Health	Liver_CAROtr	Liver	Beta-Carotene Transport via Diffusion	Vitamin A metabolism	-0.0695149	0.00483588	2.01e-40	9.82e-38	-0.0716646	0.00516462	7.57e-133	3.04e-132
M_LDL_TG_pct ~ Liver_LPCHOLt	M_LDL_TG_pct	Triglycerides to total lipids ratio in medium LDL	Lipoprotein particles and their constituents	Nightingale Health	Liver_LPCHOLt	Liver	Lysophosphatidylcholine Transport	Glycerides and phospholipids metabolism	0.0637249	0.00405817	1.32e-34	4.65e-32	0.0720274	0.00516445	1.31e-131	5.19e-131
VLDL_PL_pct ~ Liver_EX_pcholn28_hse_bc	VLDL_PL_pct	Phospholipids to total lipids ratio in VLDL	Lipoprotein particles and their constituents	Nightingale Health	Liver_EX_pcholn28_hse_bc	Liver	Exchange of Lysopc A C28:0 (from[e] toblood)	Steroid metabolism	-0.0436681	0.0019125	1.54e-14	1.59e-12	-0.0718086	0.00516418	1.32e-130	5.15e-130
VLDL_PL_pct ~ Liver_LCAT53e	VLDL_PL_pct	Phospholipids to total lipids ratio in VLDL	Lipoprotein particles and their constituents	Nightingale Health	Liver_LCAT53e	Liver	Lecithin-Cholesterol Acyltransferase, Formation of Lysopc A C28:0	Steroid metabolism	-0.0436681	0.0019125	1.54e-14	1.59e-12	-0.0718086	0.00516418	1.32e-130	5.15e-130
L_HDL_PL ~ Liver_LPCHOLt	L_HDL_PL	Phospholipids in large HDL	Lipoprotein particles and their constituents	Nightingale Health	Liver_LPCHOLt	Liver	Lysophosphatidylcholine Transport	Glycerides and phospholipids metabolism	0.0511316	0.00261503	1.34e-22	2.47e-20	0.0716559	0.005157	1.2e-132	4.8e-132
M_LDL_TG_pct ~ Liver_CEPTE	M_LDL_TG_pct	Triglycerides to total lipids ratio in medium LDL	Lipoprotein particles and their constituents	Nightingale Health	Liver_CEPTE	Liver	Ethanolamine Phosphotransferase	Glycerides and phospholipids metabolism	-0.0661327	0.00437216	3.71e-37	1.54e-34	-0.0719884	0.00515642	2.09e-131	8.24e-131
M_LDL_TG_pct ~ Liver_PETHCT	M_LDL_TG_pct	Triglycerides to total lipids ratio in medium LDL	Lipoprotein particles and their constituents	Nightingale Health	Liver_PETHCT	Liver	Phosphoethanolamine Cytidyltransferase	Glycerides and phospholipids metabolism	-0.0661327	0.00437216	3.71e-37	1.54e-34	-0.0719884	0.00515642	2.09e-131	8.24e-131
L_HDL_L ~ Liver_EX_crm_hse_bc	L_HDL_L	Total lipids in large HDL	Lipoprotein particles and their constituents	Nightingale Health	Liver_EX_crm_hse_bc	Liver	Exchange of N-Acylsphingosine (from[e] toblood)	Glycerides and phospholipids metabolism	0.0626929	0.00393079	3.66e-33	1.23e-30	0.07162	0.00515514	4.85e-132	1.92e-131
L_HDL_CE ~ Liver_PEt	L_HDL_CE	Cholesterol esters in large HDL	Lipoprotein particles and their constituents	Nightingale Health	Liver_PEt	Liver	Phosphatidylethanolamine Transport	Glycerides and phospholipids metabolism	-0.0671325	0.00450819	8.54e-38	3.72e-35	-0.0716026	0.00515475	1.35e-132	5.4e-132
L_HDL_FC ~ Liver_SMS	L_HDL_FC	Free cholesterol in large HDL	Lipoprotein particles and their constituents	Nightingale Health	Liver_SMS	Liver	Sphingomyelin Synthase (Homo Sapiens)	Glycerides and phospholipids metabolism	0.0567963	0.00322399	1.72e-27	4.3e-25	0.0715811	0.00515428	9.76e-133	3.91e-132
IDL_PL_pct ~ Liver_PCHOLHSTDe	IDL_PL_pct	Phospholipids to total lipids ratio in IDL	Lipoprotein particles and their constituents	Nightingale Health	Liver_PCHOLHSTDe	Liver	Transport of Phosphatidylcholine	Glycerides and phospholipids metabolism	0.0486865	0.0023709	5.63e-21	9.38e-19	-0.0717727	0.00515394	5.26e-131	2.07e-130
IDL_FC_pct ~ Liver_FAEL183	IDL_FC_pct	Free cholesterol to total lipids ratio in IDL	Lipoprotein particles and their constituents	Nightingale Health	Liver_FAEL183	Liver	Fatty-Acyl Coenzyme A Elongation (N-C18:3CoA)	Fatty acid metabolism	0.046955	0.00220442	1.32e-19	2.01e-17	0.0716832	0.0051511	6.07e-131	2.38e-130
IDL_FC_pct ~ Liver_DESAT20_1	IDL_FC_pct	Free cholesterol to total lipids ratio in IDL	Lipoprotein particles and their constituents	Nightingale Health	Liver_DESAT20_1	Liver	Fatty Acyl Coenzyme A Desaturase (N-C20:3CoA -> N-C20:4CoA)	Fatty acid metabolism	0.046955	0.00220442	1.32e-19	2.01e-17	0.0716832	0.0051511	6.07e-131	2.38e-130
L_HDL_FC ~ Liver_EX_xolest181_hse_bc	L_HDL_FC	Free cholesterol in large HDL	Lipoprotein particles and their constituents	Nightingale Health	Liver_EX_xolest181_hse_bc	Liver	Exchange of 1-Vaccenoyl-Cholesterol, Cholesterol-Ester (18:1, Delta 11) (from[e] toblood)	Steroid metabolism	-0.0515655	0.00266068	5.76e-23	1.09e-20	-0.0715164	0.00514847	1.37e-132	5.48e-132
L_HDL_FC ~ Liver_LCAT25e	L_HDL_FC	Free cholesterol in large HDL	Lipoprotein particles and their constituents	Nightingale Health	Liver_LCAT25e	Liver	Lecithin-Cholesterol Acyltransferase, Formation of Cholesterol-Ester (18:1)	Steroid metabolism	-0.0515655	0.00266068	5.76e-23	1.09e-20	-0.0715164	0.00514847	1.37e-132	5.48e-132
L_HDL_FC ~ Liver_LCAT23e	L_HDL_FC	Free cholesterol in large HDL	Lipoprotein particles and their constituents	Nightingale Health	Liver_LCAT23e	Liver	Lecithin-Cholesterol Acyltransferase, Formation of Cholesterol-Ester (18:3)	Steroid metabolism	-0.0515611	0.00266023	5.81e-23	1.09e-20	-0.071515	0.00514828	1.39e-132	5.54e-132
L_HDL_FC ~ Liver_EX_xolest183_hse_bc	L_HDL_FC	Free cholesterol in large HDL	Lipoprotein particles and their constituents	Nightingale Health	Liver_EX_xolest183_hse_bc	Liver	Exchange of 1-Gamma-Linolenoyl-Cholesterol, Cholesterol-Ester (18:3, Delta 6, 9, 12) (from[e] toblood)	Steroid metabolism	-0.0515611	0.00266023	5.81e-23	1.09e-20	-0.071515	0.00514828	1.39e-132	5.54e-132
M_HDL_FC_pct ~ Liver_EX_lpchol_hse_bc	M_HDL_FC_pct	Free cholesterol to total lipids ratio in medium HDL	Lipoprotein particles and their constituents	Nightingale Health	Liver_EX_lpchol_hse_bc	Liver	Exchange of Lysophosphatidylcholine (from[e] toblood)	Glycerides and phospholipids metabolism	0.0340728	0.00116129	5.02e-11	3.97e-09	0.0717023	0.00514821	5.29e-131	2.08e-130
L_HDL_FC ~ Liver_LCAT27e	L_HDL_FC	Free cholesterol in large HDL	Lipoprotein particles and their constituents	Nightingale Health	Liver_LCAT27e	Liver	Lecithin-Cholesterol Acyltransferase, Formation of Cholesterol-Ester (20:4)	Steroid metabolism	-0.0515572	0.00265982	5.85e-23	1.1e-20	-0.0715137	0.00514808	1.4e-132	5.6e-132
L_HDL_FC ~ Liver_EX_xolest204_hse_bc	L_HDL_FC	Free cholesterol in large HDL	Lipoprotein particles and their constituents	Nightingale Health	Liver_EX_xolest204_hse_bc	Liver	Exchange of Cholesteryl Arachidonate, Cholesterol-Ester (20:4, Delta 5, 8, 11, 14) (from[e] toblood)	Steroid metabolism	-0.0515572	0.00265982	5.85e-23	1.1e-20	-0.0715137	0.00514808	1.4e-132	5.6e-132
IDL_TG ~ Liver_RETH2	IDL_TG	Triglycerides in IDL	Lipoprotein particles and their constituents	Nightingale Health	Liver_RETH2	Liver	Retinyl Ester Hydrolase (11-Cis)	Vitamin A metabolism	0.05206	0.00271048	9.32e-24	1.87e-21	0.0719267	0.00514676	1.78e-131	7.04e-131
M_HDL_FC_by_CE ~ Liver_r1529	M_HDL_FC_by_CE	Ratio of free cholesterol to cholesteryl esters in medium HDL	Lipoprotein particles and their constituents	Nightingale Health	Liver_r1529	Liver	ATP-Binding Cassette (ABC) Tcdb:3.A.1.211.1	Fatty acid metabolism	-0.0468069	0.00219051	1.8e-19	2.71e-17	-0.0718034	0.00514664	3.29e-131	1.29e-130
HDL_L ~ Liver_RETFAt2	HDL_L	Total lipids in HDL	Lipoprotein particles and their constituents	Nightingale Health	Liver_RETFAt2	Liver	Fatty Acid Retinol Efflux (11-Cis)	Vitamin A metabolism	-0.04997	0.00249916	1.45e-21	2.5e-19	-0.0716734	0.00514542	3.78e-130	1.48e-129
HDL_CE_pct_C ~ Liver_DRPA	HDL_CE_pct_C	Esterified cholesterol to total cholesterol ratio in HDL	Lipoprotein particles and their constituents	Nightingale Health	Liver_DRPA	Liver	Deoxyribose-Phosphate Aldolase	Pentose phosphate pathway	0.0503902	0.00254303	6.45e-22	1.14e-19	0.0718734	0.00514425	1.28e-130	5e-130
HDL_CE_pct_C ~ Liver_r0570	HDL_CE_pct_C	Esterified cholesterol to total cholesterol ratio in HDL	Lipoprotein particles and their constituents	Nightingale Health	Liver_r0570	Liver	2-Deoxy-D-Ribose 1-Phosphate 1, 5-Phosphomutase Ec:5.4.2.7	Pentose phosphate pathway	0.0503902	0.00254303	6.45e-22	1.14e-19	0.0718734	0.00514425	1.28e-130	5e-130
HDL_FC_pct_C ~ Liver_DRPA	HDL_FC_pct_C	Free cholesterol to total cholesterol ratio in HDL	Lipoprotein particles and their constituents	Nightingale Health	Liver_DRPA	Liver	Deoxyribose-Phosphate Aldolase	Pentose phosphate pathway	-0.0503902	0.00254303	6.45e-22	1.14e-19	-0.0718734	0.00514425	1.28e-130	5e-130
HDL_FC_pct_C ~ Liver_r0570	HDL_FC_pct_C	Free cholesterol to total cholesterol ratio in HDL	Lipoprotein particles and their constituents	Nightingale Health	Liver_r0570	Liver	2-Deoxy-D-Ribose 1-Phosphate 1, 5-Phosphomutase Ec:5.4.2.7	Pentose phosphate pathway	-0.0503902	0.00254303	6.45e-22	1.14e-19	-0.0718734	0.00514425	1.28e-130	5e-130
HDL_FC_by_CE ~ Liver_LCAT51e	HDL_FC_by_CE	Ratio of free cholesterol to cholesteryl esters in HDL	Lipoprotein particles and their constituents	Nightingale Health	Liver_LCAT51e	Liver	Lecithin-Cholesterol Acyltransferase, Formation of Lysopc A C26:1 (Delta 5)	Steroid metabolism	-0.055863	0.00312569	1.42e-26	3.37e-24	-0.0718151	0.00514263	1.42e-130	5.57e-130
HDL_FC_by_CE ~ Liver_EX_pcholn261_hse_bc	HDL_FC_by_CE	Ratio of free cholesterol to cholesteryl esters in HDL	Lipoprotein particles and their constituents	Nightingale Health	Liver_EX_pcholn261_hse_bc	Liver	Exchange of Lysopc A C26:1 (Delta 5) (from[e] toblood)	Steroid metabolism	-0.055863	0.00312569	1.42e-26	3.37e-24	-0.0718151	0.00514263	1.42e-130	5.57e-130
HDL_size ~ Liver_SPHMYLNtg	HDL_size	Mean diameter for HDL particles	Lipoprotein particles and their constituents	Nightingale Health	Liver_SPHMYLNtg	Liver	Sphingomyelin Intracellular Transport	Glycerides and phospholipids metabolism	0.0647965	0.00419859	6.29e-36	2.41e-33	0.0715708	0.00514244	9.95e-133	3.99e-132
IDL_C_pct ~ Liver_EX_pcholn183_hse_bc	IDL_C_pct	Total cholesterol to total lipids ratio in IDL	Lipoprotein particles and their constituents	Nightingale Health	Liver_EX_pcholn183_hse_bc	Liver	Exchange of 1-Octadeca-Trienoylglycerophosphocholine, Sn1-Lpc (18:3, Delta 9, 12, 15) (from[e] toblood)	Steroid metabolism	0.044583	0.0019877	7.85e-18	1.05e-15	0.0717959	0.00514125	1.06e-130	4.18e-130
IDL_C_pct ~ Liver_LCAT30e	IDL_C_pct	Total cholesterol to total lipids ratio in IDL	Lipoprotein particles and their constituents	Nightingale Health	Liver_LCAT30e	Liver	Lecithin-Cholesterol Acyltransferase, Formation of 1-Octadeca-Trienoylglycerophosphocholine	Steroid metabolism	0.044583	0.0019877	7.85e-18	1.05e-15	0.0717959	0.00514125	1.06e-130	4.18e-130
XL_HDL_C_pct ~ Liver_HMR_0770	XL_HDL_C_pct	Total cholesterol to total lipids ratio in very large HDL	Lipoprotein particles and their constituents	Nightingale Health	Liver_HMR_0770	Liver	HMR_0770	Glycerides and phospholipids metabolism	-0.0337828	0.00113978	8.27e-11	6.43e-09	-0.0719077	0.00513844	1.38e-131	5.46e-131
HDL_FC_pct ~ Liver_SPHMYLN_HsATPte	HDL_FC_pct	Free cholesterol to total lipids ratio in HDL	Lipoprotein particles and their constituents	Nightingale Health	Liver_SPHMYLN_HsATPte	Liver	Extracellular Transport of Sphingomyeline, Active Transport	Glycerides and phospholipids metabolism	0.0552645	0.00305183	5.52e-26	1.27e-23	0.0716179	0.00513552	6.7e-130	2.61e-129
M_HDL_CE_pct ~ Liver_MAGt	M_HDL_CE_pct	Cholesterol esters to total lipids ratio in medium HDL	Lipoprotein particles and their constituents	Nightingale Health	Liver_MAGt	Liver	Monoacylglycerol 2 Transport	Glycerides and phospholipids metabolism	0.0928374	0.00862067	6.47e-72	1.25e-68	0.0717057	0.00513348	1.25e-130	4.88e-130
M_HDL_CE_pct ~ Liver_LPS2e	M_HDL_CE_pct	Cholesterol esters to total lipids ratio in medium HDL	Lipoprotein particles and their constituents	Nightingale Health	Liver_LPS2e	Liver	Lipase, Extracellular	Glycerides and phospholipids metabolism	0.0928374	0.00862067	6.47e-72	1.25e-68	0.0717057	0.00513348	1.25e-130	4.88e-130
M_HDL_CE_pct ~ Liver_DAGt	M_HDL_CE_pct	Cholesterol esters to total lipids ratio in medium HDL	Lipoprotein particles and their constituents	Nightingale Health	Liver_DAGt	Liver	Diacylglycerol Transport	Glycerides and phospholipids metabolism	0.0928374	0.00862067	6.47e-72	1.25e-68	0.0717057	0.00513348	1.25e-130	4.88e-130
XS_VLDL_C ~ Liver_ACALDt	XS_VLDL_C	Total cholesterol in very small VLDL	Lipoprotein particles and their constituents	Nightingale Health	Liver_ACALDt	Liver	Acetaldehyde Reversible Transport	Glycolysis/gluconeogenesis	-0.0325917	0.00106231	3.19e-10	2.35e-08	-0.0716377	0.0051317	1.64e-131	6.47e-131
XS_VLDL_C ~ Liver_EX_acalde_bc	XS_VLDL_C	Total cholesterol in very small VLDL	Lipoprotein particles and their constituents	Nightingale Health	Liver_EX_acalde_bc	Liver	Exchange of Acetaldehyde (from[e] toblood)	Fatty acid metabolism	-0.0325917	0.00106231	3.19e-10	2.35e-08	-0.0716377	0.0051317	1.64e-131	6.47e-131
HDL_FC ~ Liver_PSSA1_hs	HDL_FC	Free cholesterol in HDL	Lipoprotein particles and their constituents	Nightingale Health	Liver_PSSA1_hs	Liver	Phosphatidylserine Synthase Homo Sapiens	Glycerides and phospholipids metabolism	0.0488981	0.00238999	1.08e-20	1.77e-18	0.0715931	0.00513148	1.8e-130	7.02e-130
XS_VLDL_L ~ Liver_DESAT18_3	XS_VLDL_L	Total lipids in very small VLDL	Lipoprotein particles and their constituents	Nightingale Health	Liver_DESAT18_3	Liver	Stearoyl Coenzyme A Desaturase (N-C18:0CoA -> N-C18:1CoA)	Fatty acid metabolism	0.0325304	0.00105836	3.44e-10	2.53e-08	0.0716509	0.00513126	2.7e-131	1.06e-130
IDL_PL ~ Liver_PCHOLHSTDe	IDL_PL	Phospholipids in IDL	Lipoprotein particles and their constituents	Nightingale Health	Liver_PCHOLHSTDe	Liver	Transport of Phosphatidylcholine	Glycerides and phospholipids metabolism	-0.0438982	0.00192718	2.41e-17	3.11e-15	-0.0716138	0.00512916	1.07e-130	4.18e-130
IDL_PL ~ Liver_PCt	IDL_PL	Phospholipids in IDL	Lipoprotein particles and their constituents	Nightingale Health	Liver_PCt	Liver	Phosphatidylcholine Transporter	Glycerides and phospholipids metabolism	-0.0421324	0.00177527	4.25e-16	4.97e-14	-0.0715918	0.0051266	1.24e-130	4.84e-130
L_HDL_PL ~ Liver_EX_crm_hse_bc	L_HDL_PL	Phospholipids in large HDL	Lipoprotein particles and their constituents	Nightingale Health	Liver_EX_crm_hse_bc	Liver	Exchange of N-Acylsphingosine (from[e] toblood)	Glycerides and phospholipids metabolism	0.0560471	0.00314168	7.88e-27	1.89e-24	0.0714674	0.00512648	7.14e-132	2.83e-131
XL_HDL_PL_pct ~ Liver_EX_pail_hse_bc	XL_HDL_PL_pct	Phospholipids to total lipids ratio in very large HDL	Lipoprotein particles and their constituents	Nightingale Health	Liver_EX_pail_hse_bc	Liver	Exchange of 1-Phosphatidyl-1D-Myo-Inositol (from[e] toblood)	Glycerides and phospholipids metabolism	-0.0341667	0.00116752	4.89e-11	3.87e-09	-0.0716231	0.00512425	2.66e-131	1.05e-130
IDL_PL ~ Liver_EX_pe_hse_bc	IDL_PL	Phospholipids in IDL	Lipoprotein particles and their constituents	Nightingale Health	Liver_EX_pe_hse_bc	Liver	Exchange of Phosphatidylethanolamine (from[e] toblood)	Glycerides and phospholipids metabolism	0.0416787	0.00173735	8.71e-16	9.92e-14	0.0715794	0.00512352	1.48e-130	5.77e-130
M_HDL_CE_pct_C ~ Liver_EX_ocdceae_bc	M_HDL_CE_pct_C	Esterified cholesterol to total cholesterol ratio in medium HDL	Lipoprotein particles and their constituents	Nightingale Health	Liver_EX_ocdceae_bc	Liver	EX_ocdcea(e)_[bc]	Fatty acid metabolism	-0.0591455	0.00350204	3.61e-30	1.04e-27	-0.0718168	0.00512268	1.32e-130	5.17e-130
M_HDL_FC_pct_C ~ Liver_EX_ocdceae_bc	M_HDL_FC_pct_C	Free cholesterol to total cholesterol ratio in medium HDL	Lipoprotein particles and their constituents	Nightingale Health	Liver_EX_ocdceae_bc	Liver	EX_ocdcea(e)_[bc]	Fatty acid metabolism	0.0591455	0.00350204	3.61e-30	1.04e-27	0.0718168	0.00512268	1.32e-130	5.17e-130
XS_VLDL_TG ~ Liver_ALDD2y	XS_VLDL_TG	Triglycerides in very small VLDL	Lipoprotein particles and their constituents	Nightingale Health	Liver_ALDD2y	Liver	Aldehyde Dehydrogenase (Acetaldehyde, NADP)	Fatty acid metabolism	-0.0425765	0.0018123	2.11e-16	2.53e-14	-0.0717134	0.00512078	1.68e-131	6.61e-131
L_HDL_CE ~ Liver_EX_ocdcae_bc	L_HDL_CE	Cholesterol esters in large HDL	Lipoprotein particles and their constituents	Nightingale Health	Liver_EX_ocdcae_bc	Liver	Exchange of Octadecanoate (N-C18:0) (from[e] toblood)	Fatty acid metabolism	0.0703881	0.00495392	2.28e-41	1.15e-38	0.0713529	0.00511904	1.09e-131	4.31e-131
L_HDL_FC ~ Liver_CRMte	L_HDL_FC	Free cholesterol in large HDL	Lipoprotein particles and their constituents	Nightingale Health	Liver_CRMte	Liver	Ceramide Diffusion	Glycerides and phospholipids metabolism	0.0594912	0.00353963	5.04e-30	1.44e-27	0.0713306	0.00511812	8.11e-132	3.21e-131
HDL_size ~ Liver_GLYC2P3Pc	HDL_size	Mean diameter for HDL particles	Lipoprotein particles and their constituents	Nightingale Health	Liver_GLYC2P3Pc	Liver	Formation of Glycerol-3-Phosphate	Glycerides and phospholipids metabolism	0.0534207	0.00285377	6.14e-25	1.34e-22	0.0713432	0.00511147	6.13e-132	2.43e-131
HDL_size ~ Liver_GPDDACHOL	HDL_size	Mean diameter for HDL particles	Lipoprotein particles and their constituents	Nightingale Health	Liver_GPDDACHOL	Liver	Glycerophosphocholine Phosphodiesterase	Glycerides and phospholipids metabolism	0.0534207	0.00285377	6.14e-25	1.34e-22	0.0713432	0.00511147	6.13e-132	2.43e-131
M_HDL_TG ~ Liver_CEPTE	M_HDL_TG	Triglycerides in medium HDL	Lipoprotein particles and their constituents	Nightingale Health	Liver_CEPTE	Liver	Ethanolamine Phosphotransferase	Glycerides and phospholipids metabolism	-0.0317609	0.00100908	9.09e-10	6.45e-08	-0.0716177	0.0051086	5.09e-131	2e-130
M_HDL_TG ~ Liver_PETHCT	M_HDL_TG	Triglycerides in medium HDL	Lipoprotein particles and their constituents	Nightingale Health	Liver_PETHCT	Liver	Phosphoethanolamine Cytidyltransferase	Glycerides and phospholipids metabolism	-0.0317609	0.00100908	9.09e-10	6.45e-08	-0.0716177	0.0051086	5.09e-131	2e-130
L_HDL_FC ~ Liver_EX_acalde_bc	L_HDL_FC	Free cholesterol in large HDL	Lipoprotein particles and their constituents	Nightingale Health	Liver_EX_acalde_bc	Liver	Exchange of Acetaldehyde (from[e] toblood)	Fatty acid metabolism	-0.0559464	0.00312685	1.04e-26	2.48e-24	-0.0712162	0.00510423	1.83e-131	7.21e-131
L_HDL_FC ~ Liver_ACALDt	L_HDL_FC	Free cholesterol in large HDL	Lipoprotein particles and their constituents	Nightingale Health	Liver_ACALDt	Liver	Acetaldehyde Reversible Transport	Glycolysis/gluconeogenesis	-0.0559464	0.00312685	1.04e-26	2.48e-24	-0.0712162	0.00510423	1.83e-131	7.21e-131
HDL_size ~ Liver_HMR_0770	HDL_size	Mean diameter for HDL particles	Lipoprotein particles and their constituents	Nightingale Health	Liver_HMR_0770	Liver	HMR_0770	Glycerides and phospholipids metabolism	0.0568537	0.00323234	4.93e-28	1.28e-25	0.0712952	0.00510423	9.37e-132	3.71e-131
L_HDL_FC ~ Liver_LCAT34e	L_HDL_FC	Free cholesterol in large HDL	Lipoprotein particles and their constituents	Nightingale Health	Liver_LCAT34e	Liver	Lecithin-Cholesterol Acyltransferase, Formation of 1-Eicosatetraenoylglycerophosphocholine (Delta 8, 11, 14, 17)	Steroid metabolism	-0.0539853	0.00291559	5.15e-25	1.13e-22	-0.0711759	0.00510049	2.28e-131	8.97e-131
L_HDL_FC ~ Liver_EX_pcholn204_hse_bc	L_HDL_FC	Free cholesterol in large HDL	Lipoprotein particles and their constituents	Nightingale Health	Liver_EX_pcholn204_hse_bc	Liver	Exchange of 1-Eicosatetraenoylglycerophosphocholine (Delta 8, 11, 14, 17), Sn1-Lpc (20:4) (from[e] toblood)	Steroid metabolism	-0.0539853	0.00291559	5.15e-25	1.13e-22	-0.0711759	0.00510049	2.28e-131	8.97e-131
M_HDL_FC_by_CE ~ Liver_EX_ocdceae_bc	M_HDL_FC_by_CE	Ratio of free cholesterol to cholesteryl esters in medium HDL	Lipoprotein particles and their constituents	Nightingale Health	Liver_EX_ocdceae_bc	Liver	EX_ocdcea(e)_[bc]	Fatty acid metabolism	0.058911	0.00347322	6.04e-30	1.72e-27	0.0716665	0.0051003	4.82e-130	1.88e-129
L_HDL_C ~ Liver_OCDCEAtr	L_HDL_C	Total cholesterol in large HDL	Lipoprotein particles and their constituents	Nightingale Health	Liver_OCDCEAtr	Liver	Fatty Acid Transport via Diffusion	Fatty acid metabolism	0.0641004	0.00410902	1.36e-34	4.79e-32	0.0712164	0.00509804	3.73e-131	1.47e-130
IDL_TG_pct ~ Liver_EX_ttdcae_bc	IDL_TG_pct	Triglycerides to total lipids ratio in IDL	Lipoprotein particles and their constituents	Nightingale Health	Liver_EX_ttdcae_bc	Liver	Exchange of Tetradecanoate (N-C14:0) (from[e] toblood)	Fatty acid metabolism	0.0714804	0.00510955	2.45e-43	1.33e-40	0.0714909	0.00509715	1.39e-129	5.42e-129
XS_VLDL_L ~ Liver_ALDD2y	XS_VLDL_L	Total lipids in very small VLDL	Lipoprotein particles and their constituents	Nightingale Health	Liver_ALDD2y	Liver	Aldehyde Dehydrogenase (Acetaldehyde, NADP)	Fatty acid metabolism	-0.0408784	0.00167087	3.06e-15	3.36e-13	-0.0714064	0.00509343	2.44e-130	9.53e-130
HDL_size ~ Liver_GPDDA1	HDL_size	Mean diameter for HDL particles	Lipoprotein particles and their constituents	Nightingale Health	Liver_GPDDA1	Liver	Glycerophosphodiester Phosphodiesterase (Glycerophosphocholine)	Glycerides and phospholipids metabolism	0.0534091	0.00285253	6.29e-25	1.37e-22	0.0712046	0.00509147	1.98e-131	7.81e-131
HDL_TG ~ Liver_ACALDt	HDL_TG	Triglycerides in HDL	Lipoprotein particles and their constituents	Nightingale Health	Liver_ACALDt	Liver	Acetaldehyde Reversible Transport	Glycolysis/gluconeogenesis	-0.0675504	0.00455613	5.43e-38	2.39e-35	-0.0714624	0.00508819	6.11e-130	2.38e-129
HDL_TG ~ Liver_EX_acalde_bc	HDL_TG	Triglycerides in HDL	Lipoprotein particles and their constituents	Nightingale Health	Liver_EX_acalde_bc	Liver	Exchange of Acetaldehyde (from[e] toblood)	Fatty acid metabolism	-0.0675504	0.00455613	5.43e-38	2.39e-35	-0.0714624	0.00508819	6.11e-130	2.38e-129
L_HDL_CE ~ Liver_LCAT18e	L_HDL_CE	Cholesterol esters in large HDL	Lipoprotein particles and their constituents	Nightingale Health	Liver_LCAT18e	Liver	Lecithin-Cholesterol Acyltransferase, Formation of 2-Linoleoylglycerophosphocholine	Steroid metabolism	-0.0648593	0.00420738	2.21e-35	8.16e-33	-0.0711006	0.00508593	7.56e-131	2.97e-130
L_HDL_CE ~ Liver_EX_pchol2linl_hse_bc	L_HDL_CE	Cholesterol esters in large HDL	Lipoprotein particles and their constituents	Nightingale Health	Liver_EX_pchol2linl_hse_bc	Liver	Exchange of 2-Linoleoylglycerophosphocholine (from[e] toblood)	Steroid metabolism	-0.0648593	0.00420738	2.21e-35	8.16e-33	-0.0711006	0.00508593	7.56e-131	2.97e-130
L_HDL_TG ~ Liver_DESAT16_2	L_HDL_TG	Triglycerides in large HDL	Lipoprotein particles and their constituents	Nightingale Health	Liver_DESAT16_2	Liver	DESAT16_2	Fatty acid metabolism	0.0488241	0.00238178	1.01e-20	1.65e-18	0.0714569	0.00508474	2.08e-130	8.14e-130
XS_VLDL_CE ~ Liver_EX_pcholn205_hse_bc	XS_VLDL_CE	Cholesterol esters in very small VLDL	Lipoprotein particles and their constituents	Nightingale Health	Liver_EX_pcholn205_hse_bc	Liver	Exchange of 1-Eicosapentenoylglycerophosphocholine (Delta 5, 8, 11, 14, 17), Sn1-Lpc (20:5) (from[e] toblood)	Steroid metabolism	-0.0302296	0.000913759	5.46e-09	3.64e-07	-0.0712732	0.00508448	1.01e-130	3.97e-130
XS_VLDL_CE ~ Liver_LCAT35e	XS_VLDL_CE	Cholesterol esters in very small VLDL	Lipoprotein particles and their constituents	Nightingale Health	Liver_LCAT35e	Liver	Lecithin-Cholesterol Acyltransferase, Formation of 1-Eicosapentenoylglycerophosphocholine (Delta 5, 8, 11, 14, 17)	Steroid metabolism	-0.0302296	0.000913759	5.46e-09	3.64e-07	-0.0712732	0.00508448	1.01e-130	3.97e-130
IDL_PL_pct ~ Liver_EX_ttdcae_bc	IDL_PL_pct	Phospholipids to total lipids ratio in IDL	Lipoprotein particles and their constituents	Nightingale Health	Liver_EX_ttdcae_bc	Liver	Exchange of Tetradecanoate (N-C14:0) (from[e] toblood)	Fatty acid metabolism	-0.0460161	0.00211805	6.63e-19	9.64e-17	0.071236	0.0050803	3.71e-129	1.44e-128
L_HDL_CE ~ Liver_EX_g3pce_bc	L_HDL_CE	Cholesterol esters in large HDL	Lipoprotein particles and their constituents	Nightingale Health	Liver_EX_g3pce_bc	Liver	Exchange of Glycerophosphocholine (from[e] toblood)	Glycerides and phospholipids metabolism	-0.0685904	0.00470632	2.2e-39	1.03e-36	-0.0710761	0.00507914	1.12e-130	4.41e-130
L_HDL_CE ~ Liver_G3PCtr	L_HDL_CE	Cholesterol esters in large HDL	Lipoprotein particles and their constituents	Nightingale Health	Liver_G3PCtr	Liver	Transport of Glycerophosphocholine	Glycerides and phospholipids metabolism	-0.0685904	0.00470632	2.2e-39	1.03e-36	-0.0710761	0.00507914	1.12e-130	4.41e-130
XL_HDL_CE_pct ~ Liver_EX_xolest2_hse_bc	XL_HDL_CE_pct	Cholesterol esters to total lipids ratio in very large HDL	Lipoprotein particles and their constituents	Nightingale Health	Liver_EX_xolest2_hse_bc	Liver	Exchange of Cholesterol Ester (from FullR2) (from[e] toblood)	Steroid metabolism	0.0609981	0.00371939	7.84e-32	2.46e-29	0.071471	0.00507847	5.38e-130	2.1e-129
HDL_TG ~ Liver_ALDD2x	HDL_TG	Triglycerides in HDL	Lipoprotein particles and their constituents	Nightingale Health	Liver_ALDD2x	Liver	Aldehyde Dehydrogenase (Acetaldehyde, NAD)	Fatty acid metabolism	0.062767	0.0039438	4.18e-33	1.4e-30	0.071414	0.00507793	1.11e-129	4.32e-129
IDL_PL ~ Liver_EX_retfae_bc	IDL_PL	Phospholipids in IDL	Lipoprotein particles and their constituents	Nightingale Health	Liver_EX_retfae_bc	Liver	Exchange of Fatty Acid Retinol (from[e] toblood)	Vitamin A metabolism	0.0387429	0.00150121	7.62e-14	7.49e-12	0.071276	0.00507615	2.3e-129	8.92e-129
IDL_C_pct ~ Liver_EX_pail_hse_bc	IDL_C_pct	Total cholesterol to total lipids ratio in IDL	Lipoprotein particles and their constituents	Nightingale Health	Liver_EX_pail_hse_bc	Liver	Exchange of 1-Phosphatidyl-1D-Myo-Inositol (from[e] toblood)	Glycerides and phospholipids metabolism	0.045192	0.00204313	2.76e-18	3.84e-16	0.0713561	0.005076	4.62e-129	1.79e-128
XS_VLDL_C ~ Liver_PSt3	XS_VLDL_C	Total cholesterol in very small VLDL	Lipoprotein particles and their constituents	Nightingale Health	Liver_PSt3	Liver	Transport of Phosphatidylserine	Glycerides and phospholipids metabolism	0.0363989	0.00132498	2.15e-12	1.91e-10	0.071264	0.00507476	4.52e-130	1.76e-129
HDL_FC ~ Liver_DESAT18_6	HDL_FC	Free cholesterol in HDL	Lipoprotein particles and their constituents	Nightingale Health	Liver_DESAT18_6	Liver	Fatty Acyl Coenzyme A Desaturase (N-C18:1CoA -> N-C18:2CoA)	Fatty acid metabolism	-0.0480021	0.0023031	5.37e-20	8.35e-18	-0.0710925	0.00506677	7.56e-129	2.93e-128
M_HDL_FC_pct_C ~ Liver_DESAT18_7	M_HDL_FC_pct_C	Free cholesterol to total cholesterol ratio in medium HDL	Lipoprotein particles and their constituents	Nightingale Health	Liver_DESAT18_7	Liver	Fatty Acyl Coenzyme A Desaturase (N-C18:1CoA -> N-C18:2CoA)	Fatty acid metabolism	0.0608687	0.0037062	7.81e-32	2.45e-29	0.0712531	0.00506346	4.09e-129	1.59e-128
M_HDL_CE_pct_C ~ Liver_DESAT18_7	M_HDL_CE_pct_C	Esterified cholesterol to total cholesterol ratio in medium HDL	Lipoprotein particles and their constituents	Nightingale Health	Liver_DESAT18_7	Liver	Fatty Acyl Coenzyme A Desaturase (N-C18:1CoA -> N-C18:2CoA)	Fatty acid metabolism	-0.0608687	0.0037062	7.81e-32	2.45e-29	-0.0712531	0.00506346	4.09e-129	1.59e-128
M_HDL_CE_pct_C ~ Liver_RETH2	M_HDL_CE_pct_C	Esterified cholesterol to total cholesterol ratio in medium HDL	Lipoprotein particles and their constituents	Nightingale Health	Liver_RETH2	Liver	Retinyl Ester Hydrolase (11-Cis)	Vitamin A metabolism	-0.0546392	0.00298556	5.87e-26	1.35e-23	-0.071253	0.00506188	4.48e-129	1.74e-128
M_HDL_FC_pct_C ~ Liver_RETH2	M_HDL_FC_pct_C	Free cholesterol to total cholesterol ratio in medium HDL	Lipoprotein particles and their constituents	Nightingale Health	Liver_RETH2	Liver	Retinyl Ester Hydrolase (11-Cis)	Vitamin A metabolism	0.0546392	0.00298556	5.87e-26	1.35e-23	0.071253	0.00506188	4.48e-129	1.74e-128
XS_VLDL_C ~ Liver_EX_crm_hse_bc	XS_VLDL_C	Total cholesterol in very small VLDL	Lipoprotein particles and their constituents	Nightingale Health	Liver_EX_crm_hse_bc	Liver	Exchange of N-Acylsphingosine (from[e] toblood)	Glycerides and phospholipids metabolism	0.0327901	0.00107531	2.49e-10	1.85e-08	0.0711604	0.00506168	9.7e-130	3.78e-129
M_HDL_TG_pct ~ Liver_LPS	M_HDL_TG_pct	Triglycerides to total lipids ratio in medium HDL	Lipoprotein particles and their constituents	Nightingale Health	Liver_LPS	Liver	Lipase	Glycerides and phospholipids metabolism	-0.0376895	0.00142091	3.64e-13	3.41e-11	-0.071175	0.00505811	9.82e-129	3.8e-128
M_HDL_TG_pct ~ Liver_TAGt	M_HDL_TG_pct	Triglycerides to total lipids ratio in medium HDL	Lipoprotein particles and their constituents	Nightingale Health	Liver_TAGt	Liver	Triacylglycerol Transport	Glycerides and phospholipids metabolism	-0.0376895	0.00142091	3.64e-13	3.41e-11	-0.071175	0.00505811	9.82e-129	3.8e-128
M_HDL_TG_pct ~ Liver_EX_tag_hse_bc	M_HDL_TG_pct	Triglycerides to total lipids ratio in medium HDL	Lipoprotein particles and their constituents	Nightingale Health	Liver_EX_tag_hse_bc	Liver	Exchange of Triacylglycerol (Homo Sapiens) (from[e] toblood)	Glycerides and phospholipids metabolism	-0.0376895	0.00142091	3.64e-13	3.41e-11	-0.071175	0.00505811	9.82e-129	3.8e-128
L_HDL_FC_pct ~ Liver_PSSA2_hs	L_HDL_FC_pct	Free cholesterol to total lipids ratio in large HDL	Lipoprotein particles and their constituents	Nightingale Health	Liver_PSSA2_hs	Liver	Phosphatidylserine Synthase Homo Sapiens	Glycerides and phospholipids metabolism	-0.0483545	0.00233822	2.25e-20	3.61e-18	-0.0712629	0.00505672	2.37e-129	9.2e-129
LDL_TG_pct ~ Liver_G3PCtr	LDL_TG_pct	Triglycerides to total lipids ratio in LDL	Lipoprotein particles and their constituents	Nightingale Health	Liver_G3PCtr	Liver	Transport of Glycerophosphocholine	Glycerides and phospholipids metabolism	-0.0712388	0.00507175	8.16e-43	4.39e-40	-0.0712521	0.00505349	1.94e-128	7.47e-128
LDL_TG_pct ~ Liver_EX_g3pce_bc	LDL_TG_pct	Triglycerides to total lipids ratio in LDL	Lipoprotein particles and their constituents	Nightingale Health	Liver_EX_g3pce_bc	Liver	Exchange of Glycerophosphocholine (from[e] toblood)	Glycerides and phospholipids metabolism	-0.0712388	0.00507175	8.16e-43	4.39e-40	-0.0712521	0.00505349	1.94e-128	7.47e-128
M_HDL_FC_by_CE ~ Liver_RETH2	M_HDL_FC_by_CE	Ratio of free cholesterol to cholesteryl esters in medium HDL	Lipoprotein particles and their constituents	Nightingale Health	Liver_RETH2	Liver	Retinyl Ester Hydrolase (11-Cis)	Vitamin A metabolism	0.0548546	0.00300861	3.73e-26	8.68e-24	0.07119	0.00505202	7.91e-129	3.07e-128
XS_VLDL_FC ~ Liver_HMR_0770	XS_VLDL_FC	Free cholesterol in very small VLDL	Lipoprotein particles and their constituents	Nightingale Health	Liver_HMR_0770	Liver	HMR_0770	Glycerides and phospholipids metabolism	0.0334846	0.00112135	1.04e-10	7.97e-09	0.0710761	0.00504621	2e-129	7.79e-129
IDL_CE_pct ~ Liver_RETINALt	IDL_CE_pct	Cholesterol esters to total lipids ratio in IDL	Lipoprotein particles and their constituents	Nightingale Health	Liver_RETINALt	Liver	Transport of Retinal	Vitamin A metabolism	0.0607856	0.00369574	8.39e-32	2.61e-29	0.0711236	0.00504608	2.61e-128	1.01e-127
IDL_CE_pct ~ Liver_EX_retinale_bc	IDL_CE_pct	Cholesterol esters to total lipids ratio in IDL	Lipoprotein particles and their constituents	Nightingale Health	Liver_EX_retinale_bc	Liver	Exchange of Retinal (from[e] toblood)	Vitamin A metabolism	0.0607856	0.00369574	8.39e-32	2.61e-29	0.0711236	0.00504608	2.61e-128	1.01e-127
L_LDL_PL_pct ~ Liver_DESAT18_6	L_LDL_PL_pct	Phospholipids to total lipids ratio in large LDL	Lipoprotein particles and their constituents	Nightingale Health	Liver_DESAT18_6	Liver	Fatty Acyl Coenzyme A Desaturase (N-C18:1CoA -> N-C18:2CoA)	Fatty acid metabolism	0.033657	0.00113294	8.52e-11	6.62e-09	0.0710869	0.00504535	2.85e-128	1.1e-127
IDL_PL_pct ~ Liver_PCt	IDL_PL_pct	Phospholipids to total lipids ratio in IDL	Lipoprotein particles and their constituents	Nightingale Health	Liver_PCt	Liver	Phosphatidylcholine Transporter	Glycerides and phospholipids metabolism	0.0481635	0.00232031	1.46e-20	2.38e-18	-0.0710011	0.00504443	2.95e-128	1.14e-127
M_LDL_TG_pct ~ Liver_CRMte	M_LDL_TG_pct	Triglycerides to total lipids ratio in medium LDL	Lipoprotein particles and their constituents	Nightingale Health	Liver_CRMte	Liver	Ceramide Diffusion	Glycerides and phospholipids metabolism	0.0654531	0.00428538	1.88e-36	7.54e-34	0.0712031	0.00504385	1.42e-128	5.49e-128
M_LDL_TG_pct ~ Liver_SPHMYLNte	M_LDL_TG_pct	Triglycerides to total lipids ratio in medium LDL	Lipoprotein particles and their constituents	Nightingale Health	Liver_SPHMYLNte	Liver	Vesicle Transport of Sphingomyelin from Golgi to Extracellular	Glycerides and phospholipids metabolism	0.0678354	0.00460225	5.02e-39	2.29e-36	0.0711904	0.00504107	1.67e-128	6.45e-128
IDL_TG_pct ~ Liver_r1516	IDL_TG_pct	Triglycerides to total lipids ratio in IDL	Lipoprotein particles and their constituents	Nightingale Health	Liver_r1516	Liver	ATP-Binding Cassette (ABC) Tcdb:3.A.1.211.1	Fatty acid metabolism	-0.0727256	0.00528969	8.3e-45	4.69e-42	-0.071085	0.00504042	3.69e-128	1.42e-127
IDL_PL ~ Liver_RETFAt2	IDL_PL	Phospholipids in IDL	Lipoprotein particles and their constituents	Nightingale Health	Liver_RETFAt2	Liver	Fatty Acid Retinol Efflux (11-Cis)	Vitamin A metabolism	-0.0453831	0.00205987	1.96e-18	2.77e-16	-0.0709908	0.00503871	2.01e-128	7.75e-128
M_HDL_FC_by_CE ~ Liver_DESAT18_7	M_HDL_FC_by_CE	Ratio of free cholesterol to cholesteryl esters in medium HDL	Lipoprotein particles and their constituents	Nightingale Health	Liver_DESAT18_7	Liver	Fatty Acyl Coenzyme A Desaturase (N-C18:1CoA -> N-C18:2CoA)	Fatty acid metabolism	0.0613843	0.00376872	2.35e-32	7.6e-30	0.0710657	0.00503593	2.01e-128	7.76e-128
XS_VLDL_PL ~ Liver_EX_vacce_bc	XS_VLDL_PL	Phospholipids in very small VLDL	Lipoprotein particles and their constituents	Nightingale Health	Liver_EX_vacce_bc	Liver	Exchange of Vaccenic Acid (from[e] toblood)	Fatty acid metabolism	0.0417474	0.00174284	7.85e-16	8.98e-14	0.0710201	0.00503536	2.41e-129	9.34e-129
XS_VLDL_PL ~ Liver_OCT11EFATP	XS_VLDL_PL	Phospholipids in very small VLDL	Lipoprotein particles and their constituents	Nightingale Health	Liver_OCT11EFATP	Liver	Uptake of Vaccenic Acid	Fatty acid metabolism	0.0417474	0.00174284	7.85e-16	8.98e-14	0.0710201	0.00503536	2.41e-129	9.34e-129
LDL_TG ~ Liver_LCAT49e	LDL_TG	Triglycerides in LDL	Lipoprotein particles and their constituents	Nightingale Health	Liver_LCAT49e	Liver	Lecithin-Cholesterol Acyltransferase, Formation of 1-Dihomo-Linolenoylglycerophosphocholine (20:3, Delta 8, 11, 14)	Steroid metabolism	-0.0718186	0.00515853	1.61e-43	8.81e-41	-0.0710555	0.00503446	1.83e-128	7.07e-128
LDL_TG ~ Liver_EX_pcholn203_hse_bc	LDL_TG	Triglycerides in LDL	Lipoprotein particles and their constituents	Nightingale Health	Liver_EX_pcholn203_hse_bc	Liver	Exchange of 1-Dihomo-Linolenoylglycerophosphocholine (20:3, Delta 8, 11, 14), Lysopc A C20:3 (from[e] toblood)	Steroid metabolism	-0.0718186	0.00515853	1.61e-43	8.81e-41	-0.0710555	0.00503446	1.83e-128	7.07e-128
L_HDL_C ~ Liver_EX_cholpe_bc	L_HDL_C	Total cholesterol in large HDL	Lipoprotein particles and their constituents	Nightingale Health	Liver_EX_cholpe_bc	Liver	Exchange of Choline Phosphate (from[e] toblood)	Glycerides and phospholipids metabolism	0.0650756	0.00423329	1.37e-35	5.18e-33	0.070746	0.00503273	1.7e-129	6.61e-129
L_HDL_C ~ Liver_CHOLPtr	L_HDL_C	Total cholesterol in large HDL	Lipoprotein particles and their constituents	Nightingale Health	Liver_CHOLPtr	Liver	Transport of Choline Phosphate	Glycerides and phospholipids metabolism	0.0650756	0.00423329	1.37e-35	5.18e-33	0.070746	0.00503273	1.7e-129	6.61e-129
IDL_C_pct ~ Liver_EX_pchol2linl_hse_bc	IDL_C_pct	Total cholesterol to total lipids ratio in IDL	Lipoprotein particles and their constituents	Nightingale Health	Liver_EX_pchol2linl_hse_bc	Liver	Exchange of 2-Linoleoylglycerophosphocholine (from[e] toblood)	Steroid metabolism	0.0439497	0.0019316	2.27e-17	2.93e-15	0.0710181	0.00503099	6.23e-128	2.39e-127
IDL_C_pct ~ Liver_LCAT18e	IDL_C_pct	Total cholesterol to total lipids ratio in IDL	Lipoprotein particles and their constituents	Nightingale Health	Liver_LCAT18e	Liver	Lecithin-Cholesterol Acyltransferase, Formation of 2-Linoleoylglycerophosphocholine	Steroid metabolism	0.0439497	0.0019316	2.27e-17	2.93e-15	0.0710181	0.00503099	6.23e-128	2.39e-127
IDL_CE_pct ~ Liver_CAROtr	IDL_CE_pct	Cholesterol esters to total lipids ratio in IDL	Lipoprotein particles and their constituents	Nightingale Health	Liver_CAROtr	Liver	Beta-Carotene Transport via Diffusion	Vitamin A metabolism	0.0592673	0.00351323	2.6e-30	7.51e-28	0.0710117	0.00503038	6.47e-128	2.48e-127
IDL_CE_pct ~ Liver_BCDO	IDL_CE_pct	Cholesterol esters to total lipids ratio in IDL	Lipoprotein particles and their constituents	Nightingale Health	Liver_BCDO	Liver	Beta-Carotene Dioxygenase	Vitamin A metabolism	0.0592673	0.00351323	2.6e-30	7.51e-28	0.0710117	0.00503038	6.47e-128	2.48e-127
IDL_CE_pct ~ Liver_EX_caroe_bc	IDL_CE_pct	Cholesterol esters to total lipids ratio in IDL	Lipoprotein particles and their constituents	Nightingale Health	Liver_EX_caroe_bc	Liver	Exchange of Beta-Carotene (from[e] toblood)	Vitamin A metabolism	0.0592673	0.00351323	2.6e-30	7.51e-28	0.0710117	0.00503038	6.47e-128	2.48e-127
M_HDL_CE_pct ~ Liver_LPS	M_HDL_CE_pct	Cholesterol esters to total lipids ratio in medium HDL	Lipoprotein particles and their constituents	Nightingale Health	Liver_LPS	Liver	Lipase	Glycerides and phospholipids metabolism	0.0924035	0.00854152	2.86e-71	5.46e-68	0.0709829	0.00502991	4.98e-128	1.92e-127
M_HDL_CE_pct ~ Liver_TAGt	M_HDL_CE_pct	Cholesterol esters to total lipids ratio in medium HDL	Lipoprotein particles and their constituents	Nightingale Health	Liver_TAGt	Liver	Triacylglycerol Transport	Glycerides and phospholipids metabolism	0.0924034	0.00854152	2.86e-71	5.46e-68	0.0709829	0.00502991	4.98e-128	1.92e-127
M_HDL_CE_pct ~ Liver_EX_tag_hse_bc	M_HDL_CE_pct	Cholesterol esters to total lipids ratio in medium HDL	Lipoprotein particles and their constituents	Nightingale Health	Liver_EX_tag_hse_bc	Liver	Exchange of Triacylglycerol (Homo Sapiens) (from[e] toblood)	Glycerides and phospholipids metabolism	0.0924034	0.00854152	2.86e-71	5.46e-68	0.0709829	0.00502991	4.98e-128	1.92e-127
VLDL_PL_pct ~ Liver_PSSA1_hs	VLDL_PL_pct	Phospholipids to total lipids ratio in VLDL	Lipoprotein particles and their constituents	Nightingale Health	Liver_PSSA1_hs	Liver	Phosphatidylserine Synthase Homo Sapiens	Glycerides and phospholipids metabolism	0.0366165	0.00133992	1.27e-10	9.66e-09	0.0709161	0.00502856	3.2e-127	1.22e-126
HDL_FC_by_CE ~ Liver_DRPA	HDL_FC_by_CE	Ratio of free cholesterol to cholesteryl esters in HDL	Lipoprotein particles and their constituents	Nightingale Health	Liver_DRPA	Liver	Deoxyribose-Phosphate Aldolase	Pentose phosphate pathway	-0.0505015	0.00255428	5.24e-22	9.33e-20	-0.0710567	0.00502696	1.13e-127	4.33e-127
HDL_FC_by_CE ~ Liver_r0570	HDL_FC_by_CE	Ratio of free cholesterol to cholesteryl esters in HDL	Lipoprotein particles and their constituents	Nightingale Health	Liver_r0570	Liver	2-Deoxy-D-Ribose 1-Phosphate 1, 5-Phosphomutase Ec:5.4.2.7	Pentose phosphate pathway	-0.0505015	0.00255428	5.24e-22	9.33e-20	-0.0710567	0.00502696	1.13e-127	4.33e-127
L_HDL_FC_pct ~ Liver_FACOAL181i	L_HDL_FC_pct	Free cholesterol to total lipids ratio in large HDL	Lipoprotein particles and their constituents	Nightingale Health	Liver_FACOAL181i	Liver	C181 Fatty Acid Activation	Fatty acid metabolism	-0.0480221	0.00230633	4.07e-20	6.4e-18	-0.0710568	0.00502613	1.4e-128	5.42e-128
L_LDL_PL_pct ~ Liver_EX_sphmyln_hse_bc	L_LDL_PL_pct	Phospholipids to total lipids ratio in large LDL	Lipoprotein particles and their constituents	Nightingale Health	Liver_EX_sphmyln_hse_bc	Liver	Exchange of Sphingomyelin (from[e] toblood)	Glycerides and phospholipids metabolism	-0.0443274	0.0019656	1.21e-17	1.6e-15	-0.0709232	0.00502503	9.22e-128	3.54e-127
LDL_TG ~ Liver_SPHMYLN_HsATPte	LDL_TG	Triglycerides in LDL	Lipoprotein particles and their constituents	Nightingale Health	Liver_SPHMYLN_HsATPte	Liver	Extracellular Transport of Sphingomyeline, Active Transport	Glycerides and phospholipids metabolism	0.0641016	0.00410982	5.26e-35	1.9e-32	0.0710667	0.00502494	3.18e-128	1.22e-127
M_LDL_TG_pct ~ Liver_DESAT18_6	M_LDL_TG_pct	Triglycerides to total lipids ratio in medium LDL	Lipoprotein particles and their constituents	Nightingale Health	Liver_DESAT18_6	Liver	Fatty Acyl Coenzyme A Desaturase (N-C18:1CoA -> N-C18:2CoA)	Fatty acid metabolism	-0.0669935	0.00448675	4.36e-38	1.92e-35	-0.0710847	0.00502414	4.45e-128	1.71e-127
HDL_TG ~ Liver_LCAT34e	HDL_TG	Triglycerides in HDL	Lipoprotein particles and their constituents	Nightingale Health	Liver_LCAT34e	Liver	Lecithin-Cholesterol Acyltransferase, Formation of 1-Eicosatetraenoylglycerophosphocholine (Delta 8, 11, 14, 17)	Steroid metabolism	-0.0685418	0.00470392	3.59e-39	1.65e-36	-0.0709753	0.00502129	2.97e-128	1.14e-127
HDL_TG ~ Liver_EX_pcholn204_hse_bc	HDL_TG	Triglycerides in HDL	Lipoprotein particles and their constituents	Nightingale Health	Liver_EX_pcholn204_hse_bc	Liver	Exchange of 1-Eicosatetraenoylglycerophosphocholine (Delta 8, 11, 14, 17), Sn1-Lpc (20:4) (from[e] toblood)	Steroid metabolism	-0.0685418	0.00470392	3.59e-39	1.65e-36	-0.0709753	0.00502129	2.97e-128	1.14e-127
IDL_TG ~ Liver_EX_ocdceae_bc	IDL_TG	Triglycerides in IDL	Lipoprotein particles and their constituents	Nightingale Health	Liver_EX_ocdceae_bc	Liver	EX_ocdcea(e)_[bc]	Fatty acid metabolism	0.0547369	0.00299707	4.23e-26	9.81e-24	0.0711855	0.00501553	3.64e-128	1.4e-127
M_HDL_TG ~ Liver_CHOLPtr	M_HDL_TG	Triglycerides in medium HDL	Lipoprotein particles and their constituents	Nightingale Health	Liver_CHOLPtr	Liver	Transport of Choline Phosphate	Glycerides and phospholipids metabolism	0.0332733	0.00110761	1.39e-10	1.06e-08	0.0709577	0.0050148	1.21e-128	4.67e-128
M_HDL_TG ~ Liver_EX_cholpe_bc	M_HDL_TG	Triglycerides in medium HDL	Lipoprotein particles and their constituents	Nightingale Health	Liver_EX_cholpe_bc	Liver	Exchange of Choline Phosphate (from[e] toblood)	Glycerides and phospholipids metabolism	0.0332733	0.00110761	1.39e-10	1.06e-08	0.0709577	0.0050148	1.21e-128	4.67e-128
HDL_FC_pct_C ~ Liver_PSHSABCtc	HDL_FC_pct_C	Free cholesterol to total cholesterol ratio in HDL	Lipoprotein particles and their constituents	Nightingale Health	Liver_PSHSABCtc	Liver	Phosphatidylserine Transport by ABCa1	Glycerides and phospholipids metabolism	-0.0731077	0.00534605	2.69e-44	1.5e-41	-0.0709392	0.00501297	2.5e-127	9.53e-127
HDL_CE_pct_C ~ Liver_PSHSABCtc	HDL_CE_pct_C	Esterified cholesterol to total cholesterol ratio in HDL	Lipoprotein particles and their constituents	Nightingale Health	Liver_PSHSABCtc	Liver	Phosphatidylserine Transport by ABCa1	Glycerides and phospholipids metabolism	0.0731077	0.00534605	2.69e-44	1.5e-41	0.0709392	0.00501297	2.5e-127	9.53e-127
HDL_L ~ Liver_PEt	HDL_L	Total lipids in HDL	Lipoprotein particles and their constituents	Nightingale Health	Liver_PEt	Liver	Phosphatidylethanolamine Transport	Glycerides and phospholipids metabolism	-0.0512152	0.00262274	1.49e-22	2.73e-20	-0.0707407	0.00501092	8.63e-127	3.28e-126
XL_HDL_CE_pct ~ Liver_EX_ttdcae_bc	XL_HDL_CE_pct	Cholesterol esters to total lipids ratio in very large HDL	Lipoprotein particles and their constituents	Nightingale Health	Liver_EX_ttdcae_bc	Liver	Exchange of Tetradecanoate (N-C14:0) (from[e] toblood)	Fatty acid metabolism	-0.063155	0.00398865	5.11e-34	1.76e-31	-0.0709623	0.0050061	3.63e-128	1.4e-127
IDL_PL ~ Liver_EX_11_cis_retfae_bc	IDL_PL	Phospholipids in IDL	Lipoprotein particles and their constituents	Nightingale Health	Liver_EX_11_cis_retfae_bc	Liver	EX_11_cis_retfa(e)_[bc]	Vitamin A metabolism	0.043492	0.00189176	4.7e-17	5.96e-15	0.0707548	0.00500564	1.36e-127	5.22e-127
L_HDL_C ~ Liver_LPS3	L_HDL_C	Total cholesterol in large HDL	Lipoprotein particles and their constituents	Nightingale Health	Liver_LPS3	Liver	Lipase	Glycerides and phospholipids metabolism	-0.064968	0.00422021	1.75e-35	6.5e-33	-0.0705577	0.00500506	8.58e-129	3.32e-128
IDL_PL ~ Liver_EX_pchol_hse_bc	IDL_PL	Phospholipids in IDL	Lipoprotein particles and their constituents	Nightingale Health	Liver_EX_pchol_hse_bc	Liver	Exchange of Phosphatidylcholine (Homo Sapiens) (from[e] toblood)	Glycerides and phospholipids metabolism	0.0431147	0.00185908	8.72e-17	1.08e-14	0.0707291	0.00500239	1.65e-127	6.31e-127
L_LDL_TG ~ Liver_DESAT18_3	L_LDL_TG	Triglycerides in large LDL	Lipoprotein particles and their constituents	Nightingale Health	Liver_DESAT18_3	Liver	Stearoyl Coenzyme A Desaturase (N-C18:0CoA -> N-C18:1CoA)	Fatty acid metabolism	0.0603423	0.00364173	2.33e-31	7.04e-29	0.0708421	0.00500163	9.8e-128	3.76e-127
HDL_L ~ Liver_PSSA2_hs	HDL_L	Total lipids in HDL	Lipoprotein particles and their constituents	Nightingale Health	Liver_PSSA2_hs	Liver	Phosphatidylserine Synthase Homo Sapiens	Glycerides and phospholipids metabolism	-0.0464926	0.00216175	7.28e-19	1.06e-16	-0.0706545	0.00500055	1.57e-126	5.95e-126
HDL_FC ~ Liver_EX_pcholn205_hse_bc	HDL_FC	Free cholesterol in HDL	Lipoprotein particles and their constituents	Nightingale Health	Liver_EX_pcholn205_hse_bc	Liver	Exchange of 1-Eicosapentenoylglycerophosphocholine (Delta 5, 8, 11, 14, 17), Sn1-Lpc (20:5) (from[e] toblood)	Steroid metabolism	-0.0451326	0.00203939	6.96e-18	9.3e-16	-0.0705479	0.00499796	4.04e-127	1.54e-126
HDL_FC ~ Liver_LCAT35e	HDL_FC	Free cholesterol in HDL	Lipoprotein particles and their constituents	Nightingale Health	Liver_LCAT35e	Liver	Lecithin-Cholesterol Acyltransferase, Formation of 1-Eicosapentenoylglycerophosphocholine (Delta 5, 8, 11, 14, 17)	Steroid metabolism	-0.0451326	0.00203939	6.96e-18	9.3e-16	-0.0705479	0.00499796	4.04e-127	1.54e-126
M_HDL_CE_pct_C ~ Liver_DESAT18_5	M_HDL_CE_pct_C	Esterified cholesterol to total cholesterol ratio in medium HDL	Lipoprotein particles and their constituents	Nightingale Health	Liver_DESAT18_5	Liver	DESAT18_5	Fatty acid metabolism	-0.0604007	0.00364944	2.27e-31	6.86e-29	-0.0707823	0.00499672	1.96e-127	7.49e-127
M_HDL_CE_pct_C ~ Liver_DESAT18_8	M_HDL_CE_pct_C	Esterified cholesterol to total cholesterol ratio in medium HDL	Lipoprotein particles and their constituents	Nightingale Health	Liver_DESAT18_8	Liver	DESAT18_8	Fatty acid metabolism	-0.0604007	0.00364944	2.27e-31	6.86e-29	-0.0707823	0.00499672	1.96e-127	7.49e-127
M_HDL_FC_pct_C ~ Liver_DESAT18_5	M_HDL_FC_pct_C	Free cholesterol to total cholesterol ratio in medium HDL	Lipoprotein particles and their constituents	Nightingale Health	Liver_DESAT18_5	Liver	DESAT18_5	Fatty acid metabolism	0.0604007	0.00364944	2.27e-31	6.86e-29	0.0707823	0.00499672	1.96e-127	7.49e-127
M_HDL_FC_pct_C ~ Liver_DESAT18_8	M_HDL_FC_pct_C	Free cholesterol to total cholesterol ratio in medium HDL	Lipoprotein particles and their constituents	Nightingale Health	Liver_DESAT18_8	Liver	DESAT18_8	Fatty acid metabolism	0.0604007	0.00364944	2.27e-31	6.86e-29	0.0707823	0.00499672	1.96e-127	7.49e-127
L_HDL_TG ~ Liver_EX_retne_bc	L_HDL_TG	Triglycerides in large HDL	Lipoprotein particles and their constituents	Nightingale Health	Liver_EX_retne_bc	Liver	Exchange of Retinoate (from[e] toblood)	Vitamin A metabolism	0.0526422	0.00277685	6.72e-24	1.36e-21	0.0709058	0.0049957	3.74e-128	1.44e-127
M_HDL_CE_pct_C ~ Liver_EX_pcholn24_hse_bc	M_HDL_CE_pct_C	Esterified cholesterol to total cholesterol ratio in medium HDL	Lipoprotein particles and their constituents	Nightingale Health	Liver_EX_pcholn24_hse_bc	Liver	Exchange of 1-Lignocericylglycerophosphocholine (24:0), Lysopc A C24 (from[e] toblood)	Steroid metabolism	0.0590498	0.00348729	4.76e-30	1.36e-27	0.0706977	0.00499338	2.37e-127	9.07e-127
M_HDL_CE_pct_C ~ Liver_LCAT50e	M_HDL_CE_pct_C	Esterified cholesterol to total cholesterol ratio in medium HDL	Lipoprotein particles and their constituents	Nightingale Health	Liver_LCAT50e	Liver	Lecithin-Cholesterol Acyltransferase, Formation of 1-1-Lignocericylglycerophosphocholine (24:0)	Steroid metabolism	0.0590498	0.00348729	4.76e-30	1.36e-27	0.0706977	0.00499338	2.37e-127	9.07e-127
M_HDL_FC_pct_C ~ Liver_EX_pcholn24_hse_bc	M_HDL_FC_pct_C	Free cholesterol to total cholesterol ratio in medium HDL	Lipoprotein particles and their constituents	Nightingale Health	Liver_EX_pcholn24_hse_bc	Liver	Exchange of 1-Lignocericylglycerophosphocholine (24:0), Lysopc A C24 (from[e] toblood)	Steroid metabolism	-0.0590498	0.00348729	4.76e-30	1.36e-27	-0.0706977	0.00499338	2.37e-127	9.07e-127
M_HDL_FC_pct_C ~ Liver_LCAT50e	M_HDL_FC_pct_C	Free cholesterol to total cholesterol ratio in medium HDL	Lipoprotein particles and their constituents	Nightingale Health	Liver_LCAT50e	Liver	Lecithin-Cholesterol Acyltransferase, Formation of 1-1-Lignocericylglycerophosphocholine (24:0)	Steroid metabolism	-0.0590498	0.00348729	4.76e-30	1.36e-27	-0.0706977	0.00499338	2.37e-127	9.07e-127
M_HDL_FC_by_CE ~ Liver_EX_pcholn24_hse_bc	M_HDL_FC_by_CE	Ratio of free cholesterol to cholesteryl esters in medium HDL	Lipoprotein particles and their constituents	Nightingale Health	Liver_EX_pcholn24_hse_bc	Liver	Exchange of 1-Lignocericylglycerophosphocholine (24:0), Lysopc A C24 (from[e] toblood)	Steroid metabolism	-0.0587937	0.00345667	8.25e-30	2.34e-27	-0.0706468	0.00498526	3.79e-127	1.44e-126
M_HDL_FC_by_CE ~ Liver_LCAT50e	M_HDL_FC_by_CE	Ratio of free cholesterol to cholesteryl esters in medium HDL	Lipoprotein particles and their constituents	Nightingale Health	Liver_LCAT50e	Liver	Lecithin-Cholesterol Acyltransferase, Formation of 1-1-Lignocericylglycerophosphocholine (24:0)	Steroid metabolism	-0.0587937	0.00345667	8.25e-30	2.34e-27	-0.0706468	0.00498526	3.79e-127	1.44e-126
HDL_L ~ Liver_EX_ocdcae_bc	HDL_L	Total lipids in HDL	Lipoprotein particles and their constituents	Nightingale Health	Liver_EX_ocdcae_bc	Liver	Exchange of Octadecanoate (N-C18:0) (from[e] toblood)	Fatty acid metabolism	0.0513997	0.00264068	1.07e-22	1.97e-20	0.0705395	0.0049825	4.42e-126	1.67e-125
IDL_TG ~ Liver_LCAT50e	IDL_TG	Triglycerides in IDL	Lipoprotein particles and their constituents	Nightingale Health	Liver_LCAT50e	Liver	Lecithin-Cholesterol Acyltransferase, Formation of 1-1-Lignocericylglycerophosphocholine (24:0)	Steroid metabolism	-0.0580146	0.00336546	4.13e-29	1.12e-26	-0.0707027	0.00498235	2.5e-127	9.54e-127
IDL_TG ~ Liver_EX_pcholn24_hse_bc	IDL_TG	Triglycerides in IDL	Lipoprotein particles and their constituents	Nightingale Health	Liver_EX_pcholn24_hse_bc	Liver	Exchange of 1-Lignocericylglycerophosphocholine (24:0), Lysopc A C24 (from[e] toblood)	Steroid metabolism	-0.0580146	0.00336546	4.13e-29	1.12e-26	-0.0707027	0.00498235	2.5e-127	9.54e-127
L_LDL_TG_pct ~ Liver_G3PCtr	L_LDL_TG_pct	Triglycerides to total lipids ratio in large LDL	Lipoprotein particles and their constituents	Nightingale Health	Liver_G3PCtr	Liver	Transport of Glycerophosphocholine	Glycerides and phospholipids metabolism	-0.0699117	0.00488759	1.63e-41	8.22e-39	-0.0706935	0.00497601	1.7e-126	6.47e-126
L_LDL_TG_pct ~ Liver_EX_g3pce_bc	L_LDL_TG_pct	Triglycerides to total lipids ratio in large LDL	Lipoprotein particles and their constituents	Nightingale Health	Liver_EX_g3pce_bc	Liver	Exchange of Glycerophosphocholine (from[e] toblood)	Glycerides and phospholipids metabolism	-0.0699117	0.00488759	1.63e-41	8.22e-39	-0.0706935	0.00497601	1.7e-126	6.47e-126
XL_HDL_CE_pct ~ Liver_XOLEST2te	XL_HDL_CE_pct	Cholesterol esters to total lipids ratio in very large HDL	Lipoprotein particles and their constituents	Nightingale Health	Liver_XOLEST2te	Liver	Cholesterol Ester Transporter	Steroid metabolism	0.0604811	0.00365653	2.54e-31	7.67e-29	0.0707366	0.00497432	2.31e-127	8.82e-127
XL_HDL_CE_pct ~ Liver_EX_xolest2_hsbdL_bd	XL_HDL_CE_pct	Cholesterol esters to total lipids ratio in very large HDL	Lipoprotein particles and their constituents	Nightingale Health	Liver_EX_xolest2_hsbdL_bd	Liver	Exchange of Cholesterol Ester (from FullR2) (Liver)	Steroid metabolism	0.0604808	0.0036565	2.54e-31	7.67e-29	0.0707364	0.0049743	2.31e-127	8.83e-127
XL_HDL_CE_pct ~ Liver_XOLEST2tebdL	XL_HDL_CE_pct	Cholesterol esters to total lipids ratio in very large HDL	Lipoprotein particles and their constituents	Nightingale Health	Liver_XOLEST2tebdL	Liver	Cholesterol Ester Transporter (Liver)	Steroid metabolism	0.0604808	0.0036565	2.54e-31	7.67e-29	0.0707364	0.0049743	2.31e-127	8.83e-127
M_LDL_TG ~ Liver_PSSA2_hs	M_LDL_TG	Triglycerides in medium LDL	Lipoprotein particles and their constituents	Nightingale Health	Liver_PSSA2_hs	Liver	Phosphatidylserine Synthase Homo Sapiens	Glycerides and phospholipids metabolism	-0.0809042	0.00654078	9e-55	8.1e-52	-0.0706674	0.00497328	2.78e-127	1.06e-126
M_HDL_FC_by_CE ~ Liver_DESAT18_5	M_HDL_FC_by_CE	Ratio of free cholesterol to cholesteryl esters in medium HDL	Lipoprotein particles and their constituents	Nightingale Health	Liver_DESAT18_5	Liver	DESAT18_5	Fatty acid metabolism	0.0609244	0.00371247	6.77e-32	2.13e-29	0.070593	0.00496912	9.66e-127	3.67e-126
M_HDL_FC_by_CE ~ Liver_DESAT18_8	M_HDL_FC_by_CE	Ratio of free cholesterol to cholesteryl esters in medium HDL	Lipoprotein particles and their constituents	Nightingale Health	Liver_DESAT18_8	Liver	DESAT18_8	Fatty acid metabolism	0.0609244	0.00371247	6.77e-32	2.13e-29	0.070593	0.00496912	9.66e-127	3.67e-126
S_VLDL_FC_pct_C ~ Liver_DESAT18_9	S_VLDL_FC_pct_C	Free cholesterol to total cholesterol ratio in small VLDL	Lipoprotein particles and their constituents	Nightingale Health	Liver_DESAT18_9	Liver	Fatty Acyl Coenzyme A Desaturase (N-C18:2CoA -> N-C18:3CoA)	Fatty acid metabolism	-0.0673252	0.00453232	1.31e-38	5.87e-36	0.0703881	0.00496038	6.81e-127	2.59e-126
S_VLDL_CE_pct_C ~ Liver_DESAT18_9	S_VLDL_CE_pct_C	Esterified cholesterol to total cholesterol ratio in small VLDL	Lipoprotein particles and their constituents	Nightingale Health	Liver_DESAT18_9	Liver	Fatty Acyl Coenzyme A Desaturase (N-C18:2CoA -> N-C18:3CoA)	Fatty acid metabolism	0.0673252	0.00453232	1.31e-38	5.87e-36	-0.0703881	0.00496038	6.81e-127	2.59e-126
LDL_TG_pct ~ Liver_EX_sphmyln_hse_bc	LDL_TG_pct	Triglycerides to total lipids ratio in LDL	Lipoprotein particles and their constituents	Nightingale Health	Liver_EX_sphmyln_hse_bc	Liver	Exchange of Sphingomyelin (from[e] toblood)	Glycerides and phospholipids metabolism	0.0689622	0.00475614	2.98e-40	1.44e-37	0.0705688	0.00495962	4.38e-126	1.65e-125
XS_VLDL_FC ~ Liver_PSHSABCtc	XS_VLDL_FC	Free cholesterol in very small VLDL	Lipoprotein particles and their constituents	Nightingale Health	Liver_PSHSABCtc	Liver	Phosphatidylserine Transport by ABCa1	Glycerides and phospholipids metabolism	-0.0362713	0.00131572	2.57e-12	2.27e-10	-0.0704215	0.00495393	4.35e-127	1.66e-126
XS_VLDL_PL ~ Liver_DRPA	XS_VLDL_PL	Phospholipids in very small VLDL	Lipoprotein particles and their constituents	Nightingale Health	Liver_DRPA	Liver	Deoxyribose-Phosphate Aldolase	Pentose phosphate pathway	-0.0382643	0.00146403	1.54e-13	1.48e-11	-0.0704343	0.00495213	3.1e-127	1.18e-126
XS_VLDL_PL ~ Liver_r0570	XS_VLDL_PL	Phospholipids in very small VLDL	Lipoprotein particles and their constituents	Nightingale Health	Liver_r0570	Liver	2-Deoxy-D-Ribose 1-Phosphate 1, 5-Phosphomutase Ec:5.4.2.7	Pentose phosphate pathway	-0.0382643	0.00146403	1.54e-13	1.48e-11	-0.0704343	0.00495213	3.1e-127	1.18e-126
XS_VLDL_C ~ Liver_EX_lneldce_bc	XS_VLDL_C	Total cholesterol in very small VLDL	Lipoprotein particles and their constituents	Nightingale Health	Liver_EX_lneldce_bc	Liver	Exchange of Linoelaidic Acid (from[e] toblood)	Fatty acid metabolism	0.0368338	0.00135687	1.18e-12	1.06e-10	0.0703771	0.00494991	6.52e-127	2.48e-126
XS_VLDL_C ~ Liver_FACOAL1822	XS_VLDL_C	Total cholesterol in very small VLDL	Lipoprotein particles and their constituents	Nightingale Health	Liver_FACOAL1822	Liver	Fatty-Acid- Coenzyme A Ligase	Fatty acid metabolism	0.0368338	0.00135687	1.18e-12	1.06e-10	0.0703771	0.00494991	6.52e-127	2.48e-126
XS_VLDL_C ~ Liver_LNELDCt	XS_VLDL_C	Total cholesterol in very small VLDL	Lipoprotein particles and their constituents	Nightingale Health	Liver_LNELDCt	Liver	Fatty Acid Transport via Diffusion	Fatty acid metabolism	0.0368338	0.00135687	1.18e-12	1.06e-10	0.0703771	0.00494991	6.52e-127	2.48e-126
HDL_size ~ Liver_DESAT18_3	HDL_size	Mean diameter for HDL particles	Lipoprotein particles and their constituents	Nightingale Health	Liver_DESAT18_3	Liver	Stearoyl Coenzyme A Desaturase (N-C18:0CoA -> N-C18:1CoA)	Fatty acid metabolism	0.0473164	0.00223884	6.64e-20	1.03e-17	0.0702116	0.00494679	9.64e-128	3.7e-127
IDL_FC_pct ~ Liver_DESAT18_9	IDL_FC_pct	Free cholesterol to total lipids ratio in IDL	Lipoprotein particles and their constituents	Nightingale Health	Liver_DESAT18_9	Liver	Fatty Acyl Coenzyme A Desaturase (N-C18:2CoA -> N-C18:3CoA)	Fatty acid metabolism	0.0430232	0.00185097	1.04e-16	1.27e-14	0.0702159	0.00494313	1.01e-125	3.78e-125
L_HDL_L ~ Liver_CRMte	L_HDL_L	Total lipids in large HDL	Lipoprotein particles and their constituents	Nightingale Health	Liver_CRMte	Liver	Ceramide Diffusion	Glycerides and phospholipids metabolism	0.0611648	0.00374148	1.21e-31	3.69e-29	0.0701247	0.00494289	1.13e-126	4.3e-126
L_HDL_FC_pct ~ Liver_EX_pchol2palm_hse_bc	L_HDL_FC_pct	Free cholesterol to total lipids ratio in large HDL	Lipoprotein particles and their constituents	Nightingale Health	Liver_EX_pchol2palm_hse_bc	Liver	Exchange of 2-Palmitoylglycerophosphocholine (from[e] toblood)	Steroid metabolism	-0.0516049	0.00266349	5.46e-23	1.03e-20	-0.0704307	0.00494153	1.92e-126	7.28e-126
L_HDL_FC_pct ~ Liver_LCAT21e	L_HDL_FC_pct	Free cholesterol to total lipids ratio in large HDL	Lipoprotein particles and their constituents	Nightingale Health	Liver_LCAT21e	Liver	Lecithin-Cholesterol Acyltransferase, Formation of 2-Palmitoylglycerophosphocholine	Steroid metabolism	-0.0516049	0.00266349	5.46e-23	1.03e-20	-0.0704307	0.00494153	1.92e-126	7.28e-126
L_HDL_FC_pct ~ Liver_EX_pcholste_hse_bc	L_HDL_FC_pct	Free cholesterol to total lipids ratio in large HDL	Lipoprotein particles and their constituents	Nightingale Health	Liver_EX_pcholste_hse_bc	Liver	Exchange of 1-Stearoylglycerophosphocholine (from[e] toblood)	Steroid metabolism	-0.0517646	0.00268004	4.02e-23	7.64e-21	-0.0704104	0.00493863	2.27e-126	8.61e-126
L_HDL_FC_pct ~ Liver_LCAT15e	L_HDL_FC_pct	Free cholesterol to total lipids ratio in large HDL	Lipoprotein particles and their constituents	Nightingale Health	Liver_LCAT15e	Liver	Lecithin-Cholesterol Acyltransferase, Formation of 1-Stearoylglycerophosphocholine	Steroid metabolism	-0.0517646	0.00268004	4.02e-23	7.64e-21	-0.0704104	0.00493863	2.27e-126	8.61e-126
L_HDL_FC_pct ~ Liver_LCAT2e	L_HDL_FC_pct	Free cholesterol to total lipids ratio in large HDL	Lipoprotein particles and their constituents	Nightingale Health	Liver_LCAT2e	Liver	Lecithin-Cholesterol Acyltransferase, Formation of 1-Arachidonoylglycerophosphocholine	Steroid metabolism	-0.0517952	0.00268322	3.79e-23	7.21e-21	-0.0703995	0.0049371	2.48e-126	9.41e-126
L_HDL_FC_pct ~ Liver_EX_pcholar_hse_bc	L_HDL_FC_pct	Free cholesterol to total lipids ratio in large HDL	Lipoprotein particles and their constituents	Nightingale Health	Liver_EX_pcholar_hse_bc	Liver	Exchange of 1-Arachidonoyl-Glycero-3-Phosphocholine (from[e] toblood)	Steroid metabolism	-0.0517952	0.00268322	3.79e-23	7.21e-21	-0.0703995	0.0049371	2.48e-126	9.41e-126
L_HDL_FC_pct ~ Liver_LCAT8e	L_HDL_FC_pct	Free cholesterol to total lipids ratio in large HDL	Lipoprotein particles and their constituents	Nightingale Health	Liver_LCAT8e	Liver	Lecithin-Cholesterol Acyltransferase, Formation of 1-Linoleoylglycerophosphocholine (Delta 9, 12)	Steroid metabolism	-0.0517955	0.00268325	3.79e-23	7.21e-21	-0.0703994	0.00493708	2.48e-126	9.41e-126
L_HDL_FC_pct ~ Liver_EX_pchollinl_hse_bc	L_HDL_FC_pct	Free cholesterol to total lipids ratio in large HDL	Lipoprotein particles and their constituents	Nightingale Health	Liver_EX_pchollinl_hse_bc	Liver	Exchange of 1-Linoleoylglycerophosphocholine (Delta 9, 12) (from[e] toblood)	Steroid metabolism	-0.0517955	0.00268325	3.79e-23	7.21e-21	-0.0703994	0.00493708	2.48e-126	9.41e-126
L_HDL_FC_pct ~ Liver_LCAT57e	L_HDL_FC_pct	Free cholesterol to total lipids ratio in large HDL	Lipoprotein particles and their constituents	Nightingale Health	Liver_LCAT57e	Liver	Lecithin-Cholesterol Acyltransferase, Formation of 1-Docosahexaenoylglycerophosphocholine	Steroid metabolism	-0.0518057	0.00268431	3.71e-23	7.08e-21	-0.0703951	0.00493648	2.57e-126	9.74e-126
L_HDL_FC_pct ~ Liver_EX_pcholdoc_hse_bc	L_HDL_FC_pct	Free cholesterol to total lipids ratio in large HDL	Lipoprotein particles and their constituents	Nightingale Health	Liver_EX_pcholdoc_hse_bc	Liver	Exchange of 1-Docosahexaenoylglycerophosphocholine (from[e] toblood)	Steroid metabolism	-0.0518057	0.00268431	3.71e-23	7.08e-21	-0.0703951	0.00493648	2.57e-126	9.74e-126
L_HDL_FC_pct ~ Liver_LCAT7e	L_HDL_FC_pct	Free cholesterol to total lipids ratio in large HDL	Lipoprotein particles and their constituents	Nightingale Health	Liver_LCAT7e	Liver	Lecithin-Cholesterol Acyltransferase, Formation of 1-Heptadecanoylglycerophosphocholine	Steroid metabolism	-0.0518062	0.00268436	3.71e-23	7.07e-21	-0.0703949	0.00493645	2.58e-126	9.76e-126
L_HDL_FC_pct ~ Liver_EX_pcholhep_hse_bc	L_HDL_FC_pct	Free cholesterol to total lipids ratio in large HDL	Lipoprotein particles and their constituents	Nightingale Health	Liver_EX_pcholhep_hse_bc	Liver	Exchange of 1-Heptadecanoylglycerophosphocholine (from[e] toblood)	Glycerides and phospholipids metabolism	-0.0518062	0.00268436	3.71e-23	7.07e-21	-0.0703949	0.00493645	2.58e-126	9.76e-126
L_HDL_FC_pct ~ Liver_LCAT5e	L_HDL_FC_pct	Free cholesterol to total lipids ratio in large HDL	Lipoprotein particles and their constituents	Nightingale Health	Liver_LCAT5e	Liver	Lecithin-Cholesterol Acyltransferase, Formation of 1-Eicosadienoylglycerophosphocholine (Delta 11, 14)	Steroid metabolism	-0.0518086	0.00268461	3.69e-23	7.04e-21	-0.0703938	0.00493629	2.6e-126	9.84e-126
L_HDL_FC_pct ~ Liver_EX_pcholeic_hse_bc	L_HDL_FC_pct	Free cholesterol to total lipids ratio in large HDL	Lipoprotein particles and their constituents	Nightingale Health	Liver_EX_pcholeic_hse_bc	Liver	Exchange of 1-Eicosadienoylglycerophosphocholine (Delta 11, 14) (from[e] toblood)	Glycerides and phospholipids metabolism	-0.0518086	0.00268461	3.69e-23	7.04e-21	-0.0703938	0.00493629	2.6e-126	9.84e-126
L_HDL_FC_pct ~ Liver_EX_pcholet_hse_bc	L_HDL_FC_pct	Free cholesterol to total lipids ratio in large HDL	Lipoprotein particles and their constituents	Nightingale Health	Liver_EX_pcholet_hse_bc	Liver	Exchange of 1-Eicosatrienoylglycerophosphocholine (Delta 11, 14, 17) (from[e] toblood)	Glycerides and phospholipids metabolism	-0.051811	0.00268486	3.67e-23	7.01e-21	-0.0703926	0.00493613	2.63e-126	9.93e-126
L_HDL_FC_pct ~ Liver_LCAT6e	L_HDL_FC_pct	Free cholesterol to total lipids ratio in large HDL	Lipoprotein particles and their constituents	Nightingale Health	Liver_LCAT6e	Liver	Lecithin-Cholesterol Acyltransferase, Formation of 1-Eicosatrienoylglycerophosphocholine (Delta 11, 14, 17)	Steroid metabolism	-0.051811	0.00268486	3.67e-23	7.01e-21	-0.0703926	0.00493613	2.63e-126	9.93e-126
IDL_C_pct ~ Liver_OLEICFATPtc	IDL_C_pct	Total cholesterol to total lipids ratio in IDL	Lipoprotein particles and their constituents	Nightingale Health	Liver_OLEICFATPtc	Liver	Uptake of Octadecenoate	Fatty acid metabolism	0.0495471	0.00245471	1.18e-21	2.05e-19	0.0703635	0.00493605	1.5e-125	5.65e-125
L_HDL_FC ~ Liver_LPASE	L_HDL_FC	Free cholesterol in large HDL	Lipoprotein particles and their constituents	Nightingale Health	Liver_LPASE	Liver	Lysophospholipase	Glycerides and phospholipids metabolism	0.0547902	0.0030025	1.03e-25	2.34e-23	0.0700422	0.00493591	3.48e-127	1.33e-126
L_HDL_FC_pct ~ Liver_EX_pcholpalm_hse_bc	L_HDL_FC_pct	Free cholesterol to total lipids ratio in large HDL	Lipoprotein particles and their constituents	Nightingale Health	Liver_EX_pcholpalm_hse_bc	Liver	Exchange of 1-Palmitoylglycerophosphocholine (from[e] toblood)	Steroid metabolism	-0.0518152	0.0026853	3.65e-23	6.96e-21	-0.0703904	0.00493582	2.67e-126	1.01e-125
L_HDL_FC_pct ~ Liver_LCAT14e	L_HDL_FC_pct	Free cholesterol to total lipids ratio in large HDL	Lipoprotein particles and their constituents	Nightingale Health	Liver_LCAT14e	Liver	Lecithin-Cholesterol Acyltransferase, Formation of 1-Palmitoylglycerophosphocholine	Steroid metabolism	-0.0518152	0.0026853	3.65e-23	6.96e-21	-0.0703904	0.00493582	2.67e-126	1.01e-125
L_HDL_FC_pct ~ Liver_EX_pcholpalme_hse_bc	L_HDL_FC_pct	Free cholesterol to total lipids ratio in large HDL	Lipoprotein particles and their constituents	Nightingale Health	Liver_EX_pcholpalme_hse_bc	Liver	Exchange of 1-Palmitoleoylglycerophosphocholine (Delta 9) (from[e] toblood)	Steroid metabolism	-0.0518156	0.00268534	3.64e-23	6.96e-21	-0.0703902	0.00493579	2.68e-126	1.01e-125
L_HDL_FC_pct ~ Liver_LCAT13e	L_HDL_FC_pct	Free cholesterol to total lipids ratio in large HDL	Lipoprotein particles and their constituents	Nightingale Health	Liver_LCAT13e	Liver	Lecithin-Cholesterol Acyltransferase, Formation of 1-Palmitoleoylglycerophosphocholine (Delta 9)	Steroid metabolism	-0.0518156	0.00268534	3.64e-23	6.96e-21	-0.0703902	0.00493579	2.68e-126	1.01e-125
L_HDL_FC_pct ~ Liver_LCAT11e	L_HDL_FC_pct	Free cholesterol to total lipids ratio in large HDL	Lipoprotein particles and their constituents	Nightingale Health	Liver_LCAT11e	Liver	Lecithin-Cholesterol Acyltransferase, Formation of 1-Oleoylglycerophosphocholine (Delta 9)	Steroid metabolism	-0.0518157	0.00268534	3.64e-23	6.96e-21	-0.0703902	0.00493578	2.68e-126	1.01e-125
L_HDL_FC_pct ~ Liver_EX_pcholole_hse_bc	L_HDL_FC_pct	Free cholesterol to total lipids ratio in large HDL	Lipoprotein particles and their constituents	Nightingale Health	Liver_EX_pcholole_hse_bc	Liver	Exchange of 1-Oleoylglycerophosphocholine (Delta 9) (from[e] toblood)	Steroid metabolism	-0.0518157	0.00268534	3.64e-23	6.96e-21	-0.0703902	0.00493578	2.68e-126	1.01e-125
L_HDL_FC_pct ~ Liver_EX_pchol2ste_hse_bc	L_HDL_FC_pct	Free cholesterol to total lipids ratio in large HDL	Lipoprotein particles and their constituents	Nightingale Health	Liver_EX_pchol2ste_hse_bc	Liver	Exchange of 2-Stearoylglycerophosphocholine (from[e] toblood)	Steroid metabolism	-0.0518172	0.0026855	3.63e-23	6.94e-21	-0.0703893	0.00493565	2.7e-126	1.02e-125
L_HDL_FC_pct ~ Liver_LCAT22e	L_HDL_FC_pct	Free cholesterol to total lipids ratio in large HDL	Lipoprotein particles and their constituents	Nightingale Health	Liver_LCAT22e	Liver	Lecithin-Cholesterol Acyltransferase, Formation of 2-Stearoylglycerophosphocholine	Steroid metabolism	-0.0518172	0.0026855	3.63e-23	6.94e-21	-0.0703893	0.00493565	2.7e-126	1.02e-125
L_HDL_FC_pct ~ Liver_EX_pcholmyr_hse_bc	L_HDL_FC_pct	Free cholesterol to total lipids ratio in large HDL	Lipoprotein particles and their constituents	Nightingale Health	Liver_EX_pcholmyr_hse_bc	Liver	Exchange of 1-Myristoylglycerophosphocholine (from[e] toblood)	Steroid metabolism	-0.0518176	0.00268554	3.63e-23	6.94e-21	-0.0703891	0.00493562	2.7e-126	1.02e-125
L_HDL_FC_pct ~ Liver_LCAT10e	L_HDL_FC_pct	Free cholesterol to total lipids ratio in large HDL	Lipoprotein particles and their constituents	Nightingale Health	Liver_LCAT10e	Liver	Lecithin-Cholesterol Acyltransferase, Formation of 1-Myristoylglycerophosphocholine	Steroid metabolism	-0.0518176	0.00268554	3.63e-23	6.94e-21	-0.0703891	0.00493562	2.7e-126	1.02e-125
M_HDL_CE_pct_C ~ Liver_DESAT18_4	M_HDL_CE_pct_C	Esterified cholesterol to total cholesterol ratio in medium HDL	Lipoprotein particles and their constituents	Nightingale Health	Liver_DESAT18_4	Liver	DESAT18_4	Fatty acid metabolism	-0.0599593	0.00359631	6.15e-31	1.83e-28	-0.0703373	0.00493406	7.39e-126	2.78e-125
M_HDL_FC_pct_C ~ Liver_DESAT18_4	M_HDL_FC_pct_C	Free cholesterol to total cholesterol ratio in medium HDL	Lipoprotein particles and their constituents	Nightingale Health	Liver_DESAT18_4	Liver	DESAT18_4	Fatty acid metabolism	0.0599593	0.00359631	6.15e-31	1.83e-28	0.0703373	0.00493406	7.39e-126	2.78e-125
L_HDL_FC_pct ~ Liver_LCAT30e	L_HDL_FC_pct	Free cholesterol to total lipids ratio in large HDL	Lipoprotein particles and their constituents	Nightingale Health	Liver_LCAT30e	Liver	Lecithin-Cholesterol Acyltransferase, Formation of 1-Octadeca-Trienoylglycerophosphocholine	Steroid metabolism	-0.0513644	0.0026387	8.63e-23	1.61e-20	-0.0703629	0.00493211	3.32e-126	1.25e-125
L_HDL_FC_pct ~ Liver_EX_pcholn183_hse_bc	L_HDL_FC_pct	Free cholesterol to total lipids ratio in large HDL	Lipoprotein particles and their constituents	Nightingale Health	Liver_EX_pcholn183_hse_bc	Liver	Exchange of 1-Octadeca-Trienoylglycerophosphocholine, Sn1-Lpc (18:3, Delta 9, 12, 15) (from[e] toblood)	Steroid metabolism	-0.0513644	0.0026387	8.63e-23	1.61e-20	-0.0703629	0.00493211	3.32e-126	1.25e-125
IDL_PL_pct ~ Liver_EX_chsterole_bc	IDL_PL_pct	Phospholipids to total lipids ratio in IDL	Lipoprotein particles and their constituents	Nightingale Health	Liver_EX_chsterole_bc	Liver	EX_chsterol(e)_[bc]	Steroid metabolism	0.0485946	0.00236194	6.67e-21	1.11e-18	-0.0701629	0.00492492	2.94e-125	1.1e-124
VLDL_PL_pct ~ Liver_FACOAL181i	VLDL_PL_pct	Phospholipids to total lipids ratio in VLDL	Lipoprotein particles and their constituents	Nightingale Health	Liver_FACOAL181i	Liver	C181 Fatty Acid Activation	Fatty acid metabolism	-0.0344492	0.00118611	1.44e-09	1.01e-07	-0.0701248	0.00492428	1.29e-124	4.79e-124
L_HDL_PL ~ Liver_CRMte	L_HDL_PL	Phospholipids in large HDL	Lipoprotein particles and their constituents	Nightingale Health	Liver_CRMte	Liver	Ceramide Diffusion	Glycerides and phospholipids metabolism	0.0547694	0.00300005	1.08e-25	2.45e-23	0.070017	0.00492109	1.18e-126	4.47e-126
IDL_C_pct ~ Liver_EX_ocdcae_bc	IDL_C_pct	Total cholesterol to total lipids ratio in IDL	Lipoprotein particles and their constituents	Nightingale Health	Liver_EX_ocdcae_bc	Liver	Exchange of Octadecanoate (N-C18:0) (from[e] toblood)	Fatty acid metabolism	-0.0460308	0.00211925	6.56e-19	9.54e-17	-0.0702594	0.00491925	3.97e-125	1.49e-124
L_VLDL_C_pct ~ Liver_EX_xolest2_hse_bc	L_VLDL_C_pct	Total cholesterol to total lipids ratio in large VLDL	Lipoprotein particles and their constituents	Nightingale Health	Liver_EX_xolest2_hse_bc	Liver	Exchange of Cholesterol Ester (from FullR2) (from[e] toblood)	Steroid metabolism	-0.0464546	0.00216667	2.84e-17	3.65e-15	-0.0700332	0.00491904	1.55e-126	5.88e-126
XS_VLDL_C ~ Liver_ALDD2x	XS_VLDL_C	Total cholesterol in very small VLDL	Lipoprotein particles and their constituents	Nightingale Health	Liver_ALDD2x	Liver	Aldehyde Dehydrogenase (Acetaldehyde, NAD)	Fatty acid metabolism	0.0331595	0.00109965	1.57e-10	1.19e-08	0.0701309	0.00491832	4.11e-126	1.55e-125
IDL_PL_pct ~ Liver_EX_11_cis_retfae_bc	IDL_PL_pct	Phospholipids to total lipids ratio in IDL	Lipoprotein particles and their constituents	Nightingale Health	Liver_EX_11_cis_retfae_bc	Liver	EX_11_cis_retfa(e)_[bc]	Vitamin A metabolism	-0.0482169	0.00232557	1.32e-20	2.16e-18	0.0701116	0.00491716	4.6e-125	1.72e-124
L_LDL_TG_pct ~ Liver_EX_sphmyln_hse_bc	L_LDL_TG_pct	Triglycerides to total lipids ratio in large LDL	Lipoprotein particles and their constituents	Nightingale Health	Liver_EX_sphmyln_hse_bc	Liver	Exchange of Sphingomyelin (from[e] toblood)	Glycerides and phospholipids metabolism	0.0673691	0.00453993	1.12e-38	5e-36	0.0702364	0.00491495	5.8e-125	2.17e-124
M_HDL_FC_by_CE ~ Liver_DESAT18_4	M_HDL_FC_by_CE	Ratio of free cholesterol to cholesteryl esters in medium HDL	Lipoprotein particles and their constituents	Nightingale Health	Liver_DESAT18_4	Liver	DESAT18_4	Fatty acid metabolism	0.06049	0.00365974	1.82e-31	5.53e-29	0.0701462	0.00490639	3.66e-125	1.37e-124
HDL_TG ~ Liver_EX_lneldce_bc	HDL_TG	Triglycerides in HDL	Lipoprotein particles and their constituents	Nightingale Health	Liver_EX_lneldce_bc	Liver	Exchange of Linoelaidic Acid (from[e] toblood)	Fatty acid metabolism	0.0635021	0.00403208	8.25e-34	2.81e-31	0.0702126	0.00490441	2.62e-125	9.85e-125
HDL_TG ~ Liver_LNELDCt	HDL_TG	Triglycerides in HDL	Lipoprotein particles and their constituents	Nightingale Health	Liver_LNELDCt	Liver	Fatty Acid Transport via Diffusion	Fatty acid metabolism	0.0635021	0.00403208	8.25e-34	2.81e-31	0.0702126	0.00490441	2.62e-125	9.85e-125
HDL_TG ~ Liver_FACOAL1822	HDL_TG	Triglycerides in HDL	Lipoprotein particles and their constituents	Nightingale Health	Liver_FACOAL1822	Liver	Fatty-Acid- Coenzyme A Ligase	Fatty acid metabolism	0.0635021	0.00403208	8.25e-34	2.81e-31	0.0702126	0.00490441	2.62e-125	9.85e-125
XS_VLDL_C ~ Liver_EX_pcholn203_hse_bc	XS_VLDL_C	Total cholesterol in very small VLDL	Lipoprotein particles and their constituents	Nightingale Health	Liver_EX_pcholn203_hse_bc	Liver	Exchange of 1-Dihomo-Linolenoylglycerophosphocholine (20:3, Delta 8, 11, 14), Lysopc A C20:3 (from[e] toblood)	Steroid metabolism	-0.0351468	0.00123529	1.18e-11	9.91e-10	-0.0699457	0.00489784	1.35e-125	5.09e-125
XS_VLDL_C ~ Liver_LCAT49e	XS_VLDL_C	Total cholesterol in very small VLDL	Lipoprotein particles and their constituents	Nightingale Health	Liver_LCAT49e	Liver	Lecithin-Cholesterol Acyltransferase, Formation of 1-Dihomo-Linolenoylglycerophosphocholine (20:3, Delta 8, 11, 14)	Steroid metabolism	-0.0351468	0.00123529	1.18e-11	9.91e-10	-0.0699457	0.00489784	1.35e-125	5.09e-125
VLDL_PL_pct ~ Liver_EX_pail_hse_bc	VLDL_PL_pct	Phospholipids to total lipids ratio in VLDL	Lipoprotein particles and their constituents	Nightingale Health	Liver_EX_pail_hse_bc	Liver	Exchange of 1-Phosphatidyl-1D-Myo-Inositol (from[e] toblood)	Glycerides and phospholipids metabolism	-0.0331586	0.00109881	5.76e-09	3.83e-07	-0.0699269	0.00489349	7.54e-124	2.78e-123
L_LDL_TG ~ Liver_r0570	L_LDL_TG	Triglycerides in large LDL	Lipoprotein particles and their constituents	Nightingale Health	Liver_r0570	Liver	2-Deoxy-D-Ribose 1-Phosphate 1, 5-Phosphomutase Ec:5.4.2.7	Pentose phosphate pathway	-0.0560917	0.0031453	2.64e-27	6.55e-25	-0.0700922	0.00489311	5.32e-125	1.99e-124
L_LDL_TG ~ Liver_DRPA	L_LDL_TG	Triglycerides in large LDL	Lipoprotein particles and their constituents	Nightingale Health	Liver_DRPA	Liver	Deoxyribose-Phosphate Aldolase	Pentose phosphate pathway	-0.0560917	0.0031453	2.64e-27	6.55e-25	-0.0700922	0.00489311	5.32e-125	1.99e-124
HDL_FC_by_CE ~ Liver_PSHSABCtc	HDL_FC_by_CE	Ratio of free cholesterol to cholesteryl esters in HDL	Lipoprotein particles and their constituents	Nightingale Health	Liver_PSHSABCtc	Liver	Phosphatidylserine Transport by ABCa1	Glycerides and phospholipids metabolism	-0.0733522	0.00538186	1.39e-44	7.84e-42	-0.0700604	0.00488843	3.35e-124	1.24e-123
L_HDL_CE ~ Liver_EX_pchol2ole_hse_bc	L_HDL_CE	Cholesterol esters in large HDL	Lipoprotein particles and their constituents	Nightingale Health	Liver_EX_pchol2ole_hse_bc	Liver	Exchange of 2-Oleoylglycerophosphocholine (from[e] toblood)	Steroid metabolism	-0.0636426	0.00405111	3.96e-34	1.36e-31	-0.0696985	0.00488753	8.27e-126	3.11e-125
L_HDL_CE ~ Liver_LCAT20e	L_HDL_CE	Cholesterol esters in large HDL	Lipoprotein particles and their constituents	Nightingale Health	Liver_LCAT20e	Liver	Lecithin-Cholesterol Acyltransferase, Formation of 2-Oleoylglycerophosphocholine	Steroid metabolism	-0.0636426	0.00405111	3.96e-34	1.36e-31	-0.0696985	0.00488753	8.27e-126	3.11e-125
HDL_FC ~ Liver_EX_chsterolbdL_bd	HDL_FC	Free cholesterol in HDL	Lipoprotein particles and their constituents	Nightingale Health	Liver_EX_chsterolbdL_bd	Liver	Exchange of CholesterolExchange of Cholesterol Sulfate (Liver)	Steroid metabolism	0.0528203	0.00278484	7.52e-24	1.52e-21	0.0698081	0.00488609	2.59e-124	9.63e-124
HDL_FC ~ Liver_r1050bdL	HDL_FC	Free cholesterol in HDL	Lipoprotein particles and their constituents	Nightingale Health	Liver_r1050bdL	Liver	Vesicular Transport (Liver)	Steroid metabolism	0.0528203	0.00278484	7.52e-24	1.52e-21	0.0698081	0.00488609	2.59e-124	9.63e-124
IDL_PL ~ Liver_EX_retinol_cis_11e_bc	IDL_PL	Phospholipids in IDL	Lipoprotein particles and their constituents	Nightingale Health	Liver_EX_retinol_cis_11e_bc	Liver	Exchange of Cis-11-Retinol (from[e] toblood)	Vitamin A metabolism	0.0428345	0.00183499	1.37e-16	1.67e-14	0.0698957	0.00488515	1.46e-124	5.45e-124
IDL_PL ~ Liver_RETH2e	IDL_PL	Phospholipids in IDL	Lipoprotein particles and their constituents	Nightingale Health	Liver_RETH2e	Liver	Retinyl Ester Hydrolase (11-Cis), Extracellular	Vitamin A metabolism	0.0428345	0.00183499	1.37e-16	1.67e-14	0.0698957	0.00488515	1.46e-124	5.45e-124
HDL_FC ~ Liver_LPCHOLt	HDL_FC	Free cholesterol in HDL	Lipoprotein particles and their constituents	Nightingale Health	Liver_LPCHOLt	Liver	Lysophosphatidylcholine Transport	Glycerides and phospholipids metabolism	0.0460474	0.00211958	1.58e-18	2.25e-16	0.0697733	0.00488335	3.04e-124	1.13e-123
XL_HDL_CE_pct ~ Liver_r1516	XL_HDL_CE_pct	Cholesterol esters to total lipids ratio in very large HDL	Lipoprotein particles and their constituents	Nightingale Health	Liver_r1516	Liver	ATP-Binding Cassette (ABC) Tcdb:3.A.1.211.1	Fatty acid metabolism	0.0609737	0.0037174	8.14e-32	2.54e-29	0.0700718	0.00488231	4.87e-125	1.82e-124
LDL_TG_pct ~ Liver_EX_pcholn19_hse_bc	LDL_TG_pct	Triglycerides to total lipids ratio in LDL	Lipoprotein particles and their constituents	Nightingale Health	Liver_EX_pcholn19_hse_bc	Liver	Exchange of 1-NoNADecanoylglycerophosphocholine, Sn1-Lpc (19:0) (from[e] toblood)	Steroid metabolism	-0.0701401	0.00491935	1.41e-41	7.15e-39	-0.0699594	0.00488026	4.29e-124	1.59e-123
LDL_TG_pct ~ Liver_LCAT32e	LDL_TG_pct	Triglycerides to total lipids ratio in LDL	Lipoprotein particles and their constituents	Nightingale Health	Liver_LCAT32e	Liver	Lecithin-Cholesterol Acyltransferase, Formation of 1-NoNADecanoylglycerophosphocholine	Steroid metabolism	-0.0701401	0.00491935	1.41e-41	7.15e-39	-0.0699594	0.00488026	4.29e-124	1.59e-123
HDL_TG ~ Liver_EX_xolest181_hse_bc	HDL_TG	Triglycerides in HDL	Lipoprotein particles and their constituents	Nightingale Health	Liver_EX_xolest181_hse_bc	Liver	Exchange of 1-Vaccenoyl-Cholesterol, Cholesterol-Ester (18:1, Delta 11) (from[e] toblood)	Steroid metabolism	-0.0693471	0.00481327	4.82e-40	2.31e-37	-0.0699846	0.0048785	1.18e-124	4.41e-124
HDL_TG ~ Liver_LCAT25e	HDL_TG	Triglycerides in HDL	Lipoprotein particles and their constituents	Nightingale Health	Liver_LCAT25e	Liver	Lecithin-Cholesterol Acyltransferase, Formation of Cholesterol-Ester (18:1)	Steroid metabolism	-0.0693471	0.00481327	4.82e-40	2.31e-37	-0.0699846	0.0048785	1.18e-124	4.41e-124
HDL_TG ~ Liver_LCAT23e	HDL_TG	Triglycerides in HDL	Lipoprotein particles and their constituents	Nightingale Health	Liver_LCAT23e	Liver	Lecithin-Cholesterol Acyltransferase, Formation of Cholesterol-Ester (18:3)	Steroid metabolism	-0.0693475	0.00481333	4.82e-40	2.31e-37	-0.0699824	0.00487819	1.2e-124	4.49e-124
HDL_TG ~ Liver_EX_xolest183_hse_bc	HDL_TG	Triglycerides in HDL	Lipoprotein particles and their constituents	Nightingale Health	Liver_EX_xolest183_hse_bc	Liver	Exchange of 1-Gamma-Linolenoyl-Cholesterol, Cholesterol-Ester (18:3, Delta 6, 9, 12) (from[e] toblood)	Steroid metabolism	-0.0693475	0.00481333	4.82e-40	2.31e-37	-0.0699824	0.00487819	1.2e-124	4.49e-124
HDL_TG ~ Liver_EX_xolest204_hse_bc	HDL_TG	Triglycerides in HDL	Lipoprotein particles and their constituents	Nightingale Health	Liver_EX_xolest204_hse_bc	Liver	Exchange of Cholesteryl Arachidonate, Cholesterol-Ester (20:4, Delta 5, 8, 11, 14) (from[e] toblood)	Steroid metabolism	-0.069348	0.0048134	4.81e-40	2.31e-37	-0.0699801	0.00487786	1.23e-124	4.57e-124
HDL_TG ~ Liver_LCAT27e	HDL_TG	Triglycerides in HDL	Lipoprotein particles and their constituents	Nightingale Health	Liver_LCAT27e	Liver	Lecithin-Cholesterol Acyltransferase, Formation of Cholesterol-Ester (20:4)	Steroid metabolism	-0.069348	0.0048134	4.81e-40	2.31e-37	-0.0699801	0.00487786	1.23e-124	4.57e-124
L_HDL_FC_pct ~ Liver_LCAT18e	L_HDL_FC_pct	Free cholesterol to total lipids ratio in large HDL	Lipoprotein particles and their constituents	Nightingale Health	Liver_LCAT18e	Liver	Lecithin-Cholesterol Acyltransferase, Formation of 2-Linoleoylglycerophosphocholine	Steroid metabolism	-0.0507977	0.0025808	2.52e-22	4.56e-20	-0.0699683	0.00487716	8.09e-125	3.02e-124
L_HDL_FC_pct ~ Liver_EX_pchol2linl_hse_bc	L_HDL_FC_pct	Free cholesterol to total lipids ratio in large HDL	Lipoprotein particles and their constituents	Nightingale Health	Liver_EX_pchol2linl_hse_bc	Liver	Exchange of 2-Linoleoylglycerophosphocholine (from[e] toblood)	Steroid metabolism	-0.0507977	0.0025808	2.52e-22	4.56e-20	-0.0699683	0.00487716	8.09e-125	3.02e-124
HDL_FC_pct ~ Liver_RE0344C	HDL_FC_pct	Free cholesterol to total lipids ratio in HDL	Lipoprotein particles and their constituents	Nightingale Health	Liver_RE0344C	Liver	Palmitoyl Coenzyme A Hydrolase	Fatty acid metabolism	0.0508982	0.00258985	2.72e-22	4.91e-20	0.0697462	0.00487394	2.28e-123	8.36e-123
L_LDL_PL_pct ~ Liver_EX_ps_hse_bc	L_LDL_PL_pct	Phospholipids to total lipids ratio in large LDL	Lipoprotein particles and their constituents	Nightingale Health	Liver_EX_ps_hse_bc	Liver	Exchange of Phosphatidylserine (Homo Sapiens) (from[e] toblood)	Glycerides and phospholipids metabolism	-0.0430885	0.00185668	9.48e-17	1.17e-14	-0.0698233	0.0048711	6.71e-124	2.48e-123
S_HDL_FC_pct ~ Liver_RADH2	S_HDL_FC_pct	Free cholesterol to total lipids ratio in small HDL	Lipoprotein particles and their constituents	Nightingale Health	Liver_RADH2	Liver	Retinal Dehydrogenase (NADPH)	Vitamin A metabolism	0.0293611	0.000862009	1.48e-08	9.48e-07	0.0696636	0.0048679	6.29e-124	2.33e-123
LDL_TG ~ Liver_EX_xolest181_hse_bc	LDL_TG	Triglycerides in LDL	Lipoprotein particles and their constituents	Nightingale Health	Liver_EX_xolest181_hse_bc	Liver	Exchange of 1-Vaccenoyl-Cholesterol, Cholesterol-Ester (18:1, Delta 11) (from[e] toblood)	Steroid metabolism	-0.0737999	0.00544285	7.93e-46	4.65e-43	-0.0699005	0.00486782	2.88e-124	1.07e-123
LDL_TG ~ Liver_LCAT25e	LDL_TG	Triglycerides in LDL	Lipoprotein particles and their constituents	Nightingale Health	Liver_LCAT25e	Liver	Lecithin-Cholesterol Acyltransferase, Formation of Cholesterol-Ester (18:1)	Steroid metabolism	-0.0737999	0.00544285	7.93e-46	4.65e-43	-0.0699005	0.00486782	2.88e-124	1.07e-123
LDL_TG ~ Liver_LCAT23e	LDL_TG	Triglycerides in LDL	Lipoprotein particles and their constituents	Nightingale Health	Liver_LCAT23e	Liver	Lecithin-Cholesterol Acyltransferase, Formation of Cholesterol-Ester (18:3)	Steroid metabolism	-0.0738044	0.00544351	7.83e-46	4.6e-43	-0.0698992	0.00486765	2.91e-124	1.08e-123
LDL_TG ~ Liver_EX_xolest183_hse_bc	LDL_TG	Triglycerides in LDL	Lipoprotein particles and their constituents	Nightingale Health	Liver_EX_xolest183_hse_bc	Liver	Exchange of 1-Gamma-Linolenoyl-Cholesterol, Cholesterol-Ester (18:3, Delta 6, 9, 12) (from[e] toblood)	Steroid metabolism	-0.0738044	0.00544351	7.83e-46	4.6e-43	-0.0698992	0.00486765	2.91e-124	1.08e-123
LDL_TG ~ Liver_EX_xolest204_hse_bc	LDL_TG	Triglycerides in LDL	Lipoprotein particles and their constituents	Nightingale Health	Liver_EX_xolest204_hse_bc	Liver	Exchange of Cholesteryl Arachidonate, Cholesterol-Ester (20:4, Delta 5, 8, 11, 14) (from[e] toblood)	Steroid metabolism	-0.0738082	0.00544407	7.75e-46	4.56e-43	-0.0698976	0.00486741	2.95e-124	1.09e-123
LDL_TG ~ Liver_LCAT27e	LDL_TG	Triglycerides in LDL	Lipoprotein particles and their constituents	Nightingale Health	Liver_LCAT27e	Liver	Lecithin-Cholesterol Acyltransferase, Formation of Cholesterol-Ester (20:4)	Steroid metabolism	-0.0738082	0.00544407	7.75e-46	4.56e-43	-0.0698976	0.00486741	2.95e-124	1.09e-123
L_VLDL_TG_pct ~ Liver_EX_xolest2_hse_bc	L_VLDL_TG_pct	Triglycerides to total lipids ratio in large VLDL	Lipoprotein particles and their constituents	Nightingale Health	Liver_EX_xolest2_hse_bc	Liver	Exchange of Cholesterol Ester (from FullR2) (from[e] toblood)	Steroid metabolism	0.0555877	0.00310212	4.74e-24	9.72e-22	0.0697345	0.00486712	3.16e-125	1.18e-124
L_HDL_CE ~ Liver_LCAT53e	L_HDL_CE	Cholesterol esters in large HDL	Lipoprotein particles and their constituents	Nightingale Health	Liver_LCAT53e	Liver	Lecithin-Cholesterol Acyltransferase, Formation of Lysopc A C28:0	Steroid metabolism	-0.063506	0.00403374	5.46e-34	1.87e-31	-0.0695465	0.00486624	2.87e-125	1.08e-124
L_HDL_CE ~ Liver_EX_pcholn28_hse_bc	L_HDL_CE	Cholesterol esters in large HDL	Lipoprotein particles and their constituents	Nightingale Health	Liver_EX_pcholn28_hse_bc	Liver	Exchange of Lysopc A C28:0 (from[e] toblood)	Steroid metabolism	-0.063506	0.00403374	5.46e-34	1.87e-31	-0.0695465	0.00486624	2.87e-125	1.08e-124
M_HDL_FC_pct ~ Liver_HMR_9805	M_HDL_FC_pct	Free cholesterol to total lipids ratio in medium HDL	Lipoprotein particles and their constituents	Nightingale Health	Liver_HMR_9805	Liver	Sn-Glycero-3-Phosphocholine Cholinephosphohydrolase	Glycerides and phospholipids metabolism	-0.0302072	0.000912845	5.72e-09	3.8e-07	-0.0696761	0.00486567	6.62e-124	2.45e-123
L_LDL_PL_pct ~ Liver_ETHAMPtr	L_LDL_PL_pct	Phospholipids to total lipids ratio in large LDL	Lipoprotein particles and their constituents	Nightingale Health	Liver_ETHAMPtr	Liver	Transport of Ethanolamine Phosphate	Glycerides and phospholipids metabolism	-0.0395114	0.00156114	2.53e-14	2.58e-12	-0.0697671	0.00486488	9.62e-124	3.54e-123
L_LDL_PL_pct ~ Liver_EX_ethampe_bc	L_LDL_PL_pct	Phospholipids to total lipids ratio in large LDL	Lipoprotein particles and their constituents	Nightingale Health	Liver_EX_ethampe_bc	Liver	Exchange of Ethanolamine Phosphate (from[e] toblood)	Glycerides and phospholipids metabolism	-0.0395114	0.00156114	2.53e-14	2.58e-12	-0.0697671	0.00486488	9.62e-124	3.54e-123
HDL_FC ~ Liver_EX_crm_hse_bc	HDL_FC	Free cholesterol in HDL	Lipoprotein particles and their constituents	Nightingale Health	Liver_EX_crm_hse_bc	Liver	Exchange of N-Acylsphingosine (from[e] toblood)	Glycerides and phospholipids metabolism	0.0518715	0.00268882	4.4e-23	8.34e-21	0.0696693	0.00486463	8.96e-124	3.3e-123
HDL_CE_pct_C ~ Liver_OCT11EFATP	HDL_CE_pct_C	Esterified cholesterol to total cholesterol ratio in HDL	Lipoprotein particles and their constituents	Nightingale Health	Liver_OCT11EFATP	Liver	Uptake of Vaccenic Acid	Fatty acid metabolism	-0.0639074	0.00408045	3.38e-34	1.17e-31	-0.0698748	0.0048636	1.38e-123	5.09e-123
HDL_FC_pct_C ~ Liver_OCT11EFATP	HDL_FC_pct_C	Free cholesterol to total cholesterol ratio in HDL	Lipoprotein particles and their constituents	Nightingale Health	Liver_OCT11EFATP	Liver	Uptake of Vaccenic Acid	Fatty acid metabolism	0.0639074	0.00408045	3.38e-34	1.17e-31	0.0698748	0.0048636	1.38e-123	5.09e-123
HDL_FC_pct_C ~ Liver_EX_vacce_bc	HDL_FC_pct_C	Free cholesterol to total cholesterol ratio in HDL	Lipoprotein particles and their constituents	Nightingale Health	Liver_EX_vacce_bc	Liver	Exchange of Vaccenic Acid (from[e] toblood)	Fatty acid metabolism	0.0639074	0.00408045	3.38e-34	1.17e-31	0.0698748	0.0048636	1.38e-123	5.09e-123
HDL_CE_pct_C ~ Liver_EX_vacce_bc	HDL_CE_pct_C	Esterified cholesterol to total cholesterol ratio in HDL	Lipoprotein particles and their constituents	Nightingale Health	Liver_EX_vacce_bc	Liver	Exchange of Vaccenic Acid (from[e] toblood)	Fatty acid metabolism	-0.0639074	0.00408045	3.38e-34	1.17e-31	-0.0698748	0.0048636	1.38e-123	5.09e-123
LDL_TG ~ Liver_HMR_9805	LDL_TG	Triglycerides in LDL	Lipoprotein particles and their constituents	Nightingale Health	Liver_HMR_9805	Liver	Sn-Glycero-3-Phosphocholine Cholinephosphohydrolase	Glycerides and phospholipids metabolism	-0.0704577	0.0049633	6.2e-42	3.22e-39	-0.0698463	0.00485865	4.9e-124	1.81e-123
IDL_PL_pct ~ Liver_EX_retinol_cis_11e_bc	IDL_PL_pct	Phospholipids to total lipids ratio in IDL	Lipoprotein particles and their constituents	Nightingale Health	Liver_EX_retinol_cis_11e_bc	Liver	Exchange of Cis-11-Retinol (from[e] toblood)	Vitamin A metabolism	-0.0476876	0.00227481	3.45e-20	5.46e-18	0.0696579	0.00485406	1.76e-123	6.47e-123
IDL_PL_pct ~ Liver_RETH2e	IDL_PL_pct	Phospholipids to total lipids ratio in IDL	Lipoprotein particles and their constituents	Nightingale Health	Liver_RETH2e	Liver	Retinyl Ester Hydrolase (11-Cis), Extracellular	Vitamin A metabolism	-0.0476876	0.00227481	3.45e-20	5.46e-18	0.0696579	0.00485406	1.76e-123	6.47e-123
XS_VLDL_C ~ Liver_LCAT23e	XS_VLDL_C	Total cholesterol in very small VLDL	Lipoprotein particles and their constituents	Nightingale Health	Liver_LCAT23e	Liver	Lecithin-Cholesterol Acyltransferase, Formation of Cholesterol-Ester (18:3)	Steroid metabolism	-0.0345856	0.00119609	2.5e-11	2.03e-09	-0.0696453	0.00485138	2.03e-124	7.55e-124
XS_VLDL_C ~ Liver_EX_xolest183_hse_bc	XS_VLDL_C	Total cholesterol in very small VLDL	Lipoprotein particles and their constituents	Nightingale Health	Liver_EX_xolest183_hse_bc	Liver	Exchange of 1-Gamma-Linolenoyl-Cholesterol, Cholesterol-Ester (18:3, Delta 6, 9, 12) (from[e] toblood)	Steroid metabolism	-0.0345856	0.00119609	2.5e-11	2.03e-09	-0.0696453	0.00485138	2.03e-124	7.55e-124
XS_VLDL_C ~ Liver_LCAT25e	XS_VLDL_C	Total cholesterol in very small VLDL	Lipoprotein particles and their constituents	Nightingale Health	Liver_LCAT25e	Liver	Lecithin-Cholesterol Acyltransferase, Formation of Cholesterol-Ester (18:1)	Steroid metabolism	-0.0345823	0.00119587	2.51e-11	2.04e-09	-0.0696453	0.00485137	2.03e-124	7.55e-124
XS_VLDL_C ~ Liver_EX_xolest181_hse_bc	XS_VLDL_C	Total cholesterol in very small VLDL	Lipoprotein particles and their constituents	Nightingale Health	Liver_EX_xolest181_hse_bc	Liver	Exchange of 1-Vaccenoyl-Cholesterol, Cholesterol-Ester (18:1, Delta 11) (from[e] toblood)	Steroid metabolism	-0.0345823	0.00119587	2.51e-11	2.04e-09	-0.0696453	0.00485137	2.03e-124	7.55e-124
XS_VLDL_C ~ Liver_LCAT27e	XS_VLDL_C	Total cholesterol in very small VLDL	Lipoprotein particles and their constituents	Nightingale Health	Liver_LCAT27e	Liver	Lecithin-Cholesterol Acyltransferase, Formation of Cholesterol-Ester (20:4)	Steroid metabolism	-0.0345892	0.00119634	2.49e-11	2.02e-09	-0.069645	0.00485133	2.03e-124	7.57e-124
XS_VLDL_C ~ Liver_EX_xolest204_hse_bc	XS_VLDL_C	Total cholesterol in very small VLDL	Lipoprotein particles and their constituents	Nightingale Health	Liver_EX_xolest204_hse_bc	Liver	Exchange of Cholesteryl Arachidonate, Cholesterol-Ester (20:4, Delta 5, 8, 11, 14) (from[e] toblood)	Steroid metabolism	-0.0345892	0.00119634	2.49e-11	2.02e-09	-0.069645	0.00485133	2.03e-124	7.57e-124
LDL_TG ~ Liver_HMR_0770	LDL_TG	Triglycerides in LDL	Lipoprotein particles and their constituents	Nightingale Health	Liver_HMR_0770	Liver	HMR_0770	Glycerides and phospholipids metabolism	0.0550131	0.00302535	3.39e-26	7.92e-24	0.0697893	0.00485088	7.69e-124	2.84e-123
XS_VLDL_L ~ Liver_DRPA	XS_VLDL_L	Total lipids in very small VLDL	Lipoprotein particles and their constituents	Nightingale Health	Liver_DRPA	Liver	Deoxyribose-Phosphate Aldolase	Pentose phosphate pathway	-0.0374756	0.0014043	4.78e-13	4.43e-11	-0.0696602	0.00484922	3.6e-124	1.34e-123
XS_VLDL_L ~ Liver_r0570	XS_VLDL_L	Total lipids in very small VLDL	Lipoprotein particles and their constituents	Nightingale Health	Liver_r0570	Liver	2-Deoxy-D-Ribose 1-Phosphate 1, 5-Phosphomutase Ec:5.4.2.7	Pentose phosphate pathway	-0.0374756	0.0014043	4.78e-13	4.43e-11	-0.0696602	0.00484922	3.6e-124	1.34e-123
L_LDL_TG_pct ~ Liver_LCAT32e	L_LDL_TG_pct	Triglycerides to total lipids ratio in large LDL	Lipoprotein particles and their constituents	Nightingale Health	Liver_LCAT32e	Liver	Lecithin-Cholesterol Acyltransferase, Formation of 1-NoNADecanoylglycerophosphocholine	Steroid metabolism	-0.0692692	0.00479748	8.85e-41	4.4e-38	-0.0697125	0.00484766	2.82e-123	1.04e-122
L_LDL_TG_pct ~ Liver_EX_pcholn19_hse_bc	L_LDL_TG_pct	Triglycerides to total lipids ratio in large LDL	Lipoprotein particles and their constituents	Nightingale Health	Liver_EX_pcholn19_hse_bc	Liver	Exchange of 1-NoNADecanoylglycerophosphocholine, Sn1-Lpc (19:0) (from[e] toblood)	Steroid metabolism	-0.0692692	0.00479748	8.85e-41	4.4e-38	-0.0697125	0.00484766	2.82e-123	1.04e-122
S_VLDL_FC_pct_C ~ Liver_FAEL183	S_VLDL_FC_pct_C	Free cholesterol to total cholesterol ratio in small VLDL	Lipoprotein particles and their constituents	Nightingale Health	Liver_FAEL183	Liver	Fatty-Acyl Coenzyme A Elongation (N-C18:3CoA)	Fatty acid metabolism	-0.0664795	0.00441877	1.11e-37	4.75e-35	0.0695771	0.00484625	5.17e-124	1.91e-123
S_VLDL_CE_pct_C ~ Liver_FAEL183	S_VLDL_CE_pct_C	Esterified cholesterol to total cholesterol ratio in small VLDL	Lipoprotein particles and their constituents	Nightingale Health	Liver_FAEL183	Liver	Fatty-Acyl Coenzyme A Elongation (N-C18:3CoA)	Fatty acid metabolism	0.0664795	0.00441877	1.11e-37	4.75e-35	-0.0695771	0.00484625	5.17e-124	1.91e-123
S_VLDL_FC_pct_C ~ Liver_DESAT20_1	S_VLDL_FC_pct_C	Free cholesterol to total cholesterol ratio in small VLDL	Lipoprotein particles and their constituents	Nightingale Health	Liver_DESAT20_1	Liver	Fatty Acyl Coenzyme A Desaturase (N-C20:3CoA -> N-C20:4CoA)	Fatty acid metabolism	-0.0664795	0.00441877	1.11e-37	4.75e-35	0.0695771	0.00484625	5.17e-124	1.91e-123
S_VLDL_CE_pct_C ~ Liver_DESAT20_1	S_VLDL_CE_pct_C	Esterified cholesterol to total cholesterol ratio in small VLDL	Lipoprotein particles and their constituents	Nightingale Health	Liver_DESAT20_1	Liver	Fatty Acyl Coenzyme A Desaturase (N-C20:3CoA -> N-C20:4CoA)	Fatty acid metabolism	0.0664795	0.00441877	1.11e-37	4.75e-35	-0.0695771	0.00484625	5.17e-124	1.91e-123
IDL_TG_pct ~ Liver_EX_11_cis_retfae_bc	IDL_TG_pct	Triglycerides to total lipids ratio in IDL	Lipoprotein particles and their constituents	Nightingale Health	Liver_EX_11_cis_retfae_bc	Liver	EX_11_cis_retfa(e)_[bc]	Vitamin A metabolism	0.064615	0.00417576	1.02e-35	3.89e-33	0.0697167	0.00484333	3.26e-123	1.2e-122
L_HDL_L ~ Liver_EX_chsterolbdL_bd	L_HDL_L	Total lipids in large HDL	Lipoprotein particles and their constituents	Nightingale Health	Liver_EX_chsterolbdL_bd	Liver	Exchange of CholesterolExchange of Cholesterol Sulfate (Liver)	Steroid metabolism	0.0625558	0.00390534	5.85e-33	1.94e-30	0.0694184	0.00484293	3.81e-124	1.41e-123
L_HDL_L ~ Liver_r1050bdL	L_HDL_L	Total lipids in large HDL	Lipoprotein particles and their constituents	Nightingale Health	Liver_r1050bdL	Liver	Vesicular Transport (Liver)	Steroid metabolism	0.0625558	0.00390534	5.85e-33	1.94e-30	0.0694184	0.00484293	3.81e-124	1.41e-123
IDL_TG_pct ~ Liver_EX_retinol_cis_11e_bc	IDL_TG_pct	Triglycerides to total lipids ratio in IDL	Lipoprotein particles and their constituents	Nightingale Health	Liver_EX_retinol_cis_11e_bc	Liver	Exchange of Cis-11-Retinol (from[e] toblood)	Vitamin A metabolism	0.0643115	0.00413666	2.13e-35	7.88e-33	0.0697013	0.00484151	3.62e-123	1.33e-122
IDL_TG_pct ~ Liver_RETH2e	IDL_TG_pct	Triglycerides to total lipids ratio in IDL	Lipoprotein particles and their constituents	Nightingale Health	Liver_RETH2e	Liver	Retinyl Ester Hydrolase (11-Cis), Extracellular	Vitamin A metabolism	0.0643115	0.00413666	2.13e-35	7.88e-33	0.0697013	0.00484151	3.62e-123	1.33e-122
HDL_TG ~ Liver_PCHOLP_hs	HDL_TG	Triglycerides in HDL	Lipoprotein particles and their constituents	Nightingale Health	Liver_PCHOLP_hs	Liver	Choline Phosphatase	Glycerides and phospholipids metabolism	-0.0629546	0.00396283	2.95e-33	9.91e-31	-0.0697236	0.00484135	1.02e-123	3.75e-123
L_HDL_L ~ Liver_SMS	L_HDL_L	Total lipids in large HDL	Lipoprotein particles and their constituents	Nightingale Health	Liver_SMS	Liver	Sphingomyelin Synthase (Homo Sapiens)	Glycerides and phospholipids metabolism	0.0584128	0.00341007	5.51e-29	1.49e-26	0.069391	0.00483923	4.73e-124	1.75e-123
IDL_TG_pct ~ Liver_PCHOLHSTDe	IDL_TG_pct	Triglycerides to total lipids ratio in IDL	Lipoprotein particles and their constituents	Nightingale Health	Liver_PCHOLHSTDe	Liver	Transport of Phosphatidylcholine	Glycerides and phospholipids metabolism	-0.0659314	0.00434746	4.05e-37	1.68e-34	-0.069676	0.00483862	4.28e-123	1.57e-122
M_LDL_TG ~ Liver_G3PCtr	M_LDL_TG	Triglycerides in medium LDL	Lipoprotein particles and their constituents	Nightingale Health	Liver_G3PCtr	Liver	Transport of Glycerophosphocholine	Glycerides and phospholipids metabolism	-0.0843123	0.00710452	2.36e-59	2.59e-56	-0.0697115	0.00483611	8.08e-124	2.98e-123
M_LDL_TG ~ Liver_EX_g3pce_bc	M_LDL_TG	Triglycerides in medium LDL	Lipoprotein particles and their constituents	Nightingale Health	Liver_EX_g3pce_bc	Liver	Exchange of Glycerophosphocholine (from[e] toblood)	Glycerides and phospholipids metabolism	-0.0843123	0.00710452	2.36e-59	2.59e-56	-0.0697115	0.00483611	8.08e-124	2.98e-123
HDL_FC_pct ~ Liver_GLYC2P3Pc	HDL_FC_pct	Free cholesterol to total lipids ratio in HDL	Lipoprotein particles and their constituents	Nightingale Health	Liver_GLYC2P3Pc	Liver	Formation of Glycerol-3-Phosphate	Glycerides and phospholipids metabolism	0.0516265	0.00266509	6.81e-23	1.28e-20	0.0694267	0.00483479	2.16e-122	7.86e-122
HDL_FC_pct ~ Liver_GPDDACHOL	HDL_FC_pct	Free cholesterol to total lipids ratio in HDL	Lipoprotein particles and their constituents	Nightingale Health	Liver_GPDDACHOL	Liver	Glycerophosphocholine Phosphodiesterase	Glycerides and phospholipids metabolism	0.0516265	0.00266509	6.81e-23	1.28e-20	0.0694267	0.00483479	2.16e-122	7.86e-122
L_HDL_C ~ Liver_EX_lpchol_hse_bc	L_HDL_C	Total cholesterol in large HDL	Lipoprotein particles and their constituents	Nightingale Health	Liver_EX_lpchol_hse_bc	Liver	Exchange of Lysophosphatidylcholine (from[e] toblood)	Glycerides and phospholipids metabolism	0.0653914	0.00427815	5.99e-36	2.3e-33	0.0693495	0.00483385	1.91e-124	7.12e-124
S_VLDL_FC_by_CE ~ Liver_DESAT18_9	S_VLDL_FC_by_CE	Ratio of free cholesterol to cholesteryl esters in small VLDL	Lipoprotein particles and their constituents	Nightingale Health	Liver_DESAT18_9	Liver	Fatty Acyl Coenzyme A Desaturase (N-C18:2CoA -> N-C18:3CoA)	Fatty acid metabolism	-0.0629135	0.00395787	6.38e-34	2.19e-31	0.0694692	0.00483257	1.19e-123	4.36e-123
L_HDL_L ~ Liver_EX_xolest181_hse_bc	L_HDL_L	Total lipids in large HDL	Lipoprotein particles and their constituents	Nightingale Health	Liver_EX_xolest181_hse_bc	Liver	Exchange of 1-Vaccenoyl-Cholesterol, Cholesterol-Ester (18:1, Delta 11) (from[e] toblood)	Steroid metabolism	-0.0528437	0.00279437	4.84e-24	9.92e-22	-0.0693349	0.00483187	7.26e-124	2.68e-123
L_HDL_L ~ Liver_LCAT25e	L_HDL_L	Total lipids in large HDL	Lipoprotein particles and their constituents	Nightingale Health	Liver_LCAT25e	Liver	Lecithin-Cholesterol Acyltransferase, Formation of Cholesterol-Ester (18:1)	Steroid metabolism	-0.0528437	0.00279437	4.84e-24	9.92e-22	-0.0693349	0.00483187	7.26e-124	2.68e-123
L_HDL_L ~ Liver_LCAT23e	L_HDL_L	Total lipids in large HDL	Lipoprotein particles and their constituents	Nightingale Health	Liver_LCAT23e	Liver	Lecithin-Cholesterol Acyltransferase, Formation of Cholesterol-Ester (18:3)	Steroid metabolism	-0.0528398	0.00279396	4.88e-24	1e-21	-0.0693332	0.00483163	7.36e-124	2.72e-123
L_HDL_L ~ Liver_EX_xolest183_hse_bc	L_HDL_L	Total lipids in large HDL	Lipoprotein particles and their constituents	Nightingale Health	Liver_EX_xolest183_hse_bc	Liver	Exchange of 1-Gamma-Linolenoyl-Cholesterol, Cholesterol-Ester (18:3, Delta 6, 9, 12) (from[e] toblood)	Steroid metabolism	-0.0528398	0.00279396	4.88e-24	1e-21	-0.0693332	0.00483163	7.36e-124	2.72e-123
L_HDL_L ~ Liver_EX_xolest204_hse_bc	L_HDL_L	Total lipids in large HDL	Lipoprotein particles and their constituents	Nightingale Health	Liver_EX_xolest204_hse_bc	Liver	Exchange of Cholesteryl Arachidonate, Cholesterol-Ester (20:4, Delta 5, 8, 11, 14) (from[e] toblood)	Steroid metabolism	-0.0528364	0.0027936	4.91e-24	1.01e-21	-0.0693316	0.00483141	7.45e-124	2.75e-123
L_HDL_L ~ Liver_LCAT27e	L_HDL_L	Total lipids in large HDL	Lipoprotein particles and their constituents	Nightingale Health	Liver_LCAT27e	Liver	Lecithin-Cholesterol Acyltransferase, Formation of Cholesterol-Ester (20:4)	Steroid metabolism	-0.0528364	0.0027936	4.91e-24	1.01e-21	-0.0693316	0.00483141	7.45e-124	2.75e-123
L_HDL_FC_pct_C ~ Liver_DAGt	L_HDL_FC_pct_C	Free cholesterol to total cholesterol ratio in large HDL	Lipoprotein particles and their constituents	Nightingale Health	Liver_DAGt	Liver	Diacylglycerol Transport	Glycerides and phospholipids metabolism	-0.0576961	0.00333174	2.34e-28	6.15e-26	-0.0696576	0.0048252	4.22e-124	1.56e-123
L_HDL_CE_pct_C ~ Liver_DAGt	L_HDL_CE_pct_C	Esterified cholesterol to total cholesterol ratio in large HDL	Lipoprotein particles and their constituents	Nightingale Health	Liver_DAGt	Liver	Diacylglycerol Transport	Glycerides and phospholipids metabolism	0.0576961	0.00333174	2.34e-28	6.15e-26	0.0696576	0.0048252	4.22e-124	1.56e-123
L_HDL_CE_pct_C ~ Liver_MAGt	L_HDL_CE_pct_C	Esterified cholesterol to total cholesterol ratio in large HDL	Lipoprotein particles and their constituents	Nightingale Health	Liver_MAGt	Liver	Monoacylglycerol 2 Transport	Glycerides and phospholipids metabolism	0.0576961	0.00333174	2.34e-28	6.15e-26	0.0696576	0.0048252	4.22e-124	1.56e-123
L_HDL_CE_pct_C ~ Liver_LPS2e	L_HDL_CE_pct_C	Esterified cholesterol to total cholesterol ratio in large HDL	Lipoprotein particles and their constituents	Nightingale Health	Liver_LPS2e	Liver	Lipase, Extracellular	Glycerides and phospholipids metabolism	0.0576961	0.00333174	2.34e-28	6.15e-26	0.0696576	0.0048252	4.22e-124	1.56e-123
L_HDL_FC_pct_C ~ Liver_MAGt	L_HDL_FC_pct_C	Free cholesterol to total cholesterol ratio in large HDL	Lipoprotein particles and their constituents	Nightingale Health	Liver_MAGt	Liver	Monoacylglycerol 2 Transport	Glycerides and phospholipids metabolism	-0.0576961	0.00333174	2.34e-28	6.15e-26	-0.0696576	0.0048252	4.22e-124	1.56e-123
L_HDL_FC_pct_C ~ Liver_LPS2e	L_HDL_FC_pct_C	Free cholesterol to total cholesterol ratio in large HDL	Lipoprotein particles and their constituents	Nightingale Health	Liver_LPS2e	Liver	Lipase, Extracellular	Glycerides and phospholipids metabolism	-0.0576961	0.00333174	2.34e-28	6.15e-26	-0.0696576	0.0048252	4.22e-124	1.56e-123
L_LDL_TG ~ Liver_EX_vacce_bc	L_LDL_TG	Triglycerides in large LDL	Lipoprotein particles and their constituents	Nightingale Health	Liver_EX_vacce_bc	Liver	Exchange of Vaccenic Acid (from[e] toblood)	Fatty acid metabolism	0.0673756	0.00453883	1.11e-38	4.97e-36	0.069594	0.00482368	2.99e-123	1.1e-122
L_LDL_TG ~ Liver_OCT11EFATP	L_LDL_TG	Triglycerides in large LDL	Lipoprotein particles and their constituents	Nightingale Health	Liver_OCT11EFATP	Liver	Uptake of Vaccenic Acid	Fatty acid metabolism	0.0673756	0.00453883	1.11e-38	4.97e-36	0.069594	0.00482368	2.99e-123	1.1e-122
L_HDL_FC_pct ~ Liver_ETHP	L_HDL_FC_pct	Free cholesterol to total lipids ratio in large HDL	Lipoprotein particles and their constituents	Nightingale Health	Liver_ETHP	Liver	Ethanolamine Phosphate Phosphatase	Glycerides and phospholipids metabolism	0.0501339	0.0025127	8.9e-22	1.55e-19	0.0695666	0.00481743	2.61e-123	9.57e-123
HDL_TG ~ Liver_HMR_9805	HDL_TG	Triglycerides in HDL	Lipoprotein particles and their constituents	Nightingale Health	Liver_HMR_9805	Liver	Sn-Glycero-3-Phosphocholine Cholinephosphohydrolase	Glycerides and phospholipids metabolism	-0.0701743	0.0049269	5.98e-41	2.99e-38	-0.0695502	0.0048163	4.37e-123	1.6e-122
IDL_TG ~ Liver_DESAT18_7	IDL_TG	Triglycerides in IDL	Lipoprotein particles and their constituents	Nightingale Health	Liver_DESAT18_7	Liver	Fatty Acyl Coenzyme A Desaturase (N-C18:1CoA -> N-C18:2CoA)	Fatty acid metabolism	0.0554557	0.0030756	9.65e-27	2.31e-24	0.0695602	0.00481414	4.36e-123	1.6e-122
XS_VLDL_C ~ Liver_CRMte	XS_VLDL_C	Total cholesterol in very small VLDL	Lipoprotein particles and their constituents	Nightingale Health	Liver_CRMte	Liver	Ceramide Diffusion	Glycerides and phospholipids metabolism	0.0324646	0.00105406	3.74e-10	2.73e-08	0.069392	0.00481386	1.8e-123	6.63e-123
M_LDL_TG_pct ~ Liver_EX_pcholn205_hse_bc	M_LDL_TG_pct	Triglycerides to total lipids ratio in medium LDL	Lipoprotein particles and their constituents	Nightingale Health	Liver_EX_pcholn205_hse_bc	Liver	Exchange of 1-Eicosapentenoylglycerophosphocholine (Delta 5, 8, 11, 14, 17), Sn1-Lpc (20:5) (from[e] toblood)	Steroid metabolism	-0.0649973	0.00422453	5.88e-36	2.26e-33	-0.0695	0.00481245	9.42e-123	3.44e-122
M_LDL_TG_pct ~ Liver_LCAT35e	M_LDL_TG_pct	Triglycerides to total lipids ratio in medium LDL	Lipoprotein particles and their constituents	Nightingale Health	Liver_LCAT35e	Liver	Lecithin-Cholesterol Acyltransferase, Formation of 1-Eicosapentenoylglycerophosphocholine (Delta 5, 8, 11, 14, 17)	Steroid metabolism	-0.0649973	0.00422453	5.88e-36	2.26e-33	-0.0695	0.00481245	9.42e-123	3.44e-122
IDL_PL_pct ~ Liver_RETFAt2	IDL_PL_pct	Phospholipids to total lipids ratio in IDL	Lipoprotein particles and their constituents	Nightingale Health	Liver_RETFAt2	Liver	Fatty Acid Retinol Efflux (11-Cis)	Vitamin A metabolism	0.0502407	0.00252451	3.12e-22	5.6e-20	-0.0693639	0.00481213	1.99e-122	7.23e-122
L_VLDL_C_pct ~ Liver_EX_chsterole_bc	L_VLDL_C_pct	Total cholesterol to total lipids ratio in large VLDL	Lipoprotein particles and their constituents	Nightingale Health	Liver_EX_chsterole_bc	Liver	EX_chsterol(e)_[bc]	Steroid metabolism	-0.0400653	0.00160702	3.36e-13	3.16e-11	-0.0692622	0.00481165	8.23e-124	3.04e-123
HDL_FC_pct ~ Liver_GPDDA1	HDL_FC_pct	Free cholesterol to total lipids ratio in HDL	Lipoprotein particles and their constituents	Nightingale Health	Liver_GPDDA1	Liver	Glycerophosphodiester Phosphodiesterase (Glycerophosphocholine)	Glycerides and phospholipids metabolism	0.0516739	0.00266965	6.26e-23	1.18e-20	0.0692558	0.00481052	8.72e-122	3.15e-121
L_VLDL_C_pct ~ Liver_XOLEST2te	L_VLDL_C_pct	Total cholesterol to total lipids ratio in large VLDL	Lipoprotein particles and their constituents	Nightingale Health	Liver_XOLEST2te	Liver	Cholesterol Ester Transporter	Steroid metabolism	-0.0459306	0.00211727	6.48e-17	8.15e-15	-0.0692509	0.00480947	9.35e-124	3.45e-123
L_VLDL_C_pct ~ Liver_XOLEST2tebdL	L_VLDL_C_pct	Total cholesterol to total lipids ratio in large VLDL	Lipoprotein particles and their constituents	Nightingale Health	Liver_XOLEST2tebdL	Liver	Cholesterol Ester Transporter (Liver)	Steroid metabolism	-0.0459306	0.00211727	6.48e-17	8.15e-15	-0.0692508	0.00480945	9.36e-124	3.45e-123
L_VLDL_C_pct ~ Liver_EX_xolest2_hsbdL_bd	L_VLDL_C_pct	Total cholesterol to total lipids ratio in large VLDL	Lipoprotein particles and their constituents	Nightingale Health	Liver_EX_xolest2_hsbdL_bd	Liver	Exchange of Cholesterol Ester (from FullR2) (Liver)	Steroid metabolism	-0.0459306	0.00211727	6.48e-17	8.15e-15	-0.0692508	0.00480945	9.36e-124	3.45e-123
M_LDL_TG_pct ~ Liver_EX_ps_hse_bc	M_LDL_TG_pct	Triglycerides to total lipids ratio in medium LDL	Lipoprotein particles and their constituents	Nightingale Health	Liver_EX_ps_hse_bc	Liver	Exchange of Phosphatidylserine (Homo Sapiens) (from[e] toblood)	Glycerides and phospholipids metabolism	0.0679954	0.00462365	3.37e-39	1.55e-36	0.0695018	0.00480851	1.18e-122	4.31e-122
L_HDL_PL ~ Liver_SMS	L_HDL_PL	Phospholipids in large HDL	Lipoprotein particles and their constituents	Nightingale Health	Liver_SMS	Liver	Sphingomyelin Synthase (Homo Sapiens)	Glycerides and phospholipids metabolism	0.0519004	0.00269216	3.22e-23	6.18e-21	0.0691846	0.00480544	1.02e-123	3.74e-123
LDL_TG_pct ~ Liver_PEt	LDL_TG_pct	Triglycerides to total lipids ratio in LDL	Lipoprotein particles and their constituents	Nightingale Health	Liver_PEt	Liver	Phosphatidylethanolamine Transport	Glycerides and phospholipids metabolism	-0.0695956	0.00484211	5.97e-41	2.98e-38	-0.069447	0.00480401	3.51e-122	1.27e-121
LDL_TG_pct ~ Liver_ETHAMPtr	LDL_TG_pct	Triglycerides to total lipids ratio in LDL	Lipoprotein particles and their constituents	Nightingale Health	Liver_ETHAMPtr	Liver	Transport of Ethanolamine Phosphate	Glycerides and phospholipids metabolism	0.0690117	0.00476123	2.71e-40	1.31e-37	0.0694256	0.00480299	3.72e-122	1.35e-121
LDL_TG_pct ~ Liver_EX_ethampe_bc	LDL_TG_pct	Triglycerides to total lipids ratio in LDL	Lipoprotein particles and their constituents	Nightingale Health	Liver_EX_ethampe_bc	Liver	Exchange of Ethanolamine Phosphate (from[e] toblood)	Glycerides and phospholipids metabolism	0.0690117	0.00476123	2.71e-40	1.31e-37	0.0694256	0.00480299	3.72e-122	1.35e-121
L_HDL_FC ~ Liver_ALDD2x	L_HDL_FC	Free cholesterol in large HDL	Lipoprotein particles and their constituents	Nightingale Health	Liver_ALDD2x	Liver	Aldehyde Dehydrogenase (Acetaldehyde, NAD)	Fatty acid metabolism	0.0529456	0.00280583	3.92e-24	8.11e-22	0.0690958	0.00480285	8.42e-124	3.1e-123
L_HDL_L ~ Liver_EX_acalde_bc	L_HDL_L	Total lipids in large HDL	Lipoprotein particles and their constituents	Nightingale Health	Liver_EX_acalde_bc	Liver	Exchange of Acetaldehyde (from[e] toblood)	Fatty acid metabolism	-0.0562732	0.00316341	5.26e-27	1.28e-24	-0.0691041	0.004801	4.38e-123	1.6e-122
L_HDL_L ~ Liver_ACALDt	L_HDL_L	Total lipids in large HDL	Lipoprotein particles and their constituents	Nightingale Health	Liver_ACALDt	Liver	Acetaldehyde Reversible Transport	Glycolysis/gluconeogenesis	-0.0562732	0.00316341	5.26e-27	1.28e-24	-0.0691041	0.004801	4.38e-123	1.6e-122
IDL_C_pct ~ Liver_EX_pchol2ole_hse_bc	IDL_C_pct	Total cholesterol to total lipids ratio in IDL	Lipoprotein particles and their constituents	Nightingale Health	Liver_EX_pchol2ole_hse_bc	Liver	Exchange of 2-Oleoylglycerophosphocholine (from[e] toblood)	Steroid metabolism	0.0427282	0.00182567	1.67e-16	2.02e-14	0.0693593	0.00479951	4.01e-122	1.45e-121
IDL_C_pct ~ Liver_LCAT20e	IDL_C_pct	Total cholesterol to total lipids ratio in IDL	Lipoprotein particles and their constituents	Nightingale Health	Liver_LCAT20e	Liver	Lecithin-Cholesterol Acyltransferase, Formation of 2-Oleoylglycerophosphocholine	Steroid metabolism	0.0427282	0.00182567	1.67e-16	2.02e-14	0.0693593	0.00479951	4.01e-122	1.45e-121
XS_VLDL_L ~ Liver_EX_vacce_bc	XS_VLDL_L	Total lipids in very small VLDL	Lipoprotein particles and their constituents	Nightingale Health	Liver_EX_vacce_bc	Liver	Exchange of Vaccenic Acid (from[e] toblood)	Fatty acid metabolism	0.0425727	0.00181262	2.09e-16	2.51e-14	0.0692895	0.00479807	7.05e-123	2.58e-122
XS_VLDL_L ~ Liver_OCT11EFATP	XS_VLDL_L	Total lipids in very small VLDL	Lipoprotein particles and their constituents	Nightingale Health	Liver_OCT11EFATP	Liver	Uptake of Vaccenic Acid	Fatty acid metabolism	0.0425727	0.00181262	2.09e-16	2.51e-14	0.0692895	0.00479807	7.05e-123	2.58e-122
VLDL_PL_pct ~ Liver_EX_retinale_bc	VLDL_PL_pct	Phospholipids to total lipids ratio in VLDL	Lipoprotein particles and their constituents	Nightingale Health	Liver_EX_retinale_bc	Liver	Exchange of Retinal (from[e] toblood)	Vitamin A metabolism	-0.0375862	0.00141411	3.92e-11	3.14e-09	-0.0692106	0.00479216	2.56e-121	9.21e-121
VLDL_PL_pct ~ Liver_RETINALt	VLDL_PL_pct	Phospholipids to total lipids ratio in VLDL	Lipoprotein particles and their constituents	Nightingale Health	Liver_RETINALt	Liver	Transport of Retinal	Vitamin A metabolism	-0.0375862	0.00141411	3.92e-11	3.14e-09	-0.0692106	0.00479216	2.56e-121	9.21e-121
M_LDL_TG ~ Liver_EX_gluside_hse_bc	M_LDL_TG	Triglycerides in medium LDL	Lipoprotein particles and their constituents	Nightingale Health	Liver_EX_gluside_hse_bc	Liver	Exchange/Demand Reaction (from[e] toblood)	Glycerides and phospholipids metabolism	0.0694167	0.00481692	9.06e-41	4.5e-38	0.0693625	0.00479087	1.12e-122	4.09e-122
IDL_PL ~ Liver_SPHMDAc	IDL_PL	Phospholipids in IDL	Lipoprotein particles and their constituents	Nightingale Health	Liver_SPHMDAc	Liver	Sphingomyelin Deacylase	Glycerides and phospholipids metabolism	0.040721	0.00165839	3.88e-15	4.23e-13	0.0691908	0.00478588	4.6e-122	1.66e-121
IDL_PL ~ Liver_EX_spc_hse_bc	IDL_PL	Phospholipids in IDL	Lipoprotein particles and their constituents	Nightingale Health	Liver_EX_spc_hse_bc	Liver	Exchange of Sphingosylphosphorylcholine (Homo Sapiens) (from[e] toblood)	Glycerides and phospholipids metabolism	0.040721	0.00165839	3.88e-15	4.23e-13	0.0691908	0.00478588	4.6e-122	1.66e-121
IDL_PL ~ Liver_SPC_HSt	IDL_PL	Phospholipids in IDL	Lipoprotein particles and their constituents	Nightingale Health	Liver_SPC_HSt	Liver	Sphingosylphosphorylcholine Transport (Diffusion)	Glycerides and phospholipids metabolism	0.040721	0.00165839	3.88e-15	4.23e-13	0.0691908	0.00478588	4.6e-122	1.66e-121
IDL_TG_pct ~ Liver_FACOAL181i	IDL_TG_pct	Triglycerides to total lipids ratio in IDL	Lipoprotein particles and their constituents	Nightingale Health	Liver_FACOAL181i	Liver	C181 Fatty Acid Activation	Fatty acid metabolism	-0.0685214	0.00469433	5.99e-40	2.87e-37	-0.0692894	0.00478433	9.85e-122	3.56e-121
HDL_FC_by_CE ~ Liver_OCT11EFATP	HDL_FC_by_CE	Ratio of free cholesterol to cholesteryl esters in HDL	Lipoprotein particles and their constituents	Nightingale Health	Liver_OCT11EFATP	Liver	Uptake of Vaccenic Acid	Fatty acid metabolism	0.0641196	0.00410759	2.05e-34	7.13e-32	0.0692779	0.00477999	1.75e-121	6.31e-121
HDL_FC_by_CE ~ Liver_EX_vacce_bc	HDL_FC_by_CE	Ratio of free cholesterol to cholesteryl esters in HDL	Lipoprotein particles and their constituents	Nightingale Health	Liver_EX_vacce_bc	Liver	Exchange of Vaccenic Acid (from[e] toblood)	Fatty acid metabolism	0.0641196	0.00410759	2.05e-34	7.13e-32	0.0692779	0.00477999	1.75e-121	6.31e-121
L_HDL_CE ~ Liver_CHOLtr	L_HDL_CE	Cholesterol esters in large HDL	Lipoprotein particles and their constituents	Nightingale Health	Liver_CHOLtr	Liver	Choline Intracellular Transport	Glycerides and phospholipids metabolism	-0.0587087	0.00344418	2.93e-29	8.01e-27	-0.0689273	0.00477923	4.65e-123	1.7e-122
L_HDL_CE ~ Liver_PCHOLPr_hs	L_HDL_CE	Cholesterol esters in large HDL	Lipoprotein particles and their constituents	Nightingale Health	Liver_PCHOLPr_hs	Liver	Choline Phosphatase	Glycerides and phospholipids metabolism	-0.0587087	0.00344418	2.93e-29	8.01e-27	-0.0689273	0.00477923	4.65e-123	1.7e-122
L_HDL_CE ~ Liver_PCHOL_HSter	L_HDL_CE	Cholesterol esters in large HDL	Lipoprotein particles and their constituents	Nightingale Health	Liver_PCHOL_HSter	Liver	Phosphatidylcholine Scramblase	Glycerides and phospholipids metabolism	-0.0587087	0.00344418	2.93e-29	8.01e-27	-0.0689273	0.00477923	4.65e-123	1.7e-122
L_HDL_FC_pct_C ~ Liver_LPS	L_HDL_FC_pct_C	Free cholesterol to total cholesterol ratio in large HDL	Lipoprotein particles and their constituents	Nightingale Health	Liver_LPS	Liver	Lipase	Glycerides and phospholipids metabolism	-0.0570017	0.00325202	1.02e-27	2.62e-25	-0.069302	0.00477591	7.52e-123	2.74e-122
L_HDL_CE_pct_C ~ Liver_LPS	L_HDL_CE_pct_C	Esterified cholesterol to total cholesterol ratio in large HDL	Lipoprotein particles and their constituents	Nightingale Health	Liver_LPS	Liver	Lipase	Glycerides and phospholipids metabolism	0.0570017	0.00325202	1.02e-27	2.62e-25	0.069302	0.00477591	7.52e-123	2.74e-122
L_HDL_FC_pct_C ~ Liver_EX_tag_hse_bc	L_HDL_FC_pct_C	Free cholesterol to total cholesterol ratio in large HDL	Lipoprotein particles and their constituents	Nightingale Health	Liver_EX_tag_hse_bc	Liver	Exchange of Triacylglycerol (Homo Sapiens) (from[e] toblood)	Glycerides and phospholipids metabolism	-0.0570017	0.00325202	1.02e-27	2.62e-25	-0.069302	0.00477591	7.52e-123	2.74e-122
L_HDL_CE_pct_C ~ Liver_EX_tag_hse_bc	L_HDL_CE_pct_C	Esterified cholesterol to total cholesterol ratio in large HDL	Lipoprotein particles and their constituents	Nightingale Health	Liver_EX_tag_hse_bc	Liver	Exchange of Triacylglycerol (Homo Sapiens) (from[e] toblood)	Glycerides and phospholipids metabolism	0.0570017	0.00325202	1.02e-27	2.62e-25	0.069302	0.00477591	7.52e-123	2.74e-122
L_HDL_FC_pct_C ~ Liver_TAGt	L_HDL_FC_pct_C	Free cholesterol to total cholesterol ratio in large HDL	Lipoprotein particles and their constituents	Nightingale Health	Liver_TAGt	Liver	Triacylglycerol Transport	Glycerides and phospholipids metabolism	-0.0570017	0.00325202	1.02e-27	2.62e-25	-0.069302	0.00477591	7.52e-123	2.74e-122
L_HDL_CE_pct_C ~ Liver_TAGt	L_HDL_CE_pct_C	Esterified cholesterol to total cholesterol ratio in large HDL	Lipoprotein particles and their constituents	Nightingale Health	Liver_TAGt	Liver	Triacylglycerol Transport	Glycerides and phospholipids metabolism	0.0570017	0.00325202	1.02e-27	2.62e-25	0.069302	0.00477591	7.52e-123	2.74e-122
IDL_C_pct ~ Liver_LCAT53e	IDL_C_pct	Total cholesterol to total lipids ratio in IDL	Lipoprotein particles and their constituents	Nightingale Health	Liver_LCAT53e	Liver	Lecithin-Cholesterol Acyltransferase, Formation of Lysopc A C28:0	Steroid metabolism	0.0426012	0.00181483	2.06e-16	2.46e-14	0.0691829	0.0047752	1.63e-121	5.9e-121
IDL_C_pct ~ Liver_EX_pcholn28_hse_bc	IDL_C_pct	Total cholesterol to total lipids ratio in IDL	Lipoprotein particles and their constituents	Nightingale Health	Liver_EX_pcholn28_hse_bc	Liver	Exchange of Lysopc A C28:0 (from[e] toblood)	Steroid metabolism	0.0426012	0.00181483	2.06e-16	2.46e-14	0.0691829	0.0047752	1.63e-121	5.9e-121
L_LDL_PL_pct ~ Liver_SPHMYLNte	L_LDL_PL_pct	Phospholipids to total lipids ratio in large LDL	Lipoprotein particles and their constituents	Nightingale Health	Liver_SPHMYLNte	Liver	Vesicle Transport of Sphingomyelin from Golgi to Extracellular	Glycerides and phospholipids metabolism	-0.0437233	0.00191254	3.3e-17	4.22e-15	-0.0691458	0.00477508	1.72e-121	6.21e-121
L_HDL_PL ~ Liver_LCAT25e	L_HDL_PL	Phospholipids in large HDL	Lipoprotein particles and their constituents	Nightingale Health	Liver_LCAT25e	Liver	Lecithin-Cholesterol Acyltransferase, Formation of Cholesterol-Ester (18:1)	Steroid metabolism	-0.0468745	0.00219876	2.99e-19	4.44e-17	-0.0689503	0.00477461	6.17e-123	2.26e-122
L_HDL_PL ~ Liver_EX_xolest181_hse_bc	L_HDL_PL	Phospholipids in large HDL	Lipoprotein particles and their constituents	Nightingale Health	Liver_EX_xolest181_hse_bc	Liver	Exchange of 1-Vaccenoyl-Cholesterol, Cholesterol-Ester (18:1, Delta 11) (from[e] toblood)	Steroid metabolism	-0.0468745	0.00219876	2.99e-19	4.44e-17	-0.0689503	0.00477461	6.17e-123	2.26e-122
L_HDL_PL ~ Liver_EX_xolest183_hse_bc	L_HDL_PL	Phospholipids in large HDL	Lipoprotein particles and their constituents	Nightingale Health	Liver_EX_xolest183_hse_bc	Liver	Exchange of 1-Gamma-Linolenoyl-Cholesterol, Cholesterol-Ester (18:3, Delta 6, 9, 12) (from[e] toblood)	Steroid metabolism	-0.0468707	0.0021984	3.01e-19	4.46e-17	-0.0689486	0.00477437	6.26e-123	2.29e-122
L_HDL_PL ~ Liver_LCAT23e	L_HDL_PL	Phospholipids in large HDL	Lipoprotein particles and their constituents	Nightingale Health	Liver_LCAT23e	Liver	Lecithin-Cholesterol Acyltransferase, Formation of Cholesterol-Ester (18:3)	Steroid metabolism	-0.0468707	0.0021984	3.01e-19	4.46e-17	-0.0689486	0.00477437	6.26e-123	2.29e-122
L_HDL_PL ~ Liver_EX_xolest204_hse_bc	L_HDL_PL	Phospholipids in large HDL	Lipoprotein particles and their constituents	Nightingale Health	Liver_EX_xolest204_hse_bc	Liver	Exchange of Cholesteryl Arachidonate, Cholesterol-Ester (20:4, Delta 5, 8, 11, 14) (from[e] toblood)	Steroid metabolism	-0.0468674	0.00219808	3.03e-19	4.49e-17	-0.0689469	0.00477414	6.34e-123	2.32e-122
L_HDL_PL ~ Liver_LCAT27e	L_HDL_PL	Phospholipids in large HDL	Lipoprotein particles and their constituents	Nightingale Health	Liver_LCAT27e	Liver	Lecithin-Cholesterol Acyltransferase, Formation of Cholesterol-Ester (20:4)	Steroid metabolism	-0.0468674	0.00219808	3.03e-19	4.49e-17	-0.0689469	0.00477414	6.34e-123	2.32e-122
HDL_TG ~ Liver_CHOLtr	HDL_TG	Triglycerides in HDL	Lipoprotein particles and their constituents	Nightingale Health	Liver_CHOLtr	Liver	Choline Intracellular Transport	Glycerides and phospholipids metabolism	-0.0619639	0.00383558	3.05e-32	9.8e-30	-0.0692396	0.0047729	5.42e-122	1.96e-121
HDL_TG ~ Liver_PCHOL_HSter	HDL_TG	Triglycerides in HDL	Lipoprotein particles and their constituents	Nightingale Health	Liver_PCHOL_HSter	Liver	Phosphatidylcholine Scramblase	Glycerides and phospholipids metabolism	-0.0619639	0.00383558	3.05e-32	9.8e-30	-0.0692396	0.0047729	5.42e-122	1.96e-121
HDL_TG ~ Liver_PCHOLPr_hs	HDL_TG	Triglycerides in HDL	Lipoprotein particles and their constituents	Nightingale Health	Liver_PCHOLPr_hs	Liver	Choline Phosphatase	Glycerides and phospholipids metabolism	-0.0619639	0.00383558	3.05e-32	9.8e-30	-0.0692396	0.0047729	5.42e-122	1.96e-121
IDL_TG ~ Liver_LRAT2	IDL_TG	Triglycerides in IDL	Lipoprotein particles and their constituents	Nightingale Health	Liver_LRAT2	Liver	Lecithin Retinol Acyltransferase (9-Cis)	Vitamin A metabolism	0.0497943	0.0024797	7.21e-22	1.27e-19	0.0692315	0.00476845	6.19e-122	2.24e-121
IDL_TG ~ Liver_RETH1	IDL_TG	Triglycerides in IDL	Lipoprotein particles and their constituents	Nightingale Health	Liver_RETH1	Liver	Retinyl Ester Hydrolase (9-Cis)	Vitamin A metabolism	0.0497943	0.0024797	7.21e-22	1.27e-19	0.0692315	0.00476845	6.19e-122	2.24e-121
HDL_FC ~ Liver_SMS	HDL_FC	Free cholesterol in HDL	Lipoprotein particles and their constituents	Nightingale Health	Liver_SMS	Liver	Sphingomyelin Synthase (Homo Sapiens)	Glycerides and phospholipids metabolism	0.0485834	0.00235745	1.97e-20	3.18e-18	0.068966	0.00476687	2.54e-121	9.17e-121
M_LDL_TG_pct ~ Liver_EX_hdceae_bc	M_LDL_TG_pct	Triglycerides to total lipids ratio in medium LDL	Lipoprotein particles and their constituents	Nightingale Health	Liver_EX_hdceae_bc	Liver	Exchange of Hexadecenoate (N-C16:1) (from[e] toblood)	Fatty acid metabolism	0.0647021	0.00418472	1.24e-35	4.69e-33	0.0691809	0.00476541	1.44e-121	5.19e-121
XS_VLDL_PL ~ Liver_GLYC2P3Pc	XS_VLDL_PL	Phospholipids in very small VLDL	Lipoprotein particles and their constituents	Nightingale Health	Liver_GLYC2P3Pc	Liver	Formation of Glycerol-3-Phosphate	Glycerides and phospholipids metabolism	0.033257	0.00110601	1.39e-10	1.06e-08	0.0690922	0.00476532	1.69e-122	6.15e-122
XS_VLDL_PL ~ Liver_GPDDACHOL	XS_VLDL_PL	Phospholipids in very small VLDL	Lipoprotein particles and their constituents	Nightingale Health	Liver_GPDDACHOL	Liver	Glycerophosphocholine Phosphodiesterase	Glycerides and phospholipids metabolism	0.033257	0.00110601	1.39e-10	1.06e-08	0.0690922	0.00476532	1.69e-122	6.15e-122
L_HDL_L ~ Liver_LCAT34e	L_HDL_L	Total lipids in large HDL	Lipoprotein particles and their constituents	Nightingale Health	Liver_LCAT34e	Liver	Lecithin-Cholesterol Acyltransferase, Formation of 1-Eicosatetraenoylglycerophosphocholine (Delta 8, 11, 14, 17)	Steroid metabolism	-0.054519	0.00297349	1.76e-25	3.95e-23	-0.0688104	0.00476464	3.64e-122	1.32e-121
L_HDL_L ~ Liver_EX_pcholn204_hse_bc	L_HDL_L	Total lipids in large HDL	Lipoprotein particles and their constituents	Nightingale Health	Liver_EX_pcholn204_hse_bc	Liver	Exchange of 1-Eicosatetraenoylglycerophosphocholine (Delta 8, 11, 14, 17), Sn1-Lpc (20:4) (from[e] toblood)	Steroid metabolism	-0.054519	0.00297349	1.76e-25	3.95e-23	-0.0688104	0.00476464	3.64e-122	1.32e-121
VLDL_size ~ Liver_EX_xolest2_hse_bc	VLDL_size	Mean diameter for VLDL particles	Lipoprotein particles and their constituents	Nightingale Health	Liver_EX_xolest2_hse_bc	Liver	Exchange of Cholesterol Ester (from FullR2) (from[e] toblood)	Steroid metabolism	0.0436154	0.00190231	3.82e-17	4.87e-15	0.0688726	0.0047593	8.95e-123	3.26e-122
L_VLDL_TG_pct ~ Liver_XOLEST2te	L_VLDL_TG_pct	Triglycerides to total lipids ratio in large VLDL	Lipoprotein particles and their constituents	Nightingale Health	Liver_XOLEST2te	Liver	Cholesterol Ester Transporter	Steroid metabolism	0.0550237	0.00303823	1.38e-23	2.72e-21	0.0689539	0.00475851	1.8e-122	6.57e-122
L_VLDL_TG_pct ~ Liver_EX_xolest2_hsbdL_bd	L_VLDL_TG_pct	Triglycerides to total lipids ratio in large VLDL	Lipoprotein particles and their constituents	Nightingale Health	Liver_EX_xolest2_hsbdL_bd	Liver	Exchange of Cholesterol Ester (from FullR2) (Liver)	Steroid metabolism	0.0550237	0.00303822	1.38e-23	2.72e-21	0.0689538	0.00475849	1.81e-122	6.57e-122
L_VLDL_TG_pct ~ Liver_XOLEST2tebdL	L_VLDL_TG_pct	Triglycerides to total lipids ratio in large VLDL	Lipoprotein particles and their constituents	Nightingale Health	Liver_XOLEST2tebdL	Liver	Cholesterol Ester Transporter (Liver)	Steroid metabolism	0.0550237	0.00303822	1.38e-23	2.72e-21	0.0689538	0.00475849	1.81e-122	6.57e-122
L_HDL_TG ~ Liver_RADH2	L_HDL_TG	Triglycerides in large HDL	Lipoprotein particles and their constituents	Nightingale Health	Liver_RADH2	Liver	Retinal Dehydrogenase (NADPH)	Vitamin A metabolism	0.0564035	0.00318345	3.64e-27	8.94e-25	0.069184	0.00475605	4.36e-122	1.58e-121
S_VLDL_FC_by_CE ~ Liver_FAEL183	S_VLDL_FC_by_CE	Ratio of free cholesterol to cholesteryl esters in small VLDL	Lipoprotein particles and their constituents	Nightingale Health	Liver_FAEL183	Liver	Fatty-Acyl Coenzyme A Elongation (N-C18:3CoA)	Fatty acid metabolism	-0.062774	0.00393987	8.94e-34	3.04e-31	0.0689204	0.00475589	1.02e-121	3.69e-121
S_VLDL_FC_by_CE ~ Liver_DESAT20_1	S_VLDL_FC_by_CE	Ratio of free cholesterol to cholesteryl esters in small VLDL	Lipoprotein particles and their constituents	Nightingale Health	Liver_DESAT20_1	Liver	Fatty Acyl Coenzyme A Desaturase (N-C20:3CoA -> N-C20:4CoA)	Fatty acid metabolism	-0.062774	0.00393987	8.94e-34	3.04e-31	0.0689204	0.00475589	1.02e-121	3.69e-121
L_LDL_PL_pct ~ Liver_SMS	L_LDL_PL_pct	Phospholipids to total lipids ratio in large LDL	Lipoprotein particles and their constituents	Nightingale Health	Liver_SMS	Liver	Sphingomyelin Synthase (Homo Sapiens)	Glycerides and phospholipids metabolism	-0.0434544	0.0018893	5.12e-17	6.47e-15	-0.0689938	0.00475362	5.95e-121	2.14e-120
L_HDL_PL ~ Liver_EX_chsterolbdL_bd	L_HDL_PL	Phospholipids in large HDL	Lipoprotein particles and their constituents	Nightingale Health	Liver_EX_chsterolbdL_bd	Liver	Exchange of CholesterolExchange of Cholesterol Sulfate (Liver)	Steroid metabolism	0.0555226	0.00307659	2.62e-26	6.16e-24	0.0688074	0.00475346	2.12e-122	7.73e-122
L_HDL_PL ~ Liver_r1050bdL	L_HDL_PL	Phospholipids in large HDL	Lipoprotein particles and their constituents	Nightingale Health	Liver_r1050bdL	Liver	Vesicular Transport (Liver)	Steroid metabolism	0.0555226	0.00307659	2.62e-26	6.16e-24	0.0688074	0.00475346	2.12e-122	7.73e-122
L_HDL_C ~ Liver_EX_pcholn19_hse_bc	L_HDL_C	Total cholesterol in large HDL	Lipoprotein particles and their constituents	Nightingale Health	Liver_EX_pcholn19_hse_bc	Liver	Exchange of 1-NoNADecanoylglycerophosphocholine, Sn1-Lpc (19:0) (from[e] toblood)	Steroid metabolism	-0.0599626	0.00359654	1.76e-30	5.14e-28	-0.068725	0.0047523	2.25e-122	8.18e-122
L_HDL_C ~ Liver_LCAT32e	L_HDL_C	Total cholesterol in large HDL	Lipoprotein particles and their constituents	Nightingale Health	Liver_LCAT32e	Liver	Lecithin-Cholesterol Acyltransferase, Formation of 1-NoNADecanoylglycerophosphocholine	Steroid metabolism	-0.0599626	0.00359654	1.76e-30	5.14e-28	-0.068725	0.0047523	2.25e-122	8.18e-122
IDL_CE_pct ~ Liver_LCAT32e	IDL_CE_pct	Cholesterol esters to total lipids ratio in IDL	Lipoprotein particles and their constituents	Nightingale Health	Liver_LCAT32e	Liver	Lecithin-Cholesterol Acyltransferase, Formation of 1-NoNADecanoylglycerophosphocholine	Steroid metabolism	0.0546937	0.00299098	4.79e-26	1.1e-23	0.0689737	0.0047521	6.22e-121	2.24e-120
IDL_CE_pct ~ Liver_EX_pcholn19_hse_bc	IDL_CE_pct	Cholesterol esters to total lipids ratio in IDL	Lipoprotein particles and their constituents	Nightingale Health	Liver_EX_pcholn19_hse_bc	Liver	Exchange of 1-NoNADecanoylglycerophosphocholine, Sn1-Lpc (19:0) (from[e] toblood)	Steroid metabolism	0.0546937	0.00299098	4.79e-26	1.1e-23	0.0689737	0.0047521	6.22e-121	2.24e-120
IDL_PL_pct ~ Liver_FACOAL181i	IDL_PL_pct	Phospholipids to total lipids ratio in IDL	Lipoprotein particles and their constituents	Nightingale Health	Liver_FACOAL181i	Liver	C181 Fatty Acid Activation	Fatty acid metabolism	0.0421867	0.00177985	3.94e-16	4.63e-14	-0.0689025	0.00474927	7.5e-121	2.7e-120
L_HDL_FC ~ Liver_LCAT49e	L_HDL_FC	Free cholesterol in large HDL	Lipoprotein particles and their constituents	Nightingale Health	Liver_LCAT49e	Liver	Lecithin-Cholesterol Acyltransferase, Formation of 1-Dihomo-Linolenoylglycerophosphocholine (20:3, Delta 8, 11, 14)	Steroid metabolism	-0.0521161	0.00271724	2.02e-23	3.93e-21	-0.0686767	0.00474866	2.01e-122	7.31e-122
L_HDL_FC ~ Liver_EX_pcholn203_hse_bc	L_HDL_FC	Free cholesterol in large HDL	Lipoprotein particles and their constituents	Nightingale Health	Liver_EX_pcholn203_hse_bc	Liver	Exchange of 1-Dihomo-Linolenoylglycerophosphocholine (20:3, Delta 8, 11, 14), Lysopc A C20:3 (from[e] toblood)	Steroid metabolism	-0.0521161	0.00271724	2.02e-23	3.93e-21	-0.0686767	0.00474866	2.01e-122	7.31e-122
XS_VLDL_PL ~ Liver_GPDDA1	XS_VLDL_PL	Phospholipids in very small VLDL	Lipoprotein particles and their constituents	Nightingale Health	Liver_GPDDA1	Liver	Glycerophosphodiester Phosphodiesterase (Glycerophosphocholine)	Glycerides and phospholipids metabolism	0.0332141	0.00110316	1.47e-10	1.11e-08	0.068962	0.004747	4.92e-122	1.78e-121
L_HDL_PL ~ Liver_EX_acalde_bc	L_HDL_PL	Phospholipids in large HDL	Lipoprotein particles and their constituents	Nightingale Health	Liver_EX_acalde_bc	Liver	Exchange of Acetaldehyde (from[e] toblood)	Fatty acid metabolism	-0.0493264	0.00243047	4.08e-21	6.9e-19	-0.0687474	0.00474506	3.47e-122	1.26e-121
L_HDL_PL ~ Liver_ACALDt	L_HDL_PL	Phospholipids in large HDL	Lipoprotein particles and their constituents	Nightingale Health	Liver_ACALDt	Liver	Acetaldehyde Reversible Transport	Glycolysis/gluconeogenesis	-0.0493264	0.00243047	4.08e-21	6.9e-19	-0.0687474	0.00474506	3.47e-122	1.26e-121
L_LDL_TG_pct ~ Liver_ETHAMPtr	L_LDL_TG_pct	Triglycerides to total lipids ratio in large LDL	Lipoprotein particles and their constituents	Nightingale Health	Liver_ETHAMPtr	Liver	Transport of Ethanolamine Phosphate	Glycerides and phospholipids metabolism	0.0677198	0.00458646	4.66e-39	2.13e-36	0.0689914	0.00474482	1.07e-120	3.85e-120
L_LDL_TG_pct ~ Liver_EX_ethampe_bc	L_LDL_TG_pct	Triglycerides to total lipids ratio in large LDL	Lipoprotein particles and their constituents	Nightingale Health	Liver_EX_ethampe_bc	Liver	Exchange of Ethanolamine Phosphate (from[e] toblood)	Glycerides and phospholipids metabolism	0.0677198	0.00458646	4.66e-39	2.13e-36	0.0689914	0.00474482	1.07e-120	3.85e-120
L_HDL_CE ~ Liver_PCHOLP_hs	L_HDL_CE	Cholesterol esters in large HDL	Lipoprotein particles and their constituents	Nightingale Health	Liver_PCHOLP_hs	Liver	Choline Phosphatase	Glycerides and phospholipids metabolism	-0.058091	0.00337352	1.08e-28	2.88e-26	-0.0686718	0.0047446	3.52e-122	1.28e-121
IDL_TG ~ Liver_DESAT18_5	IDL_TG	Triglycerides in IDL	Lipoprotein particles and their constituents	Nightingale Health	Liver_DESAT18_5	Liver	DESAT18_5	Fatty acid metabolism	0.0549605	0.00302092	2.7e-26	6.33e-24	0.0690203	0.00473967	3.29e-121	1.19e-120
IDL_TG ~ Liver_DESAT18_8	IDL_TG	Triglycerides in IDL	Lipoprotein particles and their constituents	Nightingale Health	Liver_DESAT18_8	Liver	DESAT18_8	Fatty acid metabolism	0.0549605	0.00302092	2.7e-26	6.33e-24	0.0690203	0.00473967	3.29e-121	1.19e-120
L_HDL_FC ~ Liver_FACOAL1822	L_HDL_FC	Free cholesterol in large HDL	Lipoprotein particles and their constituents	Nightingale Health	Liver_FACOAL1822	Liver	Fatty-Acid- Coenzyme A Ligase	Fatty acid metabolism	0.0552405	0.00305329	4.04e-26	9.38e-24	0.0686557	0.00473952	3.43e-122	1.25e-121
L_HDL_FC ~ Liver_LNELDCt	L_HDL_FC	Free cholesterol in large HDL	Lipoprotein particles and their constituents	Nightingale Health	Liver_LNELDCt	Liver	Fatty Acid Transport via Diffusion	Fatty acid metabolism	0.0552405	0.00305329	4.04e-26	9.38e-24	0.0686557	0.00473952	3.43e-122	1.25e-121
L_HDL_FC ~ Liver_EX_lneldce_bc	L_HDL_FC	Free cholesterol in large HDL	Lipoprotein particles and their constituents	Nightingale Health	Liver_EX_lneldce_bc	Liver	Exchange of Linoelaidic Acid (from[e] toblood)	Fatty acid metabolism	0.0552405	0.00305329	4.04e-26	9.38e-24	0.0686557	0.00473952	3.43e-122	1.25e-121
L_LDL_TG_pct ~ Liver_PEt	L_LDL_TG_pct	Triglycerides to total lipids ratio in large LDL	Lipoprotein particles and their constituents	Nightingale Health	Liver_PEt	Liver	Phosphatidylethanolamine Transport	Glycerides and phospholipids metabolism	-0.0695267	0.0048347	4.4e-41	2.21e-38	-0.0689473	0.00473679	1.71e-120	6.11e-120
HDL_FC_pct_C ~ Liver_CERK	HDL_FC_pct_C	Free cholesterol to total cholesterol ratio in HDL	Lipoprotein particles and their constituents	Nightingale Health	Liver_CERK	Liver	Ceramide Kinase	Glycerides and phospholipids metabolism	-0.0551166	0.00303445	7.6e-26	1.73e-23	-0.0689629	0.00473653	2.12e-120	7.58e-120
HDL_FC_pct_C ~ Liver_CRMPte	HDL_FC_pct_C	Free cholesterol to total cholesterol ratio in HDL	Lipoprotein particles and their constituents	Nightingale Health	Liver_CRMPte	Liver	Crmp Hs Transport	Glycerides and phospholipids metabolism	-0.0551166	0.00303445	7.6e-26	1.73e-23	-0.0689629	0.00473653	2.12e-120	7.58e-120
HDL_FC_pct_C ~ Liver_EX_crmp_hse_bc	HDL_FC_pct_C	Free cholesterol to total cholesterol ratio in HDL	Lipoprotein particles and their constituents	Nightingale Health	Liver_EX_crmp_hse_bc	Liver	Exchange of Ceramide 1-Phosphate (from[e] toblood)	Glycerides and phospholipids metabolism	-0.0551166	0.00303445	7.6e-26	1.73e-23	-0.0689629	0.00473653	2.12e-120	7.58e-120
HDL_CE_pct_C ~ Liver_CERK	HDL_CE_pct_C	Esterified cholesterol to total cholesterol ratio in HDL	Lipoprotein particles and their constituents	Nightingale Health	Liver_CERK	Liver	Ceramide Kinase	Glycerides and phospholipids metabolism	0.0551166	0.00303445	7.6e-26	1.73e-23	0.0689629	0.00473653	2.12e-120	7.58e-120
HDL_CE_pct_C ~ Liver_CRMPte	HDL_CE_pct_C	Esterified cholesterol to total cholesterol ratio in HDL	Lipoprotein particles and their constituents	Nightingale Health	Liver_CRMPte	Liver	Crmp Hs Transport	Glycerides and phospholipids metabolism	0.0551166	0.00303445	7.6e-26	1.73e-23	0.0689629	0.00473653	2.12e-120	7.58e-120
HDL_CE_pct_C ~ Liver_EX_crmp_hse_bc	HDL_CE_pct_C	Esterified cholesterol to total cholesterol ratio in HDL	Lipoprotein particles and their constituents	Nightingale Health	Liver_EX_crmp_hse_bc	Liver	Exchange of Ceramide 1-Phosphate (from[e] toblood)	Glycerides and phospholipids metabolism	0.0551166	0.00303445	7.6e-26	1.73e-23	0.0689629	0.00473653	2.12e-120	7.58e-120
LDL_TG_pct ~ Liver_EX_gluside_hse_bc	LDL_TG_pct	Triglycerides to total lipids ratio in LDL	Lipoprotein particles and their constituents	Nightingale Health	Liver_EX_gluside_hse_bc	Liver	Exchange/Demand Reaction (from[e] toblood)	Glycerides and phospholipids metabolism	0.0676769	0.00457853	8.23e-39	3.71e-36	0.0689375	0.00473273	2.15e-120	7.69e-120
XS_VLDL_FC ~ Liver_SPHMYLNtg	XS_VLDL_FC	Free cholesterol in very small VLDL	Lipoprotein particles and their constituents	Nightingale Health	Liver_SPHMYLNtg	Liver	Sphingomyelin Intracellular Transport	Glycerides and phospholipids metabolism	0.0348058	0.0012116	1.86e-11	1.53e-09	0.0688422	0.00473214	1.79e-121	6.45e-121
XS_VLDL_FC_pct ~ Liver_r2513	XS_VLDL_FC_pct	Free cholesterol to total lipids ratio in very small VLDL	Lipoprotein particles and their constituents	Nightingale Health	Liver_r2513	Liver	Utilized Transport	Fatty acid metabolism	-0.0382416	0.00146238	1.59e-13	1.53e-11	-0.0687986	0.00473205	3.3e-121	1.19e-120
M_LDL_TG ~ Liver_PEt	M_LDL_TG	Triglycerides in medium LDL	Lipoprotein particles and their constituents	Nightingale Health	Liver_PEt	Liver	Phosphatidylethanolamine Transport	Glycerides and phospholipids metabolism	-0.0815032	0.00663942	1.42e-55	1.32e-52	-0.0689097	0.00472874	4.16e-121	1.5e-120
M_HDL_FC_pct ~ Liver_PSSA1_hs	M_HDL_FC_pct	Free cholesterol to total lipids ratio in medium HDL	Lipoprotein particles and their constituents	Nightingale Health	Liver_PSSA1_hs	Liver	Phosphatidylserine Synthase Homo Sapiens	Glycerides and phospholipids metabolism	0.0308024	0.000948944	2.87e-09	1.96e-07	0.0687322	0.00472629	2.1e-120	7.52e-120
L_HDL_FC_pct ~ Liver_EX_pchol2ole_hse_bc	L_HDL_FC_pct	Free cholesterol to total lipids ratio in large HDL	Lipoprotein particles and their constituents	Nightingale Health	Liver_EX_pchol2ole_hse_bc	Liver	Exchange of 2-Oleoylglycerophosphocholine (from[e] toblood)	Steroid metabolism	-0.0496694	0.00246749	2.05e-21	3.53e-19	-0.0688711	0.00472575	5.38e-121	1.93e-120
L_HDL_FC_pct ~ Liver_LCAT20e	L_HDL_FC_pct	Free cholesterol to total lipids ratio in large HDL	Lipoprotein particles and their constituents	Nightingale Health	Liver_LCAT20e	Liver	Lecithin-Cholesterol Acyltransferase, Formation of 2-Oleoylglycerophosphocholine	Steroid metabolism	-0.0496694	0.00246749	2.05e-21	3.53e-19	-0.0688711	0.00472575	5.38e-121	1.93e-120
M_LDL_TG ~ Liver_EX_ps_hse_bc	M_LDL_TG	Triglycerides in medium LDL	Lipoprotein particles and their constituents	Nightingale Health	Liver_EX_ps_hse_bc	Liver	Exchange of Phosphatidylserine (Homo Sapiens) (from[e] toblood)	Glycerides and phospholipids metabolism	0.0809773	0.00655769	6.56e-55	5.93e-52	0.0688955	0.00472528	5.09e-121	1.83e-120
VLDL_PL_pct ~ Liver_EX_ps_hse_bc	VLDL_PL_pct	Phospholipids to total lipids ratio in VLDL	Lipoprotein particles and their constituents	Nightingale Health	Liver_EX_ps_hse_bc	Liver	Exchange of Phosphatidylserine (Homo Sapiens) (from[e] toblood)	Glycerides and phospholipids metabolism	0.034019	0.00115508	2.36e-09	1.62e-07	0.068626	0.00471285	2.44e-119	8.67e-119
IDL_TG ~ Liver_PAIL_hs_SECt	IDL_TG	Triglycerides in IDL	Lipoprotein particles and their constituents	Nightingale Health	Liver_PAIL_hs_SECt	Liver	Transport of 1-Phosphatidyl-1D-Myo-Inositol	Glycerides and phospholipids metabolism	-0.0540122	0.00291709	1.91e-25	4.26e-23	-0.0688077	0.00471265	1.58e-120	5.66e-120
L_HDL_FC_pct ~ Liver_EX_pcholn28_hse_bc	L_HDL_FC_pct	Free cholesterol to total lipids ratio in large HDL	Lipoprotein particles and their constituents	Nightingale Health	Liver_EX_pcholn28_hse_bc	Liver	Exchange of Lysopc A C28:0 (from[e] toblood)	Steroid metabolism	-0.0495501	0.00245566	2.56e-21	4.36e-19	-0.0687396	0.00470773	1.53e-120	5.49e-120
L_HDL_FC_pct ~ Liver_LCAT53e	L_HDL_FC_pct	Free cholesterol to total lipids ratio in large HDL	Lipoprotein particles and their constituents	Nightingale Health	Liver_LCAT53e	Liver	Lecithin-Cholesterol Acyltransferase, Formation of Lysopc A C28:0	Steroid metabolism	-0.0495501	0.00245566	2.56e-21	4.36e-19	-0.0687396	0.00470773	1.53e-120	5.49e-120
L_VLDL_TG_pct ~ Liver_EX_chsterole_bc	L_VLDL_TG_pct	Triglycerides to total lipids ratio in large VLDL	Lipoprotein particles and their constituents	Nightingale Health	Liver_EX_chsterole_bc	Liver	EX_chsterol(e)_[bc]	Steroid metabolism	0.0481436	0.00231999	2.22e-18	3.12e-16	0.0685798	0.00470758	3.54e-121	1.27e-120
LDL_TG_pct ~ Liver_EX_crm_hse_bc	LDL_TG_pct	Triglycerides to total lipids ratio in LDL	Lipoprotein particles and their constituents	Nightingale Health	Liver_EX_crm_hse_bc	Liver	Exchange of N-Acylsphingosine (from[e] toblood)	Glycerides and phospholipids metabolism	0.0664909	0.00442206	1.53e-37	6.49e-35	0.0687247	0.00470235	1.24e-119	4.42e-119
LDL_TG ~ Liver_RE0344C	LDL_TG	Triglycerides in LDL	Lipoprotein particles and their constituents	Nightingale Health	Liver_RE0344C	Liver	Palmitoyl Coenzyme A Hydrolase	Fatty acid metabolism	0.0675879	0.00456421	1.08e-38	4.83e-36	0.0686942	0.00469751	5.59e-120	1.99e-119
L_HDL_PL ~ Liver_LCAT34e	L_HDL_PL	Phospholipids in large HDL	Lipoprotein particles and their constituents	Nightingale Health	Liver_LCAT34e	Liver	Lecithin-Cholesterol Acyltransferase, Formation of 1-Eicosatetraenoylglycerophosphocholine (Delta 8, 11, 14, 17)	Steroid metabolism	-0.0479045	0.00229577	4.95e-20	7.72e-18	-0.0683643	0.00469592	6.14e-121	2.21e-120
L_HDL_PL ~ Liver_EX_pcholn204_hse_bc	L_HDL_PL	Phospholipids in large HDL	Lipoprotein particles and their constituents	Nightingale Health	Liver_EX_pcholn204_hse_bc	Liver	Exchange of 1-Eicosatetraenoylglycerophosphocholine (Delta 8, 11, 14, 17), Sn1-Lpc (20:4) (from[e] toblood)	Steroid metabolism	-0.0479045	0.00229577	4.95e-20	7.72e-18	-0.0683643	0.00469592	6.14e-121	2.21e-120
L_HDL_C ~ Liver_EX_pail_hse_bc	L_HDL_C	Total cholesterol in large HDL	Lipoprotein particles and their constituents	Nightingale Health	Liver_EX_pail_hse_bc	Liver	Exchange of 1-Phosphatidyl-1D-Myo-Inositol (from[e] toblood)	Glycerides and phospholipids metabolism	-0.0615661	0.00379063	4.88e-32	1.55e-29	-0.0683189	0.00469483	6.49e-121	2.33e-120
M_LDL_TG ~ Liver_ETHP	M_LDL_TG	Triglycerides in medium LDL	Lipoprotein particles and their constituents	Nightingale Health	Liver_ETHP	Liver	Ethanolamine Phosphate Phosphatase	Glycerides and phospholipids metabolism	0.0798172	0.00636572	2.38e-53	2.04e-50	0.0686606	0.00469416	3.11e-120	1.11e-119
L_HDL_FC_pct ~ Liver_CEPTE	L_HDL_FC_pct	Free cholesterol to total lipids ratio in large HDL	Lipoprotein particles and their constituents	Nightingale Health	Liver_CEPTE	Liver	Ethanolamine Phosphotransferase	Glycerides and phospholipids metabolism	-0.0491211	0.00241324	5.61e-21	9.34e-19	-0.0686618	0.00469268	3.68e-120	1.31e-119
L_HDL_FC_pct ~ Liver_PETHCT	L_HDL_FC_pct	Free cholesterol to total lipids ratio in large HDL	Lipoprotein particles and their constituents	Nightingale Health	Liver_PETHCT	Liver	Phosphoethanolamine Cytidyltransferase	Glycerides and phospholipids metabolism	-0.0491211	0.00241324	5.61e-21	9.34e-19	-0.0686618	0.00469268	3.68e-120	1.31e-119
L_HDL_FC_pct ~ Liver_EX_ocdcae_bc	L_HDL_FC_pct	Free cholesterol to total lipids ratio in large HDL	Lipoprotein particles and their constituents	Nightingale Health	Liver_EX_ocdcae_bc	Liver	Exchange of Octadecanoate (N-C18:0) (from[e] toblood)	Fatty acid metabolism	0.0552178	0.00304866	4.39e-26	1.02e-23	0.0686209	0.00468885	4.59e-120	1.64e-119
M_LDL_TG ~ Liver_EX_sphmyln_hse_bc	M_LDL_TG	Triglycerides in medium LDL	Lipoprotein particles and their constituents	Nightingale Health	Liver_EX_sphmyln_hse_bc	Liver	Exchange of Sphingomyelin (from[e] toblood)	Glycerides and phospholipids metabolism	0.0747243	0.00558372	5.36e-47	3.27e-44	0.0686202	0.00468852	4.31e-120	1.54e-119
HDL_FC_pct ~ Liver_HMR_0770	HDL_FC_pct	Free cholesterol to total lipids ratio in HDL	Lipoprotein particles and their constituents	Nightingale Health	Liver_HMR_0770	Liver	HMR_0770	Glycerides and phospholipids metabolism	0.0489066	0.00238814	1.12e-20	1.83e-18	0.0683944	0.00468816	9.89e-119	3.48e-118
XS_VLDL_TG ~ Liver_PSHSABCtc	XS_VLDL_TG	Triglycerides in very small VLDL	Lipoprotein particles and their constituents	Nightingale Health	Liver_PSHSABCtc	Liver	Phosphatidylserine Transport by ABCa1	Glycerides and phospholipids metabolism	-0.045216	0.00204456	2.63e-18	3.66e-16	-0.0686148	0.00468732	1.63e-120	5.85e-120
L_HDL_CE ~ Liver_OLEICFATPtc	L_HDL_CE	Cholesterol esters in large HDL	Lipoprotein particles and their constituents	Nightingale Health	Liver_OLEICFATPtc	Liver	Uptake of Octadecenoate	Fatty acid metabolism	-0.0657909	0.00432781	2.39e-36	9.5e-34	-0.068293	0.00468724	1.01e-120	3.62e-120
M_HDL_CE_pct_C ~ Liver_LRAT2	M_HDL_CE_pct_C	Esterified cholesterol to total cholesterol ratio in medium HDL	Lipoprotein particles and their constituents	Nightingale Health	Liver_LRAT2	Liver	Lecithin Retinol Acyltransferase (9-Cis)	Vitamin A metabolism	-0.052321	0.00273757	6.2e-24	1.26e-21	-0.0685608	0.0046867	1.24e-119	4.42e-119
M_HDL_CE_pct_C ~ Liver_RETH1	M_HDL_CE_pct_C	Esterified cholesterol to total cholesterol ratio in medium HDL	Lipoprotein particles and their constituents	Nightingale Health	Liver_RETH1	Liver	Retinyl Ester Hydrolase (9-Cis)	Vitamin A metabolism	-0.052321	0.00273757	6.2e-24	1.26e-21	-0.0685608	0.0046867	1.24e-119	4.42e-119
M_HDL_FC_pct_C ~ Liver_LRAT2	M_HDL_FC_pct_C	Free cholesterol to total cholesterol ratio in medium HDL	Lipoprotein particles and their constituents	Nightingale Health	Liver_LRAT2	Liver	Lecithin Retinol Acyltransferase (9-Cis)	Vitamin A metabolism	0.052321	0.00273757	6.2e-24	1.26e-21	0.0685608	0.0046867	1.24e-119	4.42e-119
M_HDL_FC_pct_C ~ Liver_RETH1	M_HDL_FC_pct_C	Free cholesterol to total cholesterol ratio in medium HDL	Lipoprotein particles and their constituents	Nightingale Health	Liver_RETH1	Liver	Retinyl Ester Hydrolase (9-Cis)	Vitamin A metabolism	0.052321	0.00273757	6.2e-24	1.26e-21	0.0685608	0.0046867	1.24e-119	4.42e-119
L_HDL_CE ~ Liver_CHOLESTle	L_HDL_CE	Cholesterol esters in large HDL	Lipoprotein particles and their constituents	Nightingale Health	Liver_CHOLESTle	Liver	Hydrolysis of Cholesterol Ester by Cholesterol Esterase	Steroid metabolism	0.0688168	0.00473737	1.24e-39	5.88e-37	0.0682689	0.00468526	1.13e-120	4.06e-120
L_HDL_L ~ Liver_LPASE	L_HDL_L	Total lipids in large HDL	Lipoprotein particles and their constituents	Nightingale Health	Liver_LPASE	Liver	Lysophospholipase	Glycerides and phospholipids metabolism	0.0560759	0.00314498	7.4e-27	1.78e-24	0.0682724	0.00468487	3.78e-120	1.35e-119
XS_VLDL_TG ~ Liver_SPHMYLNtg	XS_VLDL_TG	Triglycerides in very small VLDL	Lipoprotein particles and their constituents	Nightingale Health	Liver_SPHMYLNtg	Liver	Sphingomyelin Intracellular Transport	Glycerides and phospholipids metabolism	0.0375204	0.00140802	4.47e-13	4.15e-11	0.0686053	0.00468473	1.9e-120	6.8e-120
L_HDL_PL ~ Liver_LPASE	L_HDL_PL	Phospholipids in large HDL	Lipoprotein particles and their constituents	Nightingale Health	Liver_LPASE	Liver	Lysophospholipase	Glycerides and phospholipids metabolism	0.0505029	0.00255099	4.38e-22	7.84e-20	0.0682942	0.00468302	1.31e-120	4.69e-120
HDL_L ~ Liver_EX_pcholmyr_hse_bc	HDL_L	Total lipids in HDL	Lipoprotein particles and their constituents	Nightingale Health	Liver_EX_pcholmyr_hse_bc	Liver	Exchange of 1-Myristoylglycerophosphocholine (from[e] toblood)	Steroid metabolism	-0.0464004	0.00215285	8.57e-19	1.24e-16	-0.0683496	0.00468191	1.41e-118	4.96e-118
HDL_L ~ Liver_LCAT10e	HDL_L	Total lipids in HDL	Lipoprotein particles and their constituents	Nightingale Health	Liver_LCAT10e	Liver	Lecithin-Cholesterol Acyltransferase, Formation of 1-Myristoylglycerophosphocholine	Steroid metabolism	-0.0464004	0.00215285	8.57e-19	1.24e-16	-0.0683496	0.00468191	1.41e-118	4.96e-118
HDL_L ~ Liver_LCAT22e	HDL_L	Total lipids in HDL	Lipoprotein particles and their constituents	Nightingale Health	Liver_LCAT22e	Liver	Lecithin-Cholesterol Acyltransferase, Formation of 2-Stearoylglycerophosphocholine	Steroid metabolism	-0.0464002	0.00215284	8.58e-19	1.24e-16	-0.0683495	0.00468189	1.41e-118	4.96e-118
HDL_L ~ Liver_EX_pchol2ste_hse_bc	HDL_L	Total lipids in HDL	Lipoprotein particles and their constituents	Nightingale Health	Liver_EX_pchol2ste_hse_bc	Liver	Exchange of 2-Stearoylglycerophosphocholine (from[e] toblood)	Steroid metabolism	-0.0464002	0.00215284	8.58e-19	1.24e-16	-0.0683495	0.00468189	1.41e-118	4.96e-118
HDL_L ~ Liver_EX_pcholole_hse_bc	HDL_L	Total lipids in HDL	Lipoprotein particles and their constituents	Nightingale Health	Liver_EX_pcholole_hse_bc	Liver	Exchange of 1-Oleoylglycerophosphocholine (Delta 9) (from[e] toblood)	Steroid metabolism	-0.0463992	0.00215274	8.59e-19	1.24e-16	-0.068349	0.00468183	1.42e-118	4.98e-118
HDL_L ~ Liver_LCAT11e	HDL_L	Total lipids in HDL	Lipoprotein particles and their constituents	Nightingale Health	Liver_LCAT11e	Liver	Lecithin-Cholesterol Acyltransferase, Formation of 1-Oleoylglycerophosphocholine (Delta 9)	Steroid metabolism	-0.0463992	0.00215274	8.59e-19	1.24e-16	-0.068349	0.00468183	1.42e-118	4.98e-118
HDL_L ~ Liver_EX_pcholpalme_hse_bc	HDL_L	Total lipids in HDL	Lipoprotein particles and their constituents	Nightingale Health	Liver_EX_pcholpalme_hse_bc	Liver	Exchange of 1-Palmitoleoylglycerophosphocholine (Delta 9) (from[e] toblood)	Steroid metabolism	-0.0463992	0.00215274	8.59e-19	1.24e-16	-0.068349	0.00468183	1.42e-118	4.98e-118
HDL_L ~ Liver_LCAT13e	HDL_L	Total lipids in HDL	Lipoprotein particles and their constituents	Nightingale Health	Liver_LCAT13e	Liver	Lecithin-Cholesterol Acyltransferase, Formation of 1-Palmitoleoylglycerophosphocholine (Delta 9)	Steroid metabolism	-0.0463992	0.00215274	8.59e-19	1.24e-16	-0.068349	0.00468183	1.42e-118	4.98e-118
HDL_L ~ Liver_EX_pcholpalm_hse_bc	HDL_L	Total lipids in HDL	Lipoprotein particles and their constituents	Nightingale Health	Liver_EX_pcholpalm_hse_bc	Liver	Exchange of 1-Palmitoylglycerophosphocholine (from[e] toblood)	Steroid metabolism	-0.0463989	0.00215271	8.6e-19	1.24e-16	-0.0683489	0.00468181	1.42e-118	4.98e-118
HDL_L ~ Liver_LCAT14e	HDL_L	Total lipids in HDL	Lipoprotein particles and their constituents	Nightingale Health	Liver_LCAT14e	Liver	Lecithin-Cholesterol Acyltransferase, Formation of 1-Palmitoylglycerophosphocholine	Steroid metabolism	-0.0463989	0.00215271	8.6e-19	1.24e-16	-0.0683489	0.00468181	1.42e-118	4.98e-118
HDL_L ~ Liver_EX_pcholet_hse_bc	HDL_L	Total lipids in HDL	Lipoprotein particles and their constituents	Nightingale Health	Liver_EX_pcholet_hse_bc	Liver	Exchange of 1-Eicosatrienoylglycerophosphocholine (Delta 11, 14, 17) (from[e] toblood)	Glycerides and phospholipids metabolism	-0.0463957	0.00215242	8.64e-19	1.25e-16	-0.0683474	0.00468161	1.44e-118	5.04e-118
HDL_L ~ Liver_LCAT6e	HDL_L	Total lipids in HDL	Lipoprotein particles and their constituents	Nightingale Health	Liver_LCAT6e	Liver	Lecithin-Cholesterol Acyltransferase, Formation of 1-Eicosatrienoylglycerophosphocholine (Delta 11, 14, 17)	Steroid metabolism	-0.0463957	0.00215242	8.64e-19	1.25e-16	-0.0683474	0.00468161	1.44e-118	5.04e-118
HDL_L ~ Liver_EX_pcholeic_hse_bc	HDL_L	Total lipids in HDL	Lipoprotein particles and their constituents	Nightingale Health	Liver_EX_pcholeic_hse_bc	Liver	Exchange of 1-Eicosadienoylglycerophosphocholine (Delta 11, 14) (from[e] toblood)	Glycerides and phospholipids metabolism	-0.046394	0.00215226	8.67e-19	1.25e-16	-0.0683465	0.00468148	1.45e-118	5.07e-118
HDL_L ~ Liver_LCAT5e	HDL_L	Total lipids in HDL	Lipoprotein particles and their constituents	Nightingale Health	Liver_LCAT5e	Liver	Lecithin-Cholesterol Acyltransferase, Formation of 1-Eicosadienoylglycerophosphocholine (Delta 11, 14)	Steroid metabolism	-0.046394	0.00215226	8.67e-19	1.25e-16	-0.0683465	0.00468148	1.45e-118	5.07e-118
HDL_L ~ Liver_EX_pcholhep_hse_bc	HDL_L	Total lipids in HDL	Lipoprotein particles and their constituents	Nightingale Health	Liver_EX_pcholhep_hse_bc	Liver	Exchange of 1-Heptadecanoylglycerophosphocholine (from[e] toblood)	Glycerides and phospholipids metabolism	-0.0463923	0.00215211	8.69e-19	1.25e-16	-0.0683455	0.00468136	1.46e-118	5.1e-118
HDL_L ~ Liver_LCAT7e	HDL_L	Total lipids in HDL	Lipoprotein particles and their constituents	Nightingale Health	Liver_LCAT7e	Liver	Lecithin-Cholesterol Acyltransferase, Formation of 1-Heptadecanoylglycerophosphocholine	Steroid metabolism	-0.0463923	0.00215211	8.69e-19	1.25e-16	-0.0683455	0.00468136	1.46e-118	5.1e-118
HDL_L ~ Liver_LCAT57e	HDL_L	Total lipids in HDL	Lipoprotein particles and their constituents	Nightingale Health	Liver_LCAT57e	Liver	Lecithin-Cholesterol Acyltransferase, Formation of 1-Docosahexaenoylglycerophosphocholine	Steroid metabolism	-0.0463919	0.00215207	8.7e-19	1.25e-16	-0.0683453	0.00468133	1.46e-118	5.11e-118
HDL_L ~ Liver_EX_pcholdoc_hse_bc	HDL_L	Total lipids in HDL	Lipoprotein particles and their constituents	Nightingale Health	Liver_EX_pcholdoc_hse_bc	Liver	Exchange of 1-Docosahexaenoylglycerophosphocholine (from[e] toblood)	Steroid metabolism	-0.0463919	0.00215207	8.7e-19	1.25e-16	-0.0683453	0.00468133	1.46e-118	5.11e-118
XL_HDL_PL_pct ~ Liver_r0186	XL_HDL_PL_pct	Phospholipids to total lipids ratio in very large HDL	Lipoprotein particles and their constituents	Nightingale Health	Liver_r0186	Liver	Ethanolamine-Phosphate Phospho-Lyase (Deaminating)	Glycerides and phospholipids metabolism	0.0334441	0.0011189	1.23e-10	9.39e-09	0.0684734	0.00468113	4.3e-120	1.53e-119
LDL_TG_pct ~ Liver_r0186	LDL_TG_pct	Triglycerides to total lipids ratio in LDL	Lipoprotein particles and their constituents	Nightingale Health	Liver_r0186	Liver	Ethanolamine-Phosphate Phospho-Lyase (Deaminating)	Glycerides and phospholipids metabolism	0.0581143	0.0033778	4.64e-29	1.25e-26	0.0685729	0.00468105	4.25e-119	1.51e-118
HDL_L ~ Liver_LCAT8e	HDL_L	Total lipids in HDL	Lipoprotein particles and their constituents	Nightingale Health	Liver_LCAT8e	Liver	Lecithin-Cholesterol Acyltransferase, Formation of 1-Linoleoylglycerophosphocholine (Delta 9, 12)	Steroid metabolism	-0.0463852	0.00215145	8.8e-19	1.27e-16	-0.0683412	0.00468077	1.51e-118	5.27e-118
HDL_L ~ Liver_EX_pchollinl_hse_bc	HDL_L	Total lipids in HDL	Lipoprotein particles and their constituents	Nightingale Health	Liver_EX_pchollinl_hse_bc	Liver	Exchange of 1-Linoleoylglycerophosphocholine (Delta 9, 12) (from[e] toblood)	Steroid metabolism	-0.0463852	0.00215145	8.8e-19	1.27e-16	-0.0683412	0.00468077	1.51e-118	5.27e-118
HDL_L ~ Liver_LCAT2e	HDL_L	Total lipids in HDL	Lipoprotein particles and their constituents	Nightingale Health	Liver_LCAT2e	Liver	Lecithin-Cholesterol Acyltransferase, Formation of 1-Arachidonoylglycerophosphocholine	Steroid metabolism	-0.046385	0.00215143	8.8e-19	1.27e-16	-0.0683411	0.00468075	1.51e-118	5.28e-118
HDL_L ~ Liver_EX_pcholar_hse_bc	HDL_L	Total lipids in HDL	Lipoprotein particles and their constituents	Nightingale Health	Liver_EX_pcholar_hse_bc	Liver	Exchange of 1-Arachidonoyl-Glycero-3-Phosphocholine (from[e] toblood)	Steroid metabolism	-0.046385	0.00215143	8.8e-19	1.27e-16	-0.0683411	0.00468075	1.51e-118	5.28e-118
HDL_L ~ Liver_EX_pcholste_hse_bc	HDL_L	Total lipids in HDL	Lipoprotein particles and their constituents	Nightingale Health	Liver_EX_pcholste_hse_bc	Liver	Exchange of 1-Stearoylglycerophosphocholine (from[e] toblood)	Steroid metabolism	-0.0463669	0.00214976	9.08e-19	1.31e-16	-0.0683272	0.00467887	1.68e-118	5.88e-118
HDL_L ~ Liver_LCAT15e	HDL_L	Total lipids in HDL	Lipoprotein particles and their constituents	Nightingale Health	Liver_LCAT15e	Liver	Lecithin-Cholesterol Acyltransferase, Formation of 1-Stearoylglycerophosphocholine	Steroid metabolism	-0.0463669	0.00214976	9.08e-19	1.31e-16	-0.0683272	0.00467887	1.68e-118	5.88e-118
M_HDL_FC_by_CE ~ Liver_LRAT2	M_HDL_FC_by_CE	Ratio of free cholesterol to cholesteryl esters in medium HDL	Lipoprotein particles and their constituents	Nightingale Health	Liver_LRAT2	Liver	Lecithin Retinol Acyltransferase (9-Cis)	Vitamin A metabolism	0.0525483	0.00276092	3.92e-24	8.1e-22	0.0685002	0.00467757	2.1e-119	7.47e-119
M_HDL_FC_by_CE ~ Liver_RETH1	M_HDL_FC_by_CE	Ratio of free cholesterol to cholesteryl esters in medium HDL	Lipoprotein particles and their constituents	Nightingale Health	Liver_RETH1	Liver	Retinyl Ester Hydrolase (9-Cis)	Vitamin A metabolism	0.0525483	0.00276092	3.92e-24	8.1e-22	0.0685002	0.00467757	2.1e-119	7.47e-119
IDL_C_pct ~ Liver_RETINALt	IDL_C_pct	Total cholesterol to total lipids ratio in IDL	Lipoprotein particles and their constituents	Nightingale Health	Liver_RETINALt	Liver	Transport of Retinal	Vitamin A metabolism	0.0464044	0.00215348	3.44e-19	5.09e-17	0.0685021	0.00467682	4.8e-119	1.7e-118
IDL_C_pct ~ Liver_EX_retinale_bc	IDL_C_pct	Total cholesterol to total lipids ratio in IDL	Lipoprotein particles and their constituents	Nightingale Health	Liver_EX_retinale_bc	Liver	Exchange of Retinal (from[e] toblood)	Vitamin A metabolism	0.0464044	0.00215348	3.44e-19	5.09e-17	0.0685021	0.00467682	4.8e-119	1.7e-118
L_LDL_TG_pct ~ Liver_EX_gluside_hse_bc	L_LDL_TG_pct	Triglycerides to total lipids ratio in large LDL	Lipoprotein particles and their constituents	Nightingale Health	Liver_EX_gluside_hse_bc	Liver	Exchange/Demand Reaction (from[e] toblood)	Glycerides and phospholipids metabolism	0.0666945	0.00444863	6.21e-38	2.72e-35	0.0685072	0.00467594	5.73e-119	2.02e-118
L_HDL_FC ~ Liver_SPHMYLN_HsATPte	L_HDL_FC	Free cholesterol in large HDL	Lipoprotein particles and their constituents	Nightingale Health	Liver_SPHMYLN_HsATPte	Liver	Extracellular Transport of Sphingomyeline, Active Transport	Glycerides and phospholipids metabolism	0.058581	0.0034324	3.65e-29	9.95e-27	0.0681813	0.00467518	1.48e-120	5.32e-120
M_HDL_FC_pct ~ Liver_r0186	M_HDL_FC_pct	Free cholesterol to total lipids ratio in medium HDL	Lipoprotein particles and their constituents	Nightingale Health	Liver_r0186	Liver	Ethanolamine-Phosphate Phospho-Lyase (Deaminating)	Glycerides and phospholipids metabolism	0.0353717	0.0012511	9.12e-12	7.7e-10	0.0683217	0.00467488	4.1e-119	1.46e-118
LDL_TG_pct ~ Liver_ETHP	LDL_TG_pct	Triglycerides to total lipids ratio in LDL	Lipoprotein particles and their constituents	Nightingale Health	Liver_ETHP	Liver	Ethanolamine Phosphate Phosphatase	Glycerides and phospholipids metabolism	0.0703674	0.00494757	8.31e-42	4.27e-39	0.0685134	0.00467456	6.19e-119	2.18e-118
L_HDL_FC ~ Liver_PSt3	L_HDL_FC	Free cholesterol in large HDL	Lipoprotein particles and their constituents	Nightingale Health	Liver_PSt3	Liver	Transport of Phosphatidylserine	Glycerides and phospholipids metabolism	0.0521028	0.00271524	2.1e-23	4.08e-21	0.0681804	0.00467447	1.55e-120	5.54e-120
HDL_TG ~ Liver_LCAT49e	HDL_TG	Triglycerides in HDL	Lipoprotein particles and their constituents	Nightingale Health	Liver_LCAT49e	Liver	Lecithin-Cholesterol Acyltransferase, Formation of 1-Dihomo-Linolenoylglycerophosphocholine (20:3, Delta 8, 11, 14)	Steroid metabolism	-0.0663533	0.0044087	8.15e-37	3.31e-34	-0.0684729	0.00467374	1.71e-119	6.08e-119
HDL_TG ~ Liver_EX_pcholn203_hse_bc	HDL_TG	Triglycerides in HDL	Lipoprotein particles and their constituents	Nightingale Health	Liver_EX_pcholn203_hse_bc	Liver	Exchange of 1-Dihomo-Linolenoylglycerophosphocholine (20:3, Delta 8, 11, 14), Lysopc A C20:3 (from[e] toblood)	Steroid metabolism	-0.0663533	0.0044087	8.15e-37	3.31e-34	-0.0684729	0.00467374	1.71e-119	6.08e-119
M_HDL_FC_pct ~ Liver_EX_ps_hse_bc	M_HDL_FC_pct	Free cholesterol to total lipids ratio in medium HDL	Lipoprotein particles and their constituents	Nightingale Health	Liver_EX_ps_hse_bc	Liver	Exchange of Phosphatidylserine (Homo Sapiens) (from[e] toblood)	Glycerides and phospholipids metabolism	0.0333902	0.00111551	1.2e-10	9.17e-09	0.0682925	0.00467337	4.48e-119	1.59e-118
LDL_TG_pct ~ Liver_PSSA2_hs	LDL_TG_pct	Triglycerides to total lipids ratio in LDL	Lipoprotein particles and their constituents	Nightingale Health	Liver_PSSA2_hs	Liver	Phosphatidylserine Synthase Homo Sapiens	Glycerides and phospholipids metabolism	-0.0727261	0.00528568	1.5e-44	8.41e-42	-0.0684755	0.00467091	7.64e-119	2.69e-118
IDL_PL ~ Liver_PSSA2_hs	IDL_PL	Phospholipids in IDL	Lipoprotein particles and their constituents	Nightingale Health	Liver_PSSA2_hs	Liver	Phosphatidylserine Synthase Homo Sapiens	Glycerides and phospholipids metabolism	-0.0346702	0.00120208	2.23e-11	1.82e-09	-0.0683429	0.00467051	3.67e-119	1.3e-118
IDL_TG ~ Liver_DESAT18_4	IDL_TG	Triglycerides in IDL	Lipoprotein particles and their constituents	Nightingale Health	Liver_DESAT18_4	Liver	DESAT18_4	Fatty acid metabolism	0.054495	0.00296996	7.04e-26	1.61e-23	0.0685108	0.00466994	1.89e-119	6.72e-119
IDL_TG_pct ~ Liver_PCt	IDL_TG_pct	Triglycerides to total lipids ratio in IDL	Lipoprotein particles and their constituents	Nightingale Health	Liver_PCt	Liver	Phosphatidylcholine Transporter	Glycerides and phospholipids metabolism	-0.0662466	0.00438937	1.84e-37	7.76e-35	-0.0684447	0.00466978	7.37e-119	2.6e-118
HDL_size ~ Liver_LCAT51e	HDL_size	Mean diameter for HDL particles	Lipoprotein particles and their constituents	Nightingale Health	Liver_LCAT51e	Liver	Lecithin-Cholesterol Acyltransferase, Formation of Lysopc A C26:1 (Delta 5)	Steroid metabolism	-0.0483468	0.00233741	1.03e-20	1.69e-18	-0.068157	0.00466814	1.21e-120	4.36e-120
HDL_size ~ Liver_EX_pcholn261_hse_bc	HDL_size	Mean diameter for HDL particles	Lipoprotein particles and their constituents	Nightingale Health	Liver_EX_pcholn261_hse_bc	Liver	Exchange of Lysopc A C26:1 (Delta 5) (from[e] toblood)	Steroid metabolism	-0.0483468	0.00233741	1.03e-20	1.69e-18	-0.068157	0.00466814	1.21e-120	4.36e-120
HDL_L ~ Liver_EX_pchol2palm_hse_bc	HDL_L	Total lipids in HDL	Lipoprotein particles and their constituents	Nightingale Health	Liver_EX_pchol2palm_hse_bc	Liver	Exchange of 2-Palmitoylglycerophosphocholine (from[e] toblood)	Steroid metabolism	-0.0462751	0.00214133	1.06e-18	1.52e-16	-0.0682287	0.00466554	3.62e-118	1.26e-117
HDL_L ~ Liver_LCAT21e	HDL_L	Total lipids in HDL	Lipoprotein particles and their constituents	Nightingale Health	Liver_LCAT21e	Liver	Lecithin-Cholesterol Acyltransferase, Formation of 2-Palmitoylglycerophosphocholine	Steroid metabolism	-0.0462751	0.00214133	1.06e-18	1.52e-16	-0.0682287	0.00466554	3.62e-118	1.26e-117
M_LDL_TG_pct ~ Liver_LPASE	M_LDL_TG_pct	Triglycerides to total lipids ratio in medium LDL	Lipoprotein particles and their constituents	Nightingale Health	Liver_LPASE	Liver	Lysophospholipase	Glycerides and phospholipids metabolism	0.060478	0.00365621	2.44e-31	7.36e-29	0.0684691	0.00466505	4.81e-119	1.7e-118
L_HDL_FC ~ Liver_ALDD2y	L_HDL_FC	Free cholesterol in large HDL	Lipoprotein particles and their constituents	Nightingale Health	Liver_ALDD2y	Liver	Aldehyde Dehydrogenase (Acetaldehyde, NADP)	Fatty acid metabolism	-0.050746	0.0025753	2.8e-22	5.04e-20	-0.0680411	0.00466049	3.5e-120	1.25e-119
L_LDL_TG_pct ~ Liver_EX_crm_hse_bc	L_LDL_TG_pct	Triglycerides to total lipids ratio in large LDL	Lipoprotein particles and their constituents	Nightingale Health	Liver_EX_crm_hse_bc	Liver	Exchange of N-Acylsphingosine (from[e] toblood)	Glycerides and phospholipids metabolism	0.0650272	0.00422976	3.79e-36	1.48e-33	0.0683945	0.00465906	1.52e-118	5.3e-118
IDL_C_pct ~ Liver_BCDO	IDL_C_pct	Total cholesterol to total lipids ratio in IDL	Lipoprotein particles and their constituents	Nightingale Health	Liver_BCDO	Liver	Beta-Carotene Dioxygenase	Vitamin A metabolism	0.0446449	0.00199321	7.08e-18	9.46e-16	0.06836	0.00465762	1.46e-118	5.1e-118
IDL_C_pct ~ Liver_CAROtr	IDL_C_pct	Total cholesterol to total lipids ratio in IDL	Lipoprotein particles and their constituents	Nightingale Health	Liver_CAROtr	Liver	Beta-Carotene Transport via Diffusion	Vitamin A metabolism	0.0446449	0.00199321	7.08e-18	9.46e-16	0.06836	0.00465762	1.46e-118	5.1e-118
IDL_C_pct ~ Liver_EX_caroe_bc	IDL_C_pct	Total cholesterol to total lipids ratio in IDL	Lipoprotein particles and their constituents	Nightingale Health	Liver_EX_caroe_bc	Liver	Exchange of Beta-Carotene (from[e] toblood)	Vitamin A metabolism	0.0446449	0.00199321	7.08e-18	9.46e-16	0.06836	0.00465762	1.46e-118	5.1e-118
VLDL_size ~ Liver_XOLEST2te	VLDL_size	Mean diameter for VLDL particles	Lipoprotein particles and their constituents	Nightingale Health	Liver_XOLEST2te	Liver	Cholesterol Ester Transporter	Steroid metabolism	0.0435807	0.00189928	4.05e-17	5.15e-15	0.0681284	0.00465674	3.64e-120	1.3e-119
VLDL_size ~ Liver_EX_xolest2_hsbdL_bd	VLDL_size	Mean diameter for VLDL particles	Lipoprotein particles and their constituents	Nightingale Health	Liver_EX_xolest2_hsbdL_bd	Liver	Exchange of Cholesterol Ester (from FullR2) (Liver)	Steroid metabolism	0.0435807	0.00189928	4.05e-17	5.15e-15	0.0681283	0.00465672	3.64e-120	1.3e-119
VLDL_size ~ Liver_XOLEST2tebdL	VLDL_size	Mean diameter for VLDL particles	Lipoprotein particles and their constituents	Nightingale Health	Liver_XOLEST2tebdL	Liver	Cholesterol Ester Transporter (Liver)	Steroid metabolism	0.0435807	0.00189928	4.05e-17	5.15e-15	0.0681283	0.00465672	3.64e-120	1.3e-119
HDL_FC_by_CE ~ Liver_CRMPte	HDL_FC_by_CE	Ratio of free cholesterol to cholesteryl esters in HDL	Lipoprotein particles and their constituents	Nightingale Health	Liver_CRMPte	Liver	Crmp Hs Transport	Glycerides and phospholipids metabolism	-0.055267	0.00305103	5.6e-26	1.29e-23	-0.0683812	0.00465614	2.22e-118	7.75e-118
HDL_FC_by_CE ~ Liver_EX_crmp_hse_bc	HDL_FC_by_CE	Ratio of free cholesterol to cholesteryl esters in HDL	Lipoprotein particles and their constituents	Nightingale Health	Liver_EX_crmp_hse_bc	Liver	Exchange of Ceramide 1-Phosphate (from[e] toblood)	Glycerides and phospholipids metabolism	-0.055267	0.00305103	5.6e-26	1.29e-23	-0.0683812	0.00465614	2.22e-118	7.75e-118
HDL_FC_by_CE ~ Liver_CERK	HDL_FC_by_CE	Ratio of free cholesterol to cholesteryl esters in HDL	Lipoprotein particles and their constituents	Nightingale Health	Liver_CERK	Liver	Ceramide Kinase	Glycerides and phospholipids metabolism	-0.055267	0.00305103	5.6e-26	1.29e-23	-0.0683812	0.00465614	2.22e-118	7.75e-118
HDL_FC ~ Liver_CRMte	HDL_FC	Free cholesterol in HDL	Lipoprotein particles and their constituents	Nightingale Health	Liver_CRMte	Liver	Ceramide Diffusion	Glycerides and phospholipids metabolism	0.050727	0.00257172	3.8e-22	6.82e-20	0.0681378	0.00465348	1.78e-118	6.22e-118
XS_VLDL_L ~ Liver_GLYC2P3Pc	XS_VLDL_L	Total lipids in very small VLDL	Lipoprotein particles and their constituents	Nightingale Health	Liver_GLYC2P3Pc	Liver	Formation of Glycerol-3-Phosphate	Glycerides and phospholipids metabolism	0.0343984	0.00118327	3.19e-11	2.56e-09	0.0682412	0.00465256	3.34e-119	1.19e-118
XS_VLDL_L ~ Liver_GPDDACHOL	XS_VLDL_L	Total lipids in very small VLDL	Lipoprotein particles and their constituents	Nightingale Health	Liver_GPDDACHOL	Liver	Glycerophosphocholine Phosphodiesterase	Glycerides and phospholipids metabolism	0.0343984	0.00118327	3.19e-11	2.56e-09	0.0682412	0.00465256	3.34e-119	1.19e-118
M_LDL_TG ~ Liver_LCAT32e	M_LDL_TG	Triglycerides in medium LDL	Lipoprotein particles and their constituents	Nightingale Health	Liver_LCAT32e	Liver	Lecithin-Cholesterol Acyltransferase, Formation of 1-NoNADecanoylglycerophosphocholine	Steroid metabolism	-0.082622	0.00682624	4.31e-57	4.34e-54	-0.0683155	0.00465203	3.6e-119	1.28e-118
M_LDL_TG ~ Liver_EX_pcholn19_hse_bc	M_LDL_TG	Triglycerides in medium LDL	Lipoprotein particles and their constituents	Nightingale Health	Liver_EX_pcholn19_hse_bc	Liver	Exchange of 1-NoNADecanoylglycerophosphocholine, Sn1-Lpc (19:0) (from[e] toblood)	Steroid metabolism	-0.082622	0.00682624	4.31e-57	4.34e-54	-0.0683155	0.00465203	3.6e-119	1.28e-118
S_LDL_TG_pct ~ Liver_LPS2e	S_LDL_TG_pct	Triglycerides to total lipids ratio in small LDL	Lipoprotein particles and their constituents	Nightingale Health	Liver_LPS2e	Liver	Lipase, Extracellular	Glycerides and phospholipids metabolism	-0.0821519	0.00674482	1.92e-56	1.88e-53	-0.0683249	0.00465091	6.85e-119	2.41e-118
S_LDL_TG_pct ~ Liver_MAGt	S_LDL_TG_pct	Triglycerides to total lipids ratio in small LDL	Lipoprotein particles and their constituents	Nightingale Health	Liver_MAGt	Liver	Monoacylglycerol 2 Transport	Glycerides and phospholipids metabolism	-0.0821519	0.00674482	1.92e-56	1.88e-53	-0.0683249	0.00465091	6.85e-119	2.41e-118
S_LDL_TG_pct ~ Liver_DAGt	S_LDL_TG_pct	Triglycerides to total lipids ratio in small LDL	Lipoprotein particles and their constituents	Nightingale Health	Liver_DAGt	Liver	Diacylglycerol Transport	Glycerides and phospholipids metabolism	-0.0821519	0.00674482	1.92e-56	1.88e-53	-0.0683249	0.00465091	6.85e-119	2.41e-118
IDL_TG ~ Liver_r1529	IDL_TG	Triglycerides in IDL	Lipoprotein particles and their constituents	Nightingale Health	Liver_r1529	Liver	ATP-Binding Cassette (ABC) Tcdb:3.A.1.211.1	Fatty acid metabolism	-0.0443562	0.0019676	1.13e-17	1.49e-15	-0.0683179	0.00464958	6.16e-119	2.17e-118
XL_HDL_CE_pct ~ Liver_PCHOLHSTDe	XL_HDL_CE_pct	Cholesterol esters to total lipids ratio in very large HDL	Lipoprotein particles and their constituents	Nightingale Health	Liver_PCHOLHSTDe	Liver	Transport of Phosphatidylcholine	Glycerides and phospholipids metabolism	0.0595418	0.00354475	2.06e-30	5.98e-28	0.0683802	0.00464953	3.7e-119	1.31e-118
L_LDL_PL_pct ~ Liver_PCHOLP_hs	L_LDL_PL_pct	Phospholipids to total lipids ratio in large LDL	Lipoprotein particles and their constituents	Nightingale Health	Liver_PCHOLP_hs	Liver	Choline Phosphatase	Glycerides and phospholipids metabolism	0.0371483	0.00137996	7.82e-13	7.12e-11	0.0682111	0.00464888	2.52e-118	8.8e-118
L_LDL_PL_pct ~ Liver_LPCHOLt	L_LDL_PL_pct	Phospholipids to total lipids ratio in large LDL	Lipoprotein particles and their constituents	Nightingale Health	Liver_LPCHOLt	Liver	Lysophosphatidylcholine Transport	Glycerides and phospholipids metabolism	-0.045924	0.00210868	8.17e-19	1.18e-16	-0.06817	0.00464435	3.28e-118	1.14e-117
L_LDL_TG_pct ~ Liver_r0186	L_LDL_TG_pct	Triglycerides to total lipids ratio in large LDL	Lipoprotein particles and their constituents	Nightingale Health	Liver_r0186	Liver	Ethanolamine-Phosphate Phospho-Lyase (Deaminating)	Glycerides and phospholipids metabolism	0.0584632	0.00341722	1.62e-29	4.5e-27	0.068283	0.00464315	3.8e-118	1.32e-117
VLDL_PL_pct ~ Liver_BCDO	VLDL_PL_pct	Phospholipids to total lipids ratio in VLDL	Lipoprotein particles and their constituents	Nightingale Health	Liver_BCDO	Liver	Beta-Carotene Dioxygenase	Vitamin A metabolism	-0.0377906	0.00143157	2.98e-11	2.4e-09	-0.0681115	0.00464151	1.47e-117	5.1e-117
VLDL_PL_pct ~ Liver_CAROtr	VLDL_PL_pct	Phospholipids to total lipids ratio in VLDL	Lipoprotein particles and their constituents	Nightingale Health	Liver_CAROtr	Liver	Beta-Carotene Transport via Diffusion	Vitamin A metabolism	-0.0377906	0.00143157	2.98e-11	2.4e-09	-0.0681115	0.00464151	1.47e-117	5.1e-117
VLDL_PL_pct ~ Liver_EX_caroe_bc	VLDL_PL_pct	Phospholipids to total lipids ratio in VLDL	Lipoprotein particles and their constituents	Nightingale Health	Liver_EX_caroe_bc	Liver	Exchange of Beta-Carotene (from[e] toblood)	Vitamin A metabolism	-0.0377906	0.00143157	2.98e-11	2.4e-09	-0.0681115	0.00464151	1.47e-117	5.1e-117
VLDL_PL_pct ~ Liver_PEt	VLDL_PL_pct	Phospholipids to total lipids ratio in VLDL	Lipoprotein particles and their constituents	Nightingale Health	Liver_PEt	Liver	Phosphatidylethanolamine Transport	Glycerides and phospholipids metabolism	-0.0372968	0.00139843	5.03e-11	3.97e-09	-0.0680852	0.00464046	1.56e-117	5.41e-117
IDL_PL_pct ~ Liver_EX_pchol_hse_bc	IDL_PL_pct	Phospholipids to total lipids ratio in IDL	Lipoprotein particles and their constituents	Nightingale Health	Liver_EX_pchol_hse_bc	Liver	Exchange of Phosphatidylcholine (Homo Sapiens) (from[e] toblood)	Glycerides and phospholipids metabolism	-0.0463415	0.00214816	3.76e-19	5.55e-17	0.0680955	0.00463928	4.31e-118	1.5e-117
XL_HDL_PL_pct ~ Liver_PCHOLP_hs	XL_HDL_PL_pct	Phospholipids to total lipids ratio in very large HDL	Lipoprotein particles and their constituents	Nightingale Health	Liver_PCHOLP_hs	Liver	Choline Phosphatase	Glycerides and phospholipids metabolism	-0.0354147	0.00125427	9.48e-12	7.99e-10	-0.0681476	0.00463867	5.1e-119	1.8e-118
XS_VLDL_L ~ Liver_GPDDA1	XS_VLDL_L	Total lipids in very small VLDL	Lipoprotein particles and their constituents	Nightingale Health	Liver_GPDDA1	Liver	Glycerophosphodiester Phosphodiesterase (Glycerophosphocholine)	Glycerides and phospholipids metabolism	0.034357	0.00118043	3.36e-11	2.7e-09	0.0681366	0.00463784	7.85e-119	2.76e-118
IDL_TG ~ Liver_CHLPCTD	IDL_TG	Triglycerides in IDL	Lipoprotein particles and their constituents	Nightingale Health	Liver_CHLPCTD	Liver	Choline Phosphate Cytididyltransferase	Glycerides and phospholipids metabolism	-0.046122	0.00212752	5.52e-19	8.05e-17	-0.0682612	0.0046371	1.27e-118	4.46e-118
IDL_TG ~ Liver_CEPTC	IDL_TG	Triglycerides in IDL	Lipoprotein particles and their constituents	Nightingale Health	Liver_CEPTC	Liver	Choline Phosphotransferase	Glycerides and phospholipids metabolism	-0.046122	0.00212752	5.52e-19	8.05e-17	-0.0682612	0.0046371	1.27e-118	4.46e-118
HDL_L ~ Liver_EX_pcholn183_hse_bc	HDL_L	Total lipids in HDL	Lipoprotein particles and their constituents	Nightingale Health	Liver_EX_pcholn183_hse_bc	Liver	Exchange of 1-Octadeca-Trienoylglycerophosphocholine, Sn1-Lpc (18:3, Delta 9, 12, 15) (from[e] toblood)	Steroid metabolism	-0.0461246	0.00212756	1.37e-18	1.95e-16	-0.0680161	0.00463674	1.9e-117	6.55e-117
HDL_L ~ Liver_LCAT30e	HDL_L	Total lipids in HDL	Lipoprotein particles and their constituents	Nightingale Health	Liver_LCAT30e	Liver	Lecithin-Cholesterol Acyltransferase, Formation of 1-Octadeca-Trienoylglycerophosphocholine	Steroid metabolism	-0.0461246	0.00212756	1.37e-18	1.95e-16	-0.0680161	0.00463674	1.9e-117	6.55e-117
M_LDL_TG ~ Liver_CEPTE	M_LDL_TG	Triglycerides in medium LDL	Lipoprotein particles and their constituents	Nightingale Health	Liver_CEPTE	Liver	Ethanolamine Phosphotransferase	Glycerides and phospholipids metabolism	-0.0822021	0.00675553	1.62e-56	1.59e-53	-0.0682412	0.00463625	9.01e-119	3.17e-118
M_LDL_TG ~ Liver_PETHCT	M_LDL_TG	Triglycerides in medium LDL	Lipoprotein particles and their constituents	Nightingale Health	Liver_PETHCT	Liver	Phosphoethanolamine Cytidyltransferase	Glycerides and phospholipids metabolism	-0.0822021	0.00675553	1.62e-56	1.59e-53	-0.0682412	0.00463625	9.01e-119	3.17e-118
XL_HDL_PL_pct ~ Liver_PCHOL_HSter	XL_HDL_PL_pct	Phospholipids to total lipids ratio in very large HDL	Lipoprotein particles and their constituents	Nightingale Health	Liver_PCHOL_HSter	Liver	Phosphatidylcholine Scramblase	Glycerides and phospholipids metabolism	-0.0360267	0.0012974	4.2e-12	3.64e-10	-0.0681379	0.00463579	6.03e-119	2.12e-118
XL_HDL_PL_pct ~ Liver_CHOLtr	XL_HDL_PL_pct	Phospholipids to total lipids ratio in very large HDL	Lipoprotein particles and their constituents	Nightingale Health	Liver_CHOLtr	Liver	Choline Intracellular Transport	Glycerides and phospholipids metabolism	-0.0360267	0.0012974	4.2e-12	3.64e-10	-0.0681379	0.00463579	6.03e-119	2.12e-118
XL_HDL_PL_pct ~ Liver_PCHOLPr_hs	XL_HDL_PL_pct	Phospholipids to total lipids ratio in very large HDL	Lipoprotein particles and their constituents	Nightingale Health	Liver_PCHOLPr_hs	Liver	Choline Phosphatase	Glycerides and phospholipids metabolism	-0.0360267	0.0012974	4.2e-12	3.64e-10	-0.0681379	0.00463579	6.03e-119	2.12e-118
XL_HDL_C_pct ~ Liver_EX_pcholn261_hse_bc	XL_HDL_C_pct	Total cholesterol to total lipids ratio in very large HDL	Lipoprotein particles and their constituents	Nightingale Health	Liver_EX_pcholn261_hse_bc	Liver	Exchange of Lysopc A C26:1 (Delta 5) (from[e] toblood)	Steroid metabolism	0.0335504	0.00112738	1.05e-10	8.04e-09	0.0682369	0.00463443	7.63e-119	2.68e-118
XL_HDL_C_pct ~ Liver_LCAT51e	XL_HDL_C_pct	Total cholesterol to total lipids ratio in very large HDL	Lipoprotein particles and their constituents	Nightingale Health	Liver_LCAT51e	Liver	Lecithin-Cholesterol Acyltransferase, Formation of Lysopc A C26:1 (Delta 5)	Steroid metabolism	0.0335504	0.00112738	1.05e-10	8.04e-09	0.0682369	0.00463443	7.63e-119	2.68e-118
ApoA1 ~ Liver_EX_xolest2_hse_bc	ApoA1	Apolipoprotein A-I	Lipoprotein particles and their constituents	Nightingale Health	Liver_EX_xolest2_hse_bc	Liver	Exchange of Cholesterol Ester (from FullR2) (from[e] toblood)	Steroid metabolism	-0.0428065	0.00183239	1.43e-16	1.74e-14	-0.0680406	0.00463131	2.02e-118	7.05e-118
IDL_TG_pct ~ Liver_EX_spc_hse_bc	IDL_TG_pct	Triglycerides to total lipids ratio in IDL	Lipoprotein particles and their constituents	Nightingale Health	Liver_EX_spc_hse_bc	Liver	Exchange of Sphingosylphosphorylcholine (Homo Sapiens) (from[e] toblood)	Glycerides and phospholipids metabolism	0.0632227	0.00399786	2.89e-34	9.99e-32	0.0681713	0.00463049	7.13e-118	2.48e-117
IDL_TG_pct ~ Liver_SPC_HSt	IDL_TG_pct	Triglycerides to total lipids ratio in IDL	Lipoprotein particles and their constituents	Nightingale Health	Liver_SPC_HSt	Liver	Sphingosylphosphorylcholine Transport (Diffusion)	Glycerides and phospholipids metabolism	0.0632227	0.00399786	2.89e-34	9.99e-32	0.0681713	0.00463049	7.13e-118	2.48e-117
IDL_TG_pct ~ Liver_SPHMDAc	IDL_TG_pct	Triglycerides to total lipids ratio in IDL	Lipoprotein particles and their constituents	Nightingale Health	Liver_SPHMDAc	Liver	Sphingomyelin Deacylase	Glycerides and phospholipids metabolism	0.0632227	0.00399786	2.89e-34	9.99e-32	0.0681713	0.00463049	7.13e-118	2.48e-117
IDL_PL_pct ~ Liver_EX_spc_hse_bc	IDL_PL_pct	Phospholipids to total lipids ratio in IDL	Lipoprotein particles and their constituents	Nightingale Health	Liver_EX_spc_hse_bc	Liver	Exchange of Sphingosylphosphorylcholine (Homo Sapiens) (from[e] toblood)	Glycerides and phospholipids metabolism	-0.0474819	0.00225517	4.99e-20	7.78e-18	0.0680172	0.0046272	8.66e-118	3.01e-117
IDL_PL_pct ~ Liver_SPC_HSt	IDL_PL_pct	Phospholipids to total lipids ratio in IDL	Lipoprotein particles and their constituents	Nightingale Health	Liver_SPC_HSt	Liver	Sphingosylphosphorylcholine Transport (Diffusion)	Glycerides and phospholipids metabolism	-0.0474819	0.00225517	4.99e-20	7.78e-18	0.0680172	0.0046272	8.66e-118	3.01e-117
IDL_PL_pct ~ Liver_SPHMDAc	IDL_PL_pct	Phospholipids to total lipids ratio in IDL	Lipoprotein particles and their constituents	Nightingale Health	Liver_SPHMDAc	Liver	Sphingomyelin Deacylase	Glycerides and phospholipids metabolism	-0.0474819	0.00225517	4.99e-20	7.78e-18	0.0680172	0.0046272	8.66e-118	3.01e-117
HDL_L ~ Liver_OLEICFATPtc	HDL_L	Total lipids in HDL	Lipoprotein particles and their constituents	Nightingale Health	Liver_OLEICFATPtc	Liver	Uptake of Octadecenoate	Fatty acid metabolism	-0.0458289	0.00210093	2.23e-18	3.14e-16	-0.0679588	0.00462539	3.64e-117	1.25e-116
L_LDL_PL_pct ~ Liver_r0186	L_LDL_PL_pct	Phospholipids to total lipids ratio in large LDL	Lipoprotein particles and their constituents	Nightingale Health	Liver_r0186	Liver	Ethanolamine-Phosphate Phospho-Lyase (Deaminating)	Glycerides and phospholipids metabolism	-0.0446014	0.00198953	7.73e-18	1.03e-15	-0.068046	0.00462381	1.07e-117	3.72e-117
XS_VLDL_TG ~ Liver_LCAT51e	XS_VLDL_TG	Triglycerides in very small VLDL	Lipoprotein particles and their constituents	Nightingale Health	Liver_LCAT51e	Liver	Lecithin-Cholesterol Acyltransferase, Formation of Lysopc A C26:1 (Delta 5)	Steroid metabolism	-0.0455024	0.00207042	1.61e-18	2.29e-16	-0.0680922	0.00462079	7.93e-119	2.79e-118
XS_VLDL_TG ~ Liver_EX_pcholn261_hse_bc	XS_VLDL_TG	Triglycerides in very small VLDL	Lipoprotein particles and their constituents	Nightingale Health	Liver_EX_pcholn261_hse_bc	Liver	Exchange of Lysopc A C26:1 (Delta 5) (from[e] toblood)	Steroid metabolism	-0.0455024	0.00207042	1.61e-18	2.29e-16	-0.0680922	0.00462079	7.93e-119	2.79e-118
IDL_PL ~ Liver_FACOAL181i	IDL_PL	Phospholipids in IDL	Lipoprotein particles and their constituents	Nightingale Health	Liver_FACOAL181i	Liver	C181 Fatty Acid Activation	Fatty acid metabolism	-0.0335359	0.00112468	9.74e-11	7.51e-09	-0.067988	0.00462078	6.53e-118	2.27e-117
LDL_TG_pct ~ Liver_SMS	LDL_TG_pct	Triglycerides to total lipids ratio in LDL	Lipoprotein particles and their constituents	Nightingale Health	Liver_SMS	Liver	Sphingomyelin Synthase (Homo Sapiens)	Glycerides and phospholipids metabolism	0.0668369	0.0044699	6.27e-38	2.75e-35	0.0681223	0.00461988	1.45e-117	5.04e-117
XL_HDL_CE_pct ~ Liver_FACOAL181i	XL_HDL_CE_pct	Cholesterol esters to total lipids ratio in very large HDL	Lipoprotein particles and their constituents	Nightingale Health	Liver_FACOAL181i	Liver	C181 Fatty Acid Activation	Fatty acid metabolism	0.0581057	0.00337641	4.79e-29	1.3e-26	0.0681706	0.00461964	2.11e-118	7.35e-118
IDL_CE_pct ~ Liver_EX_sphmyln_hse_bc	IDL_CE_pct	Cholesterol esters to total lipids ratio in IDL	Lipoprotein particles and their constituents	Nightingale Health	Liver_EX_sphmyln_hse_bc	Liver	Exchange of Sphingomyelin (from[e] toblood)	Glycerides and phospholipids metabolism	-0.0540232	0.0029192	1.85e-25	4.14e-23	-0.0680227	0.00461701	1.53e-117	5.28e-117
HDL_FC ~ Liver_EX_xolest181_hse_bc	HDL_FC	Free cholesterol in HDL	Lipoprotein particles and their constituents	Nightingale Health	Liver_EX_xolest181_hse_bc	Liver	Exchange of 1-Vaccenoyl-Cholesterol, Cholesterol-Ester (18:1, Delta 11) (from[e] toblood)	Steroid metabolism	-0.0420814	0.00177229	9.66e-16	1.1e-13	-0.0678277	0.00461602	1.55e-117	5.37e-117
HDL_FC ~ Liver_LCAT25e	HDL_FC	Free cholesterol in HDL	Lipoprotein particles and their constituents	Nightingale Health	Liver_LCAT25e	Liver	Lecithin-Cholesterol Acyltransferase, Formation of Cholesterol-Ester (18:1)	Steroid metabolism	-0.0420814	0.00177229	9.66e-16	1.1e-13	-0.0678277	0.00461602	1.55e-117	5.37e-117
HDL_FC ~ Liver_EX_xolest183_hse_bc	HDL_FC	Free cholesterol in HDL	Lipoprotein particles and their constituents	Nightingale Health	Liver_EX_xolest183_hse_bc	Liver	Exchange of 1-Gamma-Linolenoyl-Cholesterol, Cholesterol-Ester (18:3, Delta 6, 9, 12) (from[e] toblood)	Steroid metabolism	-0.0420769	0.00177191	9.73e-16	1.1e-13	-0.0678255	0.00461572	1.58e-117	5.46e-117
HDL_FC ~ Liver_LCAT23e	HDL_FC	Free cholesterol in HDL	Lipoprotein particles and their constituents	Nightingale Health	Liver_LCAT23e	Liver	Lecithin-Cholesterol Acyltransferase, Formation of Cholesterol-Ester (18:3)	Steroid metabolism	-0.0420769	0.00177191	9.73e-16	1.1e-13	-0.0678255	0.00461572	1.58e-117	5.46e-117
HDL_FC ~ Liver_EX_xolest204_hse_bc	HDL_FC	Free cholesterol in HDL	Lipoprotein particles and their constituents	Nightingale Health	Liver_EX_xolest204_hse_bc	Liver	Exchange of Cholesteryl Arachidonate, Cholesterol-Ester (20:4, Delta 5, 8, 11, 14) (from[e] toblood)	Steroid metabolism	-0.0420729	0.00177157	9.79e-16	1.11e-13	-0.0678234	0.00461544	1.61e-117	5.55e-117
HDL_FC ~ Liver_LCAT27e	HDL_FC	Free cholesterol in HDL	Lipoprotein particles and their constituents	Nightingale Health	Liver_LCAT27e	Liver	Lecithin-Cholesterol Acyltransferase, Formation of Cholesterol-Ester (20:4)	Steroid metabolism	-0.0420729	0.00177157	9.79e-16	1.11e-13	-0.0678234	0.00461544	1.61e-117	5.55e-117
XS_VLDL_C ~ Liver_LPASE	XS_VLDL_C	Total cholesterol in very small VLDL	Lipoprotein particles and their constituents	Nightingale Health	Liver_LPASE	Liver	Lysophospholipase	Glycerides and phospholipids metabolism	0.030318	0.00091926	4.91e-09	3.28e-07	0.0679285	0.00461391	2.06e-118	7.2e-118
L_LDL_TG_pct ~ Liver_PSSA2_hs	L_LDL_TG_pct	Triglycerides to total lipids ratio in large LDL	Lipoprotein particles and their constituents	Nightingale Health	Liver_PSSA2_hs	Liver	Phosphatidylserine Synthase Homo Sapiens	Glycerides and phospholipids metabolism	-0.0732802	0.00536897	1.93e-45	1.11e-42	-0.0680069	0.00460887	2.75e-117	9.5e-117
L_HDL_FC_pct ~ Liver_PEt	L_HDL_FC_pct	Free cholesterol to total lipids ratio in large HDL	Lipoprotein particles and their constituents	Nightingale Health	Liver_PEt	Liver	Phosphatidylethanolamine Transport	Glycerides and phospholipids metabolism	-0.0416009	0.00173118	1.75e-15	1.95e-13	-0.0680226	0.00460813	5.01e-118	1.74e-117
XL_HDL_CE_pct ~ Liver_EX_chsterole_bc	XL_HDL_CE_pct	Cholesterol esters to total lipids ratio in very large HDL	Lipoprotein particles and their constituents	Nightingale Health	Liver_EX_chsterole_bc	Liver	EX_chsterol(e)_[bc]	Steroid metabolism	0.0619304	0.00383528	8.98e-33	2.95e-30	0.0680734	0.00460622	4.6e-118	1.6e-117
L_LDL_TG_pct ~ Liver_ETHP	L_LDL_TG_pct	Triglycerides to total lipids ratio in large LDL	Lipoprotein particles and their constituents	Nightingale Health	Liver_ETHP	Liver	Ethanolamine Phosphate Phosphatase	Glycerides and phospholipids metabolism	0.0704756	0.00496607	3.73e-42	1.96e-39	0.0679916	0.00460551	3.34e-117	1.15e-116
IDL_CE_pct ~ Liver_EX_gluside_hse_bc	IDL_CE_pct	Cholesterol esters to total lipids ratio in IDL	Lipoprotein particles and their constituents	Nightingale Health	Liver_EX_gluside_hse_bc	Liver	Exchange/Demand Reaction (from[e] toblood)	Glycerides and phospholipids metabolism	-0.0530183	0.00281209	1.39e-24	2.96e-22	-0.06793	0.00460337	3.35e-117	1.16e-116
XL_HDL_CE_pct ~ Liver_EX_11_cis_retfae_bc	XL_HDL_CE_pct	Cholesterol esters to total lipids ratio in very large HDL	Lipoprotein particles and their constituents	Nightingale Health	Liver_EX_11_cis_retfae_bc	Liver	EX_11_cis_retfa(e)_[bc]	Vitamin A metabolism	-0.0578946	0.00335016	7.83e-29	2.1e-26	-0.0680481	0.00460177	5.96e-118	2.07e-117
HDL_FC_pct_C ~ Liver_r0028	HDL_FC_pct_C	Free cholesterol to total cholesterol ratio in HDL	Lipoprotein particles and their constituents	Nightingale Health	Liver_r0028	Liver	ATP Pyrophosphohydrolase	Nucleotide metabolism	0.0547084	0.00299236	1.65e-25	3.7e-23	0.0679668	0.00459953	5.75e-117	1.98e-116
HDL_CE_pct_C ~ Liver_r0028	HDL_CE_pct_C	Esterified cholesterol to total cholesterol ratio in HDL	Lipoprotein particles and their constituents	Nightingale Health	Liver_r0028	Liver	ATP Pyrophosphohydrolase	Nucleotide metabolism	-0.0547084	0.00299236	1.65e-25	3.7e-23	-0.0679668	0.00459953	5.75e-117	1.98e-116
VLDL_PL_pct ~ Liver_EX_pcholn19_hse_bc	VLDL_PL_pct	Phospholipids to total lipids ratio in VLDL	Lipoprotein particles and their constituents	Nightingale Health	Liver_EX_pcholn19_hse_bc	Liver	Exchange of 1-NoNADecanoylglycerophosphocholine, Sn1-Lpc (19:0) (from[e] toblood)	Steroid metabolism	-0.0413414	0.00171455	3.45e-13	3.24e-11	-0.0677476	0.00459756	1.84e-116	6.31e-116
VLDL_PL_pct ~ Liver_LCAT32e	VLDL_PL_pct	Phospholipids to total lipids ratio in VLDL	Lipoprotein particles and their constituents	Nightingale Health	Liver_LCAT32e	Liver	Lecithin-Cholesterol Acyltransferase, Formation of 1-NoNADecanoylglycerophosphocholine	Steroid metabolism	-0.0413414	0.00171455	3.45e-13	3.24e-11	-0.0677476	0.00459756	1.84e-116	6.31e-116
HDL_FC ~ Liver_EX_acalde_bc	HDL_FC	Free cholesterol in HDL	Lipoprotein particles and their constituents	Nightingale Health	Liver_EX_acalde_bc	Liver	Exchange of Acetaldehyde (from[e] toblood)	Fatty acid metabolism	-0.0457439	0.00208929	2.77e-18	3.86e-16	-0.0676819	0.00459563	5.04e-117	1.73e-116
HDL_FC ~ Liver_ACALDt	HDL_FC	Free cholesterol in HDL	Lipoprotein particles and their constituents	Nightingale Health	Liver_ACALDt	Liver	Acetaldehyde Reversible Transport	Glycolysis/gluconeogenesis	-0.0457439	0.00208929	2.77e-18	3.86e-16	-0.0676819	0.00459563	5.04e-117	1.73e-116
S_HDL_TG_pct ~ Liver_LPS2e	S_HDL_TG_pct	Triglycerides to total lipids ratio in small HDL	Lipoprotein particles and their constituents	Nightingale Health	Liver_LPS2e	Liver	Lipase, Extracellular	Glycerides and phospholipids metabolism	-0.0759105	0.0057611	1.16e-48	7.71e-46	-0.0678075	0.00459342	4.74e-117	1.63e-116
S_HDL_TG_pct ~ Liver_MAGt	S_HDL_TG_pct	Triglycerides to total lipids ratio in small HDL	Lipoprotein particles and their constituents	Nightingale Health	Liver_MAGt	Liver	Monoacylglycerol 2 Transport	Glycerides and phospholipids metabolism	-0.0759105	0.0057611	1.16e-48	7.71e-46	-0.0678075	0.00459342	4.74e-117	1.63e-116
S_HDL_TG_pct ~ Liver_DAGt	S_HDL_TG_pct	Triglycerides to total lipids ratio in small HDL	Lipoprotein particles and their constituents	Nightingale Health	Liver_DAGt	Liver	Diacylglycerol Transport	Glycerides and phospholipids metabolism	-0.0759105	0.0057611	1.16e-48	7.71e-46	-0.0678075	0.00459342	4.74e-117	1.63e-116
HDL_L ~ Liver_ETHP	HDL_L	Total lipids in HDL	Lipoprotein particles and their constituents	Nightingale Health	Liver_ETHP	Liver	Ethanolamine Phosphate Phosphatase	Glycerides and phospholipids metabolism	0.0477904	0.00228264	7.83e-20	1.21e-17	0.0677209	0.00459216	2.46e-116	8.42e-116
XL_HDL_CE_pct ~ Liver_EX_retinol_cis_11e_bc	XL_HDL_CE_pct	Cholesterol esters to total lipids ratio in very large HDL	Lipoprotein particles and their constituents	Nightingale Health	Liver_EX_retinol_cis_11e_bc	Liver	Exchange of Cis-11-Retinol (from[e] toblood)	Vitamin A metabolism	-0.0574174	0.00329497	2.2e-28	5.78e-26	-0.0679739	0.00459176	1.07e-117	3.7e-117
XL_HDL_CE_pct ~ Liver_RETH2e	XL_HDL_CE_pct	Cholesterol esters to total lipids ratio in very large HDL	Lipoprotein particles and their constituents	Nightingale Health	Liver_RETH2e	Liver	Retinyl Ester Hydrolase (11-Cis), Extracellular	Vitamin A metabolism	-0.0574174	0.00329497	2.2e-28	5.78e-26	-0.0679739	0.00459176	1.07e-117	3.7e-117
M_VLDL_PL_pct ~ Liver_MAGt	M_VLDL_PL_pct	Phospholipids to total lipids ratio in medium VLDL	Lipoprotein particles and their constituents	Nightingale Health	Liver_MAGt	Liver	Monoacylglycerol 2 Transport	Glycerides and phospholipids metabolism	-0.0450149	0.00202663	4.07e-18	5.58e-16	-0.0676937	0.00459167	3.06e-117	1.06e-116
M_VLDL_PL_pct ~ Liver_LPS2e	M_VLDL_PL_pct	Phospholipids to total lipids ratio in medium VLDL	Lipoprotein particles and their constituents	Nightingale Health	Liver_LPS2e	Liver	Lipase, Extracellular	Glycerides and phospholipids metabolism	-0.0450149	0.00202663	4.07e-18	5.58e-16	-0.0676937	0.00459167	3.06e-117	1.06e-116
M_VLDL_PL_pct ~ Liver_DAGt	M_VLDL_PL_pct	Phospholipids to total lipids ratio in medium VLDL	Lipoprotein particles and their constituents	Nightingale Health	Liver_DAGt	Liver	Diacylglycerol Transport	Glycerides and phospholipids metabolism	-0.0450149	0.00202663	4.07e-18	5.58e-16	-0.0676937	0.00459167	3.06e-117	1.06e-116
HDL_TG ~ Liver_SPHMYLN_HsATPte	HDL_TG	Triglycerides in HDL	Lipoprotein particles and their constituents	Nightingale Health	Liver_SPHMYLN_HsATPte	Liver	Extracellular Transport of Sphingomyeline, Active Transport	Glycerides and phospholipids metabolism	0.0577093	0.0033278	3.46e-28	9.03e-26	0.0679172	0.00459	2.21e-117	7.62e-117
XL_HDL_PL_pct ~ Liver_EX_cholpe_bc	XL_HDL_PL_pct	Phospholipids to total lipids ratio in very large HDL	Lipoprotein particles and their constituents	Nightingale Health	Liver_EX_cholpe_bc	Liver	Exchange of Choline Phosphate (from[e] toblood)	Glycerides and phospholipids metabolism	0.0363436	0.00132133	2.67e-12	2.35e-10	0.0678155	0.00458924	9.07e-118	3.15e-117
XL_HDL_PL_pct ~ Liver_CHOLPtr	XL_HDL_PL_pct	Phospholipids to total lipids ratio in very large HDL	Lipoprotein particles and their constituents	Nightingale Health	Liver_CHOLPtr	Liver	Transport of Choline Phosphate	Glycerides and phospholipids metabolism	0.0363436	0.00132133	2.67e-12	2.35e-10	0.0678155	0.00458924	9.07e-118	3.15e-117
M_LDL_TG_pct ~ Liver_ALDD2x	M_LDL_TG_pct	Triglycerides to total lipids ratio in medium LDL	Lipoprotein particles and their constituents	Nightingale Health	Liver_ALDD2x	Liver	Aldehyde Dehydrogenase (Acetaldehyde, NAD)	Fatty acid metabolism	0.0569809	0.0032494	4.94e-28	1.28e-25	0.0679112	0.00458778	4.22e-117	1.45e-116
ApoA1 ~ Liver_EX_ttdcae_bc	ApoA1	Apolipoprotein A-I	Lipoprotein particles and their constituents	Nightingale Health	Liver_EX_ttdcae_bc	Liver	Exchange of Tetradecanoate (N-C14:0) (from[e] toblood)	Fatty acid metabolism	0.0419079	0.00175627	6.05e-16	6.98e-14	0.0677001	0.0045864	2.74e-117	9.45e-117
XL_HDL_PL_pct ~ Liver_LCAT35e	XL_HDL_PL_pct	Phospholipids to total lipids ratio in very large HDL	Lipoprotein particles and their constituents	Nightingale Health	Liver_LCAT35e	Liver	Lecithin-Cholesterol Acyltransferase, Formation of 1-Eicosapentenoylglycerophosphocholine (Delta 5, 8, 11, 14, 17)	Steroid metabolism	-0.0323524	0.001048	4.71e-10	3.41e-08	-0.0677114	0.00458303	1.3e-117	4.51e-117
XL_HDL_PL_pct ~ Liver_EX_pcholn205_hse_bc	XL_HDL_PL_pct	Phospholipids to total lipids ratio in very large HDL	Lipoprotein particles and their constituents	Nightingale Health	Liver_EX_pcholn205_hse_bc	Liver	Exchange of 1-Eicosapentenoylglycerophosphocholine (Delta 5, 8, 11, 14, 17), Sn1-Lpc (20:5) (from[e] toblood)	Steroid metabolism	-0.0323524	0.001048	4.71e-10	3.41e-08	-0.0677114	0.00458303	1.3e-117	4.51e-117
L_HDL_FC ~ Liver_EX_hdceae_bc	L_HDL_FC	Free cholesterol in large HDL	Lipoprotein particles and their constituents	Nightingale Health	Liver_EX_hdceae_bc	Liver	Exchange of Hexadecenoate (N-C16:1) (from[e] toblood)	Fatty acid metabolism	0.0567841	0.00321838	1.91e-27	4.76e-25	0.0674642	0.00457948	4.02e-118	1.4e-117
HDL_FC_pct ~ Liver_SPHMYLNtg	HDL_FC_pct	Free cholesterol to total lipids ratio in HDL	Lipoprotein particles and their constituents	Nightingale Health	Liver_SPHMYLNtg	Liver	Sphingomyelin Intracellular Transport	Glycerides and phospholipids metabolism	0.056468	0.00318728	4.57e-27	1.11e-24	0.0676315	0.00457925	5.17e-116	1.76e-115
L_HDL_CE ~ Liver_EX_cholpe_bc	L_HDL_CE	Cholesterol esters in large HDL	Lipoprotein particles and their constituents	Nightingale Health	Liver_EX_cholpe_bc	Liver	Exchange of Choline Phosphate (from[e] toblood)	Glycerides and phospholipids metabolism	0.0651666	0.00424521	1.1e-35	4.18e-33	0.0674723	0.00457787	6.04e-118	2.1e-117
L_HDL_CE ~ Liver_CHOLPtr	L_HDL_CE	Cholesterol esters in large HDL	Lipoprotein particles and their constituents	Nightingale Health	Liver_CHOLPtr	Liver	Transport of Choline Phosphate	Glycerides and phospholipids metabolism	0.0651666	0.00424521	1.1e-35	4.18e-33	0.0674723	0.00457787	6.04e-118	2.1e-117
L_LDL_TG_pct ~ Liver_SMS	L_LDL_TG_pct	Triglycerides to total lipids ratio in large LDL	Lipoprotein particles and their constituents	Nightingale Health	Liver_SMS	Liver	Sphingomyelin Synthase (Homo Sapiens)	Glycerides and phospholipids metabolism	0.06481	0.00420173	6.41e-36	2.46e-33	0.0677985	0.0045778	1.66e-116	5.68e-116
L_LDL_PL_pct ~ Liver_CHOLPtr	L_LDL_PL_pct	Phospholipids to total lipids ratio in large LDL	Lipoprotein particles and their constituents	Nightingale Health	Liver_CHOLPtr	Liver	Transport of Choline Phosphate	Glycerides and phospholipids metabolism	-0.0376905	0.00142081	3.61e-13	3.38e-11	-0.0677134	0.00457763	1.55e-116	5.31e-116
L_LDL_PL_pct ~ Liver_EX_cholpe_bc	L_LDL_PL_pct	Phospholipids to total lipids ratio in large LDL	Lipoprotein particles and their constituents	Nightingale Health	Liver_EX_cholpe_bc	Liver	Exchange of Choline Phosphate (from[e] toblood)	Glycerides and phospholipids metabolism	-0.0376905	0.00142081	3.61e-13	3.38e-11	-0.0677134	0.00457763	1.55e-116	5.31e-116
L_VLDL_C_pct ~ Liver_RETFAt2	L_VLDL_C_pct	Total cholesterol to total lipids ratio in large VLDL	Lipoprotein particles and their constituents	Nightingale Health	Liver_RETFAt2	Liver	Fatty Acid Retinol Efflux (11-Cis)	Vitamin A metabolism	-0.0469067	0.00220528	1.49e-17	1.94e-15	-0.0675535	0.00457763	7.16e-118	2.49e-117
L_LDL_PL_pct ~ Liver_EX_crm_hse_bc	L_LDL_PL_pct	Phospholipids to total lipids ratio in large LDL	Lipoprotein particles and their constituents	Nightingale Health	Liver_EX_crm_hse_bc	Liver	Exchange of N-Acylsphingosine (from[e] toblood)	Glycerides and phospholipids metabolism	-0.042815	0.00183345	1.47e-16	1.78e-14	-0.0677004	0.00457743	1.56e-116	5.37e-116
L_HDL_TG ~ Liver_OCDCAtr	L_HDL_TG	Triglycerides in large HDL	Lipoprotein particles and their constituents	Nightingale Health	Liver_OCDCAtr	Liver	Fatty Acid Transport via Diffusion	Fatty acid metabolism	0.047541	0.00226133	9.38e-20	1.44e-17	0.0677511	0.0045718	2.01e-117	6.95e-117
L_LDL_PL_pct ~ Liver_CHOLtr	L_LDL_PL_pct	Phospholipids to total lipids ratio in large LDL	Lipoprotein particles and their constituents	Nightingale Health	Liver_CHOLtr	Liver	Choline Intracellular Transport	Glycerides and phospholipids metabolism	0.0346756	0.00120254	2.27e-11	1.85e-09	0.0676426	0.00457085	2.29e-116	7.84e-116
L_LDL_PL_pct ~ Liver_PCHOL_HSter	L_LDL_PL_pct	Phospholipids to total lipids ratio in large LDL	Lipoprotein particles and their constituents	Nightingale Health	Liver_PCHOL_HSter	Liver	Phosphatidylcholine Scramblase	Glycerides and phospholipids metabolism	0.0346756	0.00120254	2.27e-11	1.85e-09	0.0676426	0.00457085	2.29e-116	7.84e-116
L_LDL_PL_pct ~ Liver_PCHOLPr_hs	L_LDL_PL_pct	Phospholipids to total lipids ratio in large LDL	Lipoprotein particles and their constituents	Nightingale Health	Liver_PCHOLPr_hs	Liver	Choline Phosphatase	Glycerides and phospholipids metabolism	0.0346756	0.00120254	2.27e-11	1.85e-09	0.0676426	0.00457085	2.29e-116	7.84e-116
VLDL_PL_pct ~ Liver_PCHOLP_hs	VLDL_PL_pct	Phospholipids to total lipids ratio in VLDL	Lipoprotein particles and their constituents	Nightingale Health	Liver_PCHOLP_hs	Liver	Choline Phosphatase	Glycerides and phospholipids metabolism	-0.0382692	0.00146477	1.76e-11	1.46e-09	-0.0675391	0.00456904	9.47e-116	3.22e-115
HDL_L ~ Liver_CEPTE	HDL_L	Total lipids in HDL	Lipoprotein particles and their constituents	Nightingale Health	Liver_CEPTE	Liver	Ethanolamine Phosphotransferase	Glycerides and phospholipids metabolism	-0.048235	0.00232754	3.42e-20	5.42e-18	-0.0675265	0.00456671	1.06e-115	3.61e-115
HDL_L ~ Liver_PETHCT	HDL_L	Total lipids in HDL	Lipoprotein particles and their constituents	Nightingale Health	Liver_PETHCT	Liver	Phosphoethanolamine Cytidyltransferase	Glycerides and phospholipids metabolism	-0.048235	0.00232754	3.42e-20	5.42e-18	-0.0675265	0.00456671	1.06e-115	3.61e-115
L_LDL_TG ~ Liver_r0028	L_LDL_TG	Triglycerides in large LDL	Lipoprotein particles and their constituents	Nightingale Health	Liver_r0028	Liver	ATP Pyrophosphohydrolase	Nucleotide metabolism	0.0571064	0.0032606	3.02e-28	7.9e-26	0.0677181	0.0045653	9.7e-117	3.33e-116
XS_VLDL_FC ~ Liver_EX_pcholn261_hse_bc	XS_VLDL_FC	Free cholesterol in very small VLDL	Lipoprotein particles and their constituents	Nightingale Health	Liver_EX_pcholn261_hse_bc	Liver	Exchange of Lysopc A C26:1 (Delta 5) (from[e] toblood)	Steroid metabolism	-0.0427466	0.00182726	1.59e-16	1.92e-14	-0.0675295	0.00456229	3.56e-117	1.23e-116
XS_VLDL_FC ~ Liver_LCAT51e	XS_VLDL_FC	Free cholesterol in very small VLDL	Lipoprotein particles and their constituents	Nightingale Health	Liver_LCAT51e	Liver	Lecithin-Cholesterol Acyltransferase, Formation of Lysopc A C26:1 (Delta 5)	Steroid metabolism	-0.0427466	0.00182726	1.59e-16	1.92e-14	-0.0675295	0.00456229	3.56e-117	1.23e-116
L_VLDL_C_pct ~ Liver_PCHOLHSTDe	L_VLDL_C_pct	Total cholesterol to total lipids ratio in large VLDL	Lipoprotein particles and their constituents	Nightingale Health	Liver_PCHOLHSTDe	Liver	Transport of Phosphatidylcholine	Glycerides and phospholipids metabolism	-0.0479694	0.00230695	2.71e-18	3.78e-16	-0.067428	0.00456015	1.99e-117	6.87e-117
XL_HDL_C_pct ~ Liver_CERK	XL_HDL_C_pct	Total cholesterol to total lipids ratio in very large HDL	Lipoprotein particles and their constituents	Nightingale Health	Liver_CERK	Liver	Ceramide Kinase	Glycerides and phospholipids metabolism	0.0309151	0.00095517	2.75e-09	1.88e-07	0.0677275	0.00455931	6.04e-117	2.07e-116
XL_HDL_C_pct ~ Liver_CRMPte	XL_HDL_C_pct	Total cholesterol to total lipids ratio in very large HDL	Lipoprotein particles and their constituents	Nightingale Health	Liver_CRMPte	Liver	Crmp Hs Transport	Glycerides and phospholipids metabolism	0.0309151	0.00095517	2.75e-09	1.88e-07	0.0677275	0.00455931	6.04e-117	2.07e-116
XL_HDL_C_pct ~ Liver_EX_crmp_hse_bc	XL_HDL_C_pct	Total cholesterol to total lipids ratio in very large HDL	Lipoprotein particles and their constituents	Nightingale Health	Liver_EX_crmp_hse_bc	Liver	Exchange of Ceramide 1-Phosphate (from[e] toblood)	Glycerides and phospholipids metabolism	0.0309151	0.00095517	2.75e-09	1.88e-07	0.0677275	0.00455931	6.04e-117	2.07e-116
HDL_C ~ Liver_DAGt	HDL_C	Total cholesterol in HDL	Lipoprotein particles and their constituents	Nightingale Health	Liver_DAGt	Liver	Diacylglycerol Transport	Glycerides and phospholipids metabolism	-0.051141	0.00261744	1.64e-22	3e-20	-0.0674062	0.00455877	5.9e-116	2.01e-115
HDL_C ~ Liver_LPS2e	HDL_C	Total cholesterol in HDL	Lipoprotein particles and their constituents	Nightingale Health	Liver_LPS2e	Liver	Lipase, Extracellular	Glycerides and phospholipids metabolism	-0.051141	0.00261744	1.64e-22	3e-20	-0.0674062	0.00455877	5.9e-116	2.01e-115
HDL_C ~ Liver_MAGt	HDL_C	Total cholesterol in HDL	Lipoprotein particles and their constituents	Nightingale Health	Liver_MAGt	Liver	Monoacylglycerol 2 Transport	Glycerides and phospholipids metabolism	-0.051141	0.00261744	1.64e-22	3e-20	-0.0674062	0.00455877	5.9e-116	2.01e-115
L_HDL_C ~ Liver_HMR_9805	L_HDL_C	Total cholesterol in large HDL	Lipoprotein particles and their constituents	Nightingale Health	Liver_HMR_9805	Liver	Sn-Glycero-3-Phosphocholine Cholinephosphohydrolase	Glycerides and phospholipids metabolism	-0.0608638	0.00370434	2.4e-31	7.25e-29	-0.0673063	0.00455755	1.99e-117	6.86e-117
M_HDL_TG ~ Liver_EX_pcholn205_hse_bc	M_HDL_TG	Triglycerides in medium HDL	Lipoprotein particles and their constituents	Nightingale Health	Liver_EX_pcholn205_hse_bc	Liver	Exchange of 1-Eicosapentenoylglycerophosphocholine (Delta 5, 8, 11, 14, 17), Sn1-Lpc (20:5) (from[e] toblood)	Steroid metabolism	-0.0313189	0.000980736	1.56e-09	1.09e-07	-0.0676029	0.00455728	4.62e-117	1.59e-116
M_HDL_TG ~ Liver_LCAT35e	M_HDL_TG	Triglycerides in medium HDL	Lipoprotein particles and their constituents	Nightingale Health	Liver_LCAT35e	Liver	Lecithin-Cholesterol Acyltransferase, Formation of 1-Eicosapentenoylglycerophosphocholine (Delta 5, 8, 11, 14, 17)	Steroid metabolism	-0.0313189	0.000980736	1.56e-09	1.09e-07	-0.0676029	0.00455728	4.62e-117	1.59e-116
ApoA1 ~ Liver_r1516	ApoA1	Apolipoprotein A-I	Lipoprotein particles and their constituents	Nightingale Health	Liver_r1516	Liver	ATP-Binding Cassette (ABC) Tcdb:3.A.1.211.1	Fatty acid metabolism	-0.0384755	0.00148036	1.12e-13	1.09e-11	-0.0674662	0.00455588	1.61e-116	5.52e-116
M_HDL_FC_pct_C ~ Liver_RDH1	M_HDL_FC_pct_C	Free cholesterol to total cholesterol ratio in medium HDL	Lipoprotein particles and their constituents	Nightingale Health	Liver_RDH1	Liver	Retinol Dehydrogenase (All-Trans)	Vitamin A metabolism	-0.0485452	0.00235702	7.95e-21	1.31e-18	-0.0675443	0.00455545	2.49e-116	8.53e-116
M_HDL_CE_pct_C ~ Liver_RDH1	M_HDL_CE_pct_C	Esterified cholesterol to total cholesterol ratio in medium HDL	Lipoprotein particles and their constituents	Nightingale Health	Liver_RDH1	Liver	Retinol Dehydrogenase (All-Trans)	Vitamin A metabolism	0.0485452	0.00235702	7.95e-21	1.31e-18	0.0675443	0.00455545	2.49e-116	8.53e-116
M_HDL_FC_pct_C ~ Liver_RETI2	M_HDL_FC_pct_C	Free cholesterol to total cholesterol ratio in medium HDL	Lipoprotein particles and their constituents	Nightingale Health	Liver_RETI2	Liver	Retinol Isomerase (9-Cis)	Vitamin A metabolism	0.0485354	0.00235608	8.09e-21	1.33e-18	0.0675389	0.00455471	2.6e-116	8.88e-116
M_HDL_CE_pct_C ~ Liver_RDH2	M_HDL_CE_pct_C	Esterified cholesterol to total cholesterol ratio in medium HDL	Lipoprotein particles and their constituents	Nightingale Health	Liver_RDH2	Liver	Retinol Dehydrogenase (9-Cis, NADH)	Vitamin A metabolism	-0.0485354	0.00235608	8.09e-21	1.33e-18	-0.0675389	0.00455471	2.6e-116	8.88e-116
M_HDL_FC_pct_C ~ Liver_RDH2	M_HDL_FC_pct_C	Free cholesterol to total cholesterol ratio in medium HDL	Lipoprotein particles and their constituents	Nightingale Health	Liver_RDH2	Liver	Retinol Dehydrogenase (9-Cis, NADH)	Vitamin A metabolism	0.0485354	0.00235608	8.09e-21	1.33e-18	0.0675389	0.00455471	2.6e-116	8.88e-116
M_HDL_CE_pct_C ~ Liver_RETI2	M_HDL_CE_pct_C	Esterified cholesterol to total cholesterol ratio in medium HDL	Lipoprotein particles and their constituents	Nightingale Health	Liver_RETI2	Liver	Retinol Isomerase (9-Cis)	Vitamin A metabolism	-0.0485354	0.00235608	8.09e-21	1.33e-18	-0.0675389	0.00455471	2.6e-116	8.88e-116
M_HDL_CE_pct_C ~ Liver_RAI2	M_HDL_CE_pct_C	Esterified cholesterol to total cholesterol ratio in medium HDL	Lipoprotein particles and their constituents	Nightingale Health	Liver_RAI2	Liver	Retinal Isomerase (9-Cis)	Vitamin A metabolism	-0.0485354	0.00235608	8.09e-21	1.33e-18	-0.0675389	0.00455471	2.6e-116	8.88e-116
M_HDL_FC_pct_C ~ Liver_RAI2	M_HDL_FC_pct_C	Free cholesterol to total cholesterol ratio in medium HDL	Lipoprotein particles and their constituents	Nightingale Health	Liver_RAI2	Liver	Retinal Isomerase (9-Cis)	Vitamin A metabolism	0.0485354	0.00235608	8.09e-21	1.33e-18	0.0675389	0.00455471	2.6e-116	8.88e-116
S_HDL_CE ~ Liver_MAGt	S_HDL_CE	Cholesterol esters in small HDL	Lipoprotein particles and their constituents	Nightingale Health	Liver_MAGt	Liver	Monoacylglycerol 2 Transport	Glycerides and phospholipids metabolism	0.0309676	0.000958799	2.32e-09	1.59e-07	0.0674418	0.0045543	2.53e-116	8.66e-116
S_HDL_CE ~ Liver_LPS2e	S_HDL_CE	Cholesterol esters in small HDL	Lipoprotein particles and their constituents	Nightingale Health	Liver_LPS2e	Liver	Lipase, Extracellular	Glycerides and phospholipids metabolism	0.0309676	0.000958799	2.32e-09	1.59e-07	0.0674418	0.0045543	2.53e-116	8.66e-116
S_HDL_CE ~ Liver_DAGt	S_HDL_CE	Cholesterol esters in small HDL	Lipoprotein particles and their constituents	Nightingale Health	Liver_DAGt	Liver	Diacylglycerol Transport	Glycerides and phospholipids metabolism	0.0309676	0.000958799	2.32e-09	1.59e-07	0.0674418	0.0045543	2.53e-116	8.66e-116
HDL_L ~ Liver_LCAT18e	HDL_L	Total lipids in HDL	Lipoprotein particles and their constituents	Nightingale Health	Liver_LCAT18e	Liver	Lecithin-Cholesterol Acyltransferase, Formation of 2-Linoleoylglycerophosphocholine	Steroid metabolism	-0.0457345	0.00209203	2.63e-18	3.67e-16	-0.0673962	0.00455308	2.32e-115	7.89e-115
HDL_L ~ Liver_EX_pchol2linl_hse_bc	HDL_L	Total lipids in HDL	Lipoprotein particles and their constituents	Nightingale Health	Liver_EX_pchol2linl_hse_bc	Liver	Exchange of 2-Linoleoylglycerophosphocholine (from[e] toblood)	Steroid metabolism	-0.0457345	0.00209203	2.63e-18	3.67e-16	-0.0673962	0.00455308	2.32e-115	7.89e-115
L_HDL_CE ~ Liver_OCDCEAtr	L_HDL_CE	Cholesterol esters in large HDL	Lipoprotein particles and their constituents	Nightingale Health	Liver_OCDCEAtr	Liver	Fatty Acid Transport via Diffusion	Fatty acid metabolism	0.0638717	0.00407964	2.34e-34	8.11e-32	0.067294	0.00455197	2.74e-117	9.47e-117
ApoA1 ~ Liver_XOLEST2te	ApoA1	Apolipoprotein A-I	Lipoprotein particles and their constituents	Nightingale Health	Liver_XOLEST2te	Liver	Cholesterol Ester Transporter	Steroid metabolism	-0.0424657	0.00180334	2.48e-16	2.96e-14	-0.067406	0.00454504	3.02e-116	1.03e-115
ApoA1 ~ Liver_XOLEST2tebdL	ApoA1	Apolipoprotein A-I	Lipoprotein particles and their constituents	Nightingale Health	Liver_XOLEST2tebdL	Liver	Cholesterol Ester Transporter (Liver)	Steroid metabolism	-0.0424657	0.00180334	2.48e-16	2.96e-14	-0.0674055	0.00454498	3.03e-116	1.03e-115
ApoA1 ~ Liver_EX_xolest2_hsbdL_bd	ApoA1	Apolipoprotein A-I	Lipoprotein particles and their constituents	Nightingale Health	Liver_EX_xolest2_hsbdL_bd	Liver	Exchange of Cholesterol Ester (from FullR2) (Liver)	Steroid metabolism	-0.0424657	0.00180334	2.48e-16	2.96e-14	-0.0674055	0.00454498	3.03e-116	1.03e-115
L_LDL_PL_pct ~ Liver_PSSA1_hs	L_LDL_PL_pct	Phospholipids to total lipids ratio in large LDL	Lipoprotein particles and their constituents	Nightingale Health	Liver_PSSA1_hs	Liver	Phosphatidylserine Synthase Homo Sapiens	Glycerides and phospholipids metabolism	-0.0428705	0.00183803	1.35e-16	1.64e-14	-0.0674504	0.00453786	1.54e-115	5.22e-115
M_HDL_FC_by_CE ~ Liver_RDH1	M_HDL_FC_by_CE	Ratio of free cholesterol to cholesteryl esters in medium HDL	Lipoprotein particles and their constituents	Nightingale Health	Liver_RDH1	Liver	Retinol Dehydrogenase (All-Trans)	Vitamin A metabolism	-0.0485522	0.00235769	7.72e-21	1.27e-18	-0.0674159	0.00453738	7.07e-116	2.41e-115
M_HDL_FC_by_CE ~ Liver_RETI2	M_HDL_FC_by_CE	Ratio of free cholesterol to cholesteryl esters in medium HDL	Lipoprotein particles and their constituents	Nightingale Health	Liver_RETI2	Liver	Retinol Isomerase (9-Cis)	Vitamin A metabolism	0.0485447	0.00235697	7.82e-21	1.29e-18	0.0674101	0.0045366	7.4e-116	2.52e-115
M_HDL_FC_by_CE ~ Liver_RDH2	M_HDL_FC_by_CE	Ratio of free cholesterol to cholesteryl esters in medium HDL	Lipoprotein particles and their constituents	Nightingale Health	Liver_RDH2	Liver	Retinol Dehydrogenase (9-Cis, NADH)	Vitamin A metabolism	0.0485447	0.00235697	7.82e-21	1.29e-18	0.0674101	0.0045366	7.4e-116	2.52e-115
M_HDL_FC_by_CE ~ Liver_RAI2	M_HDL_FC_by_CE	Ratio of free cholesterol to cholesteryl esters in medium HDL	Lipoprotein particles and their constituents	Nightingale Health	Liver_RAI2	Liver	Retinal Isomerase (9-Cis)	Vitamin A metabolism	0.0485447	0.00235697	7.82e-21	1.29e-18	0.0674101	0.0045366	7.4e-116	2.52e-115
S_LDL_TG_pct ~ Liver_LPS	S_LDL_TG_pct	Triglycerides to total lipids ratio in small LDL	Lipoprotein particles and their constituents	Nightingale Health	Liver_LPS	Liver	Lipase	Glycerides and phospholipids metabolism	-0.0809925	0.00655654	6.52e-55	5.91e-52	-0.0674126	0.00452746	8.84e-116	3.01e-115
S_LDL_TG_pct ~ Liver_TAGt	S_LDL_TG_pct	Triglycerides to total lipids ratio in small LDL	Lipoprotein particles and their constituents	Nightingale Health	Liver_TAGt	Liver	Triacylglycerol Transport	Glycerides and phospholipids metabolism	-0.0809925	0.00655654	6.52e-55	5.91e-52	-0.0674126	0.00452746	8.84e-116	3.01e-115
S_LDL_TG_pct ~ Liver_EX_tag_hse_bc	S_LDL_TG_pct	Triglycerides to total lipids ratio in small LDL	Lipoprotein particles and their constituents	Nightingale Health	Liver_EX_tag_hse_bc	Liver	Exchange of Triacylglycerol (Homo Sapiens) (from[e] toblood)	Glycerides and phospholipids metabolism	-0.0809925	0.00655654	6.52e-55	5.91e-52	-0.0674126	0.00452746	8.84e-116	3.01e-115
L_HDL_L ~ Liver_ALDD2x	L_HDL_L	Total lipids in large HDL	Lipoprotein particles and their constituents	Nightingale Health	Liver_ALDD2x	Liver	Aldehyde Dehydrogenase (Acetaldehyde, NAD)	Fatty acid metabolism	0.053759	0.00289271	7.85e-25	1.7e-22	0.0670916	0.0045248	4.21e-116	1.44e-115
IDL_PL ~ Liver_EX_ocdcae_bc	IDL_PL	Phospholipids in IDL	Lipoprotein particles and their constituents	Nightingale Health	Liver_EX_ocdcae_bc	Liver	Exchange of Octadecanoate (N-C18:0) (from[e] toblood)	Fatty acid metabolism	0.0392011	0.00153681	3.88e-14	3.9e-12	0.0672583	0.00452262	1.92e-115	6.52e-115
VLDL_size ~ Liver_EX_ttdcae_bc	VLDL_size	Mean diameter for VLDL particles	Lipoprotein particles and their constituents	Nightingale Health	Liver_EX_ttdcae_bc	Liver	Exchange of Tetradecanoate (N-C14:0) (from[e] toblood)	Fatty acid metabolism	-0.0421295	0.00177489	4.25e-16	4.97e-14	-0.0671174	0.00451867	1.18e-116	4.06e-116
HDL_FC ~ Liver_LCAT34e	HDL_FC	Free cholesterol in HDL	Lipoprotein particles and their constituents	Nightingale Health	Liver_LCAT34e	Liver	Lecithin-Cholesterol Acyltransferase, Formation of 1-Eicosatetraenoylglycerophosphocholine (Delta 8, 11, 14, 17)	Steroid metabolism	-0.0428733	0.00184061	2.73e-16	3.25e-14	-0.067044	0.00451427	5.55e-115	1.88e-114
HDL_FC ~ Liver_EX_pcholn204_hse_bc	HDL_FC	Free cholesterol in HDL	Lipoprotein particles and their constituents	Nightingale Health	Liver_EX_pcholn204_hse_bc	Liver	Exchange of 1-Eicosatetraenoylglycerophosphocholine (Delta 8, 11, 14, 17), Sn1-Lpc (20:4) (from[e] toblood)	Steroid metabolism	-0.0428733	0.00184061	2.73e-16	3.25e-14	-0.067044	0.00451427	5.55e-115	1.88e-114
XS_VLDL_C ~ Liver_RE0344C	XS_VLDL_C	Total cholesterol in very small VLDL	Lipoprotein particles and their constituents	Nightingale Health	Liver_RE0344C	Liver	Palmitoyl Coenzyme A Hydrolase	Fatty acid metabolism	0.0321324	0.00103258	5.63e-10	4.06e-08	0.067188	0.00451282	7.43e-116	2.53e-115
M_HDL_FC_pct_C ~ Liver_r1523	M_HDL_FC_pct_C	Free cholesterol to total cholesterol ratio in medium HDL	Lipoprotein particles and their constituents	Nightingale Health	Liver_r1523	Liver	ATP-Binding Cassette (ABC) Tcdb:3.A.1.211.1	Fatty acid metabolism	-0.0432271	0.00186838	7.9e-17	9.81e-15	-0.0672107	0.00451117	3.24e-115	1.1e-114
M_HDL_CE_pct_C ~ Liver_r1523	M_HDL_CE_pct_C	Esterified cholesterol to total cholesterol ratio in medium HDL	Lipoprotein particles and their constituents	Nightingale Health	Liver_r1523	Liver	ATP-Binding Cassette (ABC) Tcdb:3.A.1.211.1	Fatty acid metabolism	0.0432271	0.00186838	7.9e-17	9.81e-15	0.0672107	0.00451117	3.24e-115	1.1e-114
XL_HDL_CE_pct ~ Liver_PCt	XL_HDL_CE_pct	Cholesterol esters to total lipids ratio in very large HDL	Lipoprotein particles and their constituents	Nightingale Health	Liver_PCt	Liver	Phosphatidylcholine Transporter	Glycerides and phospholipids metabolism	0.0593124	0.00351759	3.42e-30	9.86e-28	0.0673483	0.00451064	1.19e-115	4.06e-115
XL_HDL_FC_pct_C ~ Liver_EX_xolest2_hse_bc	XL_HDL_FC_pct_C	Free cholesterol to total cholesterol ratio in very large HDL	Lipoprotein particles and their constituents	Nightingale Health	Liver_EX_xolest2_hse_bc	Liver	Exchange of Cholesterol Ester (from FullR2) (from[e] toblood)	Steroid metabolism	-0.056244	0.00316268	2.61e-27	6.47e-25	0.0671425	0.00451036	3.26e-116	1.11e-115
XL_HDL_CE_pct_C ~ Liver_EX_xolest2_hse_bc	XL_HDL_CE_pct_C	Esterified cholesterol to total cholesterol ratio in very large HDL	Lipoprotein particles and their constituents	Nightingale Health	Liver_EX_xolest2_hse_bc	Liver	Exchange of Cholesterol Ester (from FullR2) (from[e] toblood)	Steroid metabolism	0.056244	0.00316268	2.61e-27	6.47e-25	-0.0671425	0.00451036	3.26e-116	1.11e-115
L_HDL_L ~ Liver_FACOAL1822	L_HDL_L	Total lipids in large HDL	Lipoprotein particles and their constituents	Nightingale Health	Liver_FACOAL1822	Liver	Fatty-Acid- Coenzyme A Ligase	Fatty acid metabolism	0.0560779	0.00314649	7.2e-27	1.74e-24	0.0669967	0.00450926	1.04e-115	3.54e-115
L_HDL_L ~ Liver_LNELDCt	L_HDL_L	Total lipids in large HDL	Lipoprotein particles and their constituents	Nightingale Health	Liver_LNELDCt	Liver	Fatty Acid Transport via Diffusion	Fatty acid metabolism	0.0560779	0.00314649	7.2e-27	1.74e-24	0.0669967	0.00450926	1.04e-115	3.54e-115
L_HDL_L ~ Liver_EX_lneldce_bc	L_HDL_L	Total lipids in large HDL	Lipoprotein particles and their constituents	Nightingale Health	Liver_EX_lneldce_bc	Liver	Exchange of Linoelaidic Acid (from[e] toblood)	Fatty acid metabolism	0.0560779	0.00314649	7.2e-27	1.74e-24	0.0669967	0.00450926	1.04e-115	3.54e-115
L_HDL_PL ~ Liver_ALDD2y	L_HDL_PL	Phospholipids in large HDL	Lipoprotein particles and their constituents	Nightingale Health	Liver_ALDD2y	Liver	Aldehyde Dehydrogenase (Acetaldehyde, NADP)	Fatty acid metabolism	-0.0503577	0.00253619	5.77e-22	1.02e-19	-0.0669649	0.00450509	4.3e-116	1.47e-115
L_HDL_FC ~ Liver_RE0344C	L_HDL_FC	Free cholesterol in large HDL	Lipoprotein particles and their constituents	Nightingale Health	Liver_RE0344C	Liver	Palmitoyl Coenzyme A Hydrolase	Fatty acid metabolism	0.0524301	0.00274828	1.14e-23	2.27e-21	0.0668856	0.00449998	4.22e-116	1.44e-115
L_VLDL_C_pct ~ Liver_EX_11_cis_retfae_bc	L_VLDL_C_pct	Total cholesterol to total lipids ratio in large VLDL	Lipoprotein particles and their constituents	Nightingale Health	Liver_EX_11_cis_retfae_bc	Liver	EX_11_cis_retfa(e)_[bc]	Vitamin A metabolism	0.0441356	0.00195421	9.94e-16	1.13e-13	0.0669895	0.00449954	6.86e-116	2.34e-115
L_VLDL_TG_pct ~ Liver_EX_11_cis_retfae_bc	L_VLDL_TG_pct	Triglycerides to total lipids ratio in large VLDL	Lipoprotein particles and their constituents	Nightingale Health	Liver_EX_11_cis_retfae_bc	Liver	EX_11_cis_retfa(e)_[bc]	Vitamin A metabolism	-0.052918	0.00280877	6.32e-22	1.12e-19	-0.0670275	0.00449538	8.59e-116	2.92e-115
M_LDL_TG ~ Liver_r0186	M_LDL_TG	Triglycerides in medium LDL	Lipoprotein particles and their constituents	Nightingale Health	Liver_r0186	Liver	Ethanolamine-Phosphate Phospho-Lyase (Deaminating)	Glycerides and phospholipids metabolism	0.0734295	0.0053938	1.87e-45	1.08e-42	0.0671982	0.00449531	3.26e-115	1.11e-114
VLDL_PL_pct ~ Liver_OCDCEAtr	VLDL_PL_pct	Phospholipids to total lipids ratio in VLDL	Lipoprotein particles and their constituents	Nightingale Health	Liver_OCDCEAtr	Liver	Fatty Acid Transport via Diffusion	Fatty acid metabolism	0.0363978	0.00132976	1.49e-10	1.13e-08	0.0669921	0.00449418	7e-114	2.35e-113
IDL_CE_pct ~ Liver_CEPTE	IDL_CE_pct	Cholesterol esters to total lipids ratio in IDL	Lipoprotein particles and their constituents	Nightingale Health	Liver_CEPTE	Liver	Ethanolamine Phosphotransferase	Glycerides and phospholipids metabolism	0.0545651	0.00297784	6.14e-26	1.41e-23	0.0671303	0.00449391	1.87e-114	6.31e-114
IDL_CE_pct ~ Liver_PETHCT	IDL_CE_pct	Cholesterol esters to total lipids ratio in IDL	Lipoprotein particles and their constituents	Nightingale Health	Liver_PETHCT	Liver	Phosphoethanolamine Cytidyltransferase	Glycerides and phospholipids metabolism	0.0545651	0.00297784	6.14e-26	1.41e-23	0.0671303	0.00449391	1.87e-114	6.31e-114
LDL_TG_pct ~ Liver_LPCHOLt	LDL_TG_pct	Triglycerides to total lipids ratio in LDL	Lipoprotein particles and their constituents	Nightingale Health	Liver_LPCHOLt	Liver	Lysophosphatidylcholine Transport	Glycerides and phospholipids metabolism	0.0642054	0.00412051	4.31e-35	1.56e-32	0.0671591	0.0044934	2.16e-114	7.29e-114
M_LDL_TG ~ Liver_ETHAMPtr	M_LDL_TG	Triglycerides in medium LDL	Lipoprotein particles and their constituents	Nightingale Health	Liver_ETHAMPtr	Liver	Transport of Ethanolamine Phosphate	Glycerides and phospholipids metabolism	0.0733267	0.00537591	2.61e-45	1.5e-42	0.0671529	0.00449327	3.67e-115	1.24e-114
M_LDL_TG ~ Liver_EX_ethampe_bc	M_LDL_TG	Triglycerides in medium LDL	Lipoprotein particles and their constituents	Nightingale Health	Liver_EX_ethampe_bc	Liver	Exchange of Ethanolamine Phosphate (from[e] toblood)	Glycerides and phospholipids metabolism	0.0733267	0.00537591	2.61e-45	1.5e-42	0.0671529	0.00449327	3.67e-115	1.24e-114
L_VLDL_C_pct ~ Liver_PCt	L_VLDL_C_pct	Total cholesterol to total lipids ratio in large VLDL	Lipoprotein particles and their constituents	Nightingale Health	Liver_PCt	Liver	Phosphatidylcholine Transporter	Glycerides and phospholipids metabolism	-0.04794	0.00230342	2.88e-18	4e-16	-0.0669112	0.00449058	1.16e-115	3.93e-115
HDL_C ~ Liver_EX_tag_hse_bc	HDL_C	Total cholesterol in HDL	Lipoprotein particles and their constituents	Nightingale Health	Liver_EX_tag_hse_bc	Liver	Exchange of Triacylglycerol (Homo Sapiens) (from[e] toblood)	Glycerides and phospholipids metabolism	-0.0504563	0.00254799	5.89e-22	1.04e-19	-0.0668996	0.00448983	3.15e-114	1.06e-113
HDL_C ~ Liver_TAGt	HDL_C	Total cholesterol in HDL	Lipoprotein particles and their constituents	Nightingale Health	Liver_TAGt	Liver	Triacylglycerol Transport	Glycerides and phospholipids metabolism	-0.0504563	0.00254799	5.89e-22	1.04e-19	-0.0668996	0.00448983	3.15e-114	1.06e-113
HDL_C ~ Liver_LPS	HDL_C	Total cholesterol in HDL	Lipoprotein particles and their constituents	Nightingale Health	Liver_LPS	Liver	Lipase	Glycerides and phospholipids metabolism	-0.0504563	0.002548	5.89e-22	1.04e-19	-0.0668996	0.00448983	3.15e-114	1.06e-113
HDL_FC_by_CE ~ Liver_r0028	HDL_FC_by_CE	Ratio of free cholesterol to cholesteryl esters in HDL	Lipoprotein particles and their constituents	Nightingale Health	Liver_r0028	Liver	ATP Pyrophosphohydrolase	Nucleotide metabolism	0.0549449	0.00301829	1.02e-25	2.32e-23	0.0671402	0.00448744	3.75e-114	1.26e-113
HDL_L ~ Liver_EX_cholpe_bc	HDL_L	Total lipids in HDL	Lipoprotein particles and their constituents	Nightingale Health	Liver_EX_cholpe_bc	Liver	Exchange of Choline Phosphate (from[e] toblood)	Glycerides and phospholipids metabolism	0.0482942	0.0023327	3.11e-20	4.95e-18	0.0669528	0.00448688	1.04e-113	3.49e-113
HDL_L ~ Liver_CHOLPtr	HDL_L	Total lipids in HDL	Lipoprotein particles and their constituents	Nightingale Health	Liver_CHOLPtr	Liver	Transport of Choline Phosphate	Glycerides and phospholipids metabolism	0.0482942	0.0023327	3.11e-20	4.95e-18	0.0669528	0.00448688	1.04e-113	3.49e-113
VLDL_size ~ Liver_PCHOLHSTDe	VLDL_size	Mean diameter for VLDL particles	Lipoprotein particles and their constituents	Nightingale Health	Liver_PCHOLHSTDe	Liver	Transport of Phosphatidylcholine	Glycerides and phospholipids metabolism	0.0439149	0.00192852	2.33e-17	3.01e-15	0.0668675	0.00448652	7.78e-116	2.65e-115
M_LDL_TG ~ Liver_SMS	M_LDL_TG	Triglycerides in medium LDL	Lipoprotein particles and their constituents	Nightingale Health	Liver_SMS	Liver	Sphingomyelin Synthase (Homo Sapiens)	Glycerides and phospholipids metabolism	0.0735262	0.00540839	1.42e-45	8.3e-43	0.067129	0.00448631	5.5e-115	1.86e-114
XS_VLDL_FC ~ Liver_DESAT18_3	XS_VLDL_FC	Free cholesterol in very small VLDL	Lipoprotein particles and their constituents	Nightingale Health	Liver_DESAT18_3	Liver	Stearoyl Coenzyme A Desaturase (N-C18:0CoA -> N-C18:1CoA)	Fatty acid metabolism	0.0343305	0.00117873	3.47e-11	2.79e-09	0.0669887	0.00448472	3.27e-115	1.11e-114
M_HDL_FC_by_CE ~ Liver_r1523	M_HDL_FC_by_CE	Ratio of free cholesterol to cholesteryl esters in medium HDL	Lipoprotein particles and their constituents	Nightingale Health	Liver_r1523	Liver	ATP-Binding Cassette (ABC) Tcdb:3.A.1.211.1	Fatty acid metabolism	-0.0449617	0.00202154	4.34e-18	5.94e-16	-0.0670079	0.00448315	1.64e-114	5.53e-114
L_LDL_PL_pct ~ Liver_EX_pcholn205_hse_bc	L_LDL_PL_pct	Phospholipids to total lipids ratio in large LDL	Lipoprotein particles and their constituents	Nightingale Health	Liver_EX_pcholn205_hse_bc	Liver	Exchange of 1-Eicosapentenoylglycerophosphocholine (Delta 5, 8, 11, 14, 17), Sn1-Lpc (20:5) (from[e] toblood)	Steroid metabolism	0.047668	0.00227141	3.8e-20	6e-18	0.0669401	0.00448266	3.73e-114	1.25e-113
L_LDL_PL_pct ~ Liver_LCAT35e	L_LDL_PL_pct	Phospholipids to total lipids ratio in large LDL	Lipoprotein particles and their constituents	Nightingale Health	Liver_LCAT35e	Liver	Lecithin-Cholesterol Acyltransferase, Formation of 1-Eicosapentenoylglycerophosphocholine (Delta 5, 8, 11, 14, 17)	Steroid metabolism	0.047668	0.00227141	3.8e-20	6e-18	0.0669401	0.00448266	3.73e-114	1.25e-113
XL_HDL_C_pct ~ Liver_r0028	XL_HDL_C_pct	Total cholesterol to total lipids ratio in very large HDL	Lipoprotein particles and their constituents	Nightingale Health	Liver_r0028	Liver	ATP Pyrophosphohydrolase	Nucleotide metabolism	-0.0347573	0.00120783	2.28e-11	1.86e-09	-0.067125	0.00447856	6.63e-115	2.25e-114
L_HDL_L ~ Liver_ALDD2y	L_HDL_L	Total lipids in large HDL	Lipoprotein particles and their constituents	Nightingale Health	Liver_ALDD2y	Liver	Aldehyde Dehydrogenase (Acetaldehyde, NADP)	Fatty acid metabolism	-0.0546871	0.00299094	1.28e-25	2.88e-23	-0.0667482	0.00447834	6.3e-115	2.13e-114
L_HDL_FC_pct ~ Liver_CHOLESTle	L_HDL_FC_pct	Free cholesterol to total lipids ratio in large HDL	Lipoprotein particles and their constituents	Nightingale Health	Liver_CHOLESTle	Liver	Hydrolysis of Cholesterol Ester by Cholesterol Esterase	Steroid metabolism	0.0493673	0.00243796	3.55e-21	6.02e-19	0.0670458	0.00447543	1.12e-114	3.79e-114
HDL_FC ~ Liver_LPASE	HDL_FC	Free cholesterol in HDL	Lipoprotein particles and their constituents	Nightingale Health	Liver_LPASE	Liver	Lysophospholipase	Glycerides and phospholipids metabolism	0.0458117	0.00209751	2.38e-18	3.34e-16	0.066801	0.00447462	5.48e-114	1.84e-113
M_HDL_TG ~ Liver_PSt3	M_HDL_TG	Triglycerides in medium HDL	Lipoprotein particles and their constituents	Nightingale Health	Liver_PSt3	Liver	Transport of Phosphatidylserine	Glycerides and phospholipids metabolism	0.0303906	0.000923569	4.65e-09	3.11e-07	0.0670256	0.00447379	5.99e-115	2.03e-114
LDL_TG_pct ~ Liver_CRMte	LDL_TG_pct	Triglycerides to total lipids ratio in LDL	Lipoprotein particles and their constituents	Nightingale Health	Liver_CRMte	Liver	Ceramide Diffusion	Glycerides and phospholipids metabolism	0.0653333	0.00426956	2.65e-36	1.05e-33	0.0670248	0.00447312	6.97e-114	2.34e-113
L_HDL_CE ~ Liver_LPS3	L_HDL_CE	Cholesterol esters in large HDL	Lipoprotein particles and their constituents	Nightingale Health	Liver_LPS3	Liver	Lipase	Glycerides and phospholipids metabolism	-0.0647955	0.00419772	2.64e-35	9.66e-33	-0.0666952	0.00447211	2.93e-115	9.93e-115
LDL_TG_pct ~ Liver_CEPTE	LDL_TG_pct	Triglycerides to total lipids ratio in LDL	Lipoprotein particles and their constituents	Nightingale Health	Liver_CEPTE	Liver	Ethanolamine Phosphotransferase	Glycerides and phospholipids metabolism	-0.0669007	0.00447483	5.72e-38	2.51e-35	-0.0670175	0.00447174	7.55e-114	2.53e-113
LDL_TG_pct ~ Liver_PETHCT	LDL_TG_pct	Triglycerides to total lipids ratio in LDL	Lipoprotein particles and their constituents	Nightingale Health	Liver_PETHCT	Liver	Phosphoethanolamine Cytidyltransferase	Glycerides and phospholipids metabolism	-0.0669007	0.00447483	5.72e-38	2.51e-35	-0.0670175	0.00447174	7.55e-114	2.53e-113
IDL_PL ~ Liver_EX_pail_hse_bc	IDL_PL	Phospholipids in IDL	Lipoprotein particles and their constituents	Nightingale Health	Liver_EX_pail_hse_bc	Liver	Exchange of 1-Phosphatidyl-1D-Myo-Inositol (from[e] toblood)	Glycerides and phospholipids metabolism	-0.0369552	0.00136593	9.92e-13	8.96e-11	-0.0668686	0.00447151	3.7e-114	1.24e-113
XS_VLDL_C ~ Liver_SPHMYLN_HsATPte	XS_VLDL_C	Total cholesterol in very small VLDL	Lipoprotein particles and their constituents	Nightingale Health	Liver_SPHMYLN_HsATPte	Liver	Extracellular Transport of Sphingomyeline, Active Transport	Glycerides and phospholipids metabolism	0.0297447	0.000884849	9.49e-09	6.18e-07	0.0668979	0.00447137	8.31e-115	2.81e-114
M_VLDL_PL_pct ~ Liver_LPS	M_VLDL_PL_pct	Phospholipids to total lipids ratio in medium VLDL	Lipoprotein particles and their constituents	Nightingale Health	Liver_LPS	Liver	Lipase	Glycerides and phospholipids metabolism	-0.0443467	0.00196689	1.25e-17	1.65e-15	-0.0667973	0.0044708	3.36e-114	1.13e-113
M_VLDL_PL_pct ~ Liver_TAGt	M_VLDL_PL_pct	Phospholipids to total lipids ratio in medium VLDL	Lipoprotein particles and their constituents	Nightingale Health	Liver_TAGt	Liver	Triacylglycerol Transport	Glycerides and phospholipids metabolism	-0.0443466	0.00196688	1.25e-17	1.65e-15	-0.0667973	0.0044708	3.36e-114	1.13e-113
M_VLDL_PL_pct ~ Liver_EX_tag_hse_bc	M_VLDL_PL_pct	Phospholipids to total lipids ratio in medium VLDL	Lipoprotein particles and their constituents	Nightingale Health	Liver_EX_tag_hse_bc	Liver	Exchange of Triacylglycerol (Homo Sapiens) (from[e] toblood)	Glycerides and phospholipids metabolism	-0.0443466	0.00196688	1.25e-17	1.65e-15	-0.0667973	0.0044708	3.36e-114	1.13e-113
M_HDL_FC_pct ~ Liver_SPHMYLNte	M_HDL_FC_pct	Free cholesterol to total lipids ratio in medium HDL	Lipoprotein particles and their constituents	Nightingale Health	Liver_SPHMYLNte	Liver	Vesicle Transport of Sphingomyelin from Golgi to Extracellular	Glycerides and phospholipids metabolism	0.031555	0.000995714	1.18e-09	8.27e-08	0.066797	0.00446893	6.1e-114	2.05e-113
XL_HDL_PL_pct ~ Liver_SPHMYLNte	XL_HDL_PL_pct	Phospholipids to total lipids ratio in very large HDL	Lipoprotein particles and their constituents	Nightingale Health	Liver_SPHMYLNte	Liver	Vesicle Transport of Sphingomyelin from Golgi to Extracellular	Glycerides and phospholipids metabolism	0.0327017	0.00106855	3.19e-10	2.35e-08	0.0668995	0.0044648	1.27e-114	4.3e-114
L_HDL_FC_pct ~ Liver_EX_lpchol_hse_bc	L_HDL_FC_pct	Free cholesterol to total lipids ratio in large HDL	Lipoprotein particles and their constituents	Nightingale Health	Liver_EX_lpchol_hse_bc	Liver	Exchange of Lysophosphatidylcholine (from[e] toblood)	Glycerides and phospholipids metabolism	0.0483718	0.00234093	2.14e-20	3.45e-18	0.0669648	0.00446443	2.12e-114	7.17e-114
LDL_TG_pct ~ Liver_DESAT18_6	LDL_TG_pct	Triglycerides to total lipids ratio in LDL	Lipoprotein particles and their constituents	Nightingale Health	Liver_DESAT18_6	Liver	Fatty Acyl Coenzyme A Desaturase (N-C18:1CoA -> N-C18:2CoA)	Fatty acid metabolism	-0.0671094	0.00450256	3.41e-38	1.51e-35	-0.0669603	0.00446328	1.23e-113	4.11e-113
M_LDL_TG_pct ~ Liver_PSt3	M_LDL_TG_pct	Triglycerides to total lipids ratio in medium LDL	Lipoprotein particles and their constituents	Nightingale Health	Liver_PSt3	Liver	Transport of Phosphatidylserine	Glycerides and phospholipids metabolism	0.0597051	0.0035666	1.3e-30	3.85e-28	0.0669647	0.00446193	6.18e-114	2.07e-113
L_HDL_FC_pct ~ Liver_OCDCEAtr	L_HDL_FC_pct	Free cholesterol to total lipids ratio in large HDL	Lipoprotein particles and their constituents	Nightingale Health	Liver_OCDCEAtr	Liver	Fatty Acid Transport via Diffusion	Fatty acid metabolism	0.041169	0.00169491	3.44e-15	3.76e-13	0.0669203	0.00445897	2.92e-114	9.82e-114
VLDL_PL_pct ~ Liver_EX_gluside_hse_bc	VLDL_PL_pct	Phospholipids to total lipids ratio in VLDL	Lipoprotein particles and their constituents	Nightingale Health	Liver_EX_gluside_hse_bc	Liver	Exchange/Demand Reaction (from[e] toblood)	Glycerides and phospholipids metabolism	0.036411	0.00134075	1.25e-10	9.54e-09	0.0667486	0.00445739	5.8e-113	1.92e-112
L_HDL_PL ~ Liver_FACOAL1822	L_HDL_PL	Phospholipids in large HDL	Lipoprotein particles and their constituents	Nightingale Health	Liver_FACOAL1822	Liver	Fatty-Acid- Coenzyme A Ligase	Fatty acid metabolism	0.0500369	0.00250511	1.03e-21	1.78e-19	0.0666419	0.00445619	7.5e-115	2.54e-114
L_HDL_PL ~ Liver_LNELDCt	L_HDL_PL	Phospholipids in large HDL	Lipoprotein particles and their constituents	Nightingale Health	Liver_LNELDCt	Liver	Fatty Acid Transport via Diffusion	Fatty acid metabolism	0.0500369	0.00250511	1.03e-21	1.78e-19	0.0666419	0.00445619	7.5e-115	2.54e-114
L_HDL_PL ~ Liver_EX_lneldce_bc	L_HDL_PL	Phospholipids in large HDL	Lipoprotein particles and their constituents	Nightingale Health	Liver_EX_lneldce_bc	Liver	Exchange of Linoelaidic Acid (from[e] toblood)	Fatty acid metabolism	0.0500369	0.00250511	1.03e-21	1.78e-19	0.0666419	0.00445619	7.5e-115	2.54e-114
M_HDL_CE_pct_C ~ Liver_LCAT31e	M_HDL_CE_pct_C	Esterified cholesterol to total cholesterol ratio in medium HDL	Lipoprotein particles and their constituents	Nightingale Health	Liver_LCAT31e	Liver	Lecithin-Cholesterol Acyltransferase, Formation of 1-Octadeca-Trienoylglycerophosphocholine (Delta 6, 9, 12)	Steroid metabolism	0.0558435	0.0031188	4.81e-27	1.17e-24	0.0667843	0.00445589	7.96e-114	2.67e-113
M_HDL_CE_pct_C ~ Liver_EX_pcholn1836_hse_bc	M_HDL_CE_pct_C	Esterified cholesterol to total cholesterol ratio in medium HDL	Lipoprotein particles and their constituents	Nightingale Health	Liver_EX_pcholn1836_hse_bc	Liver	Exchange of 1-Octadeca-Trienoylglycerophosphocholine, Sn1-Lpc (18:3, Delta 6, 9, 12) (from[e] toblood)	Steroid metabolism	0.0558435	0.0031188	4.81e-27	1.17e-24	0.0667843	0.00445589	7.96e-114	2.67e-113
M_HDL_FC_pct_C ~ Liver_LCAT31e	M_HDL_FC_pct_C	Free cholesterol to total cholesterol ratio in medium HDL	Lipoprotein particles and their constituents	Nightingale Health	Liver_LCAT31e	Liver	Lecithin-Cholesterol Acyltransferase, Formation of 1-Octadeca-Trienoylglycerophosphocholine (Delta 6, 9, 12)	Steroid metabolism	-0.0558435	0.0031188	4.81e-27	1.17e-24	-0.0667843	0.00445589	7.96e-114	2.67e-113
M_HDL_FC_pct_C ~ Liver_EX_pcholn1836_hse_bc	M_HDL_FC_pct_C	Free cholesterol to total cholesterol ratio in medium HDL	Lipoprotein particles and their constituents	Nightingale Health	Liver_EX_pcholn1836_hse_bc	Liver	Exchange of 1-Octadeca-Trienoylglycerophosphocholine, Sn1-Lpc (18:3, Delta 6, 9, 12) (from[e] toblood)	Steroid metabolism	-0.0558435	0.0031188	4.81e-27	1.17e-24	-0.0667843	0.00445589	7.96e-114	2.67e-113
L_HDL_PL ~ Liver_ALDD2x	L_HDL_PL	Phospholipids in large HDL	Lipoprotein particles and their constituents	Nightingale Health	Liver_ALDD2x	Liver	Aldehyde Dehydrogenase (Acetaldehyde, NAD)	Fatty acid metabolism	0.0472508	0.00223465	1.54e-19	2.33e-17	0.0666047	0.00445387	8.59e-115	2.9e-114
S_HDL_TG_pct ~ Liver_LPS	S_HDL_TG_pct	Triglycerides to total lipids ratio in small HDL	Lipoprotein particles and their constituents	Nightingale Health	Liver_LPS	Liver	Lipase	Glycerides and phospholipids metabolism	-0.0751487	0.00564659	1e-47	6.34e-45	-0.0667721	0.00445375	1.52e-113	5.09e-113
S_HDL_TG_pct ~ Liver_TAGt	S_HDL_TG_pct	Triglycerides to total lipids ratio in small HDL	Lipoprotein particles and their constituents	Nightingale Health	Liver_TAGt	Liver	Triacylglycerol Transport	Glycerides and phospholipids metabolism	-0.0751487	0.00564658	1e-47	6.34e-45	-0.0667721	0.00445375	1.52e-113	5.09e-113
S_HDL_TG_pct ~ Liver_EX_tag_hse_bc	S_HDL_TG_pct	Triglycerides to total lipids ratio in small HDL	Lipoprotein particles and their constituents	Nightingale Health	Liver_EX_tag_hse_bc	Liver	Exchange of Triacylglycerol (Homo Sapiens) (from[e] toblood)	Glycerides and phospholipids metabolism	-0.0751487	0.00564658	1e-47	6.34e-45	-0.0667721	0.00445375	1.52e-113	5.09e-113
L_VLDL_CE_pct ~ Liver_r1516	L_VLDL_CE_pct	Cholesterol esters to total lipids ratio in large VLDL	Lipoprotein particles and their constituents	Nightingale Health	Liver_r1516	Liver	ATP-Binding Cassette (ABC) Tcdb:3.A.1.211.1	Fatty acid metabolism	-0.0316727	0.00100385	8.79e-09	5.73e-07	-0.066645	0.00445309	1.02e-114	3.46e-114
XL_HDL_PL_pct ~ Liver_EX_sphmyln_hse_bc	XL_HDL_PL_pct	Phospholipids to total lipids ratio in very large HDL	Lipoprotein particles and their constituents	Nightingale Health	Liver_EX_sphmyln_hse_bc	Liver	Exchange of Sphingomyelin (from[e] toblood)	Glycerides and phospholipids metabolism	0.0304833	0.000928255	4.58e-09	3.07e-07	0.0667942	0.00445202	2.68e-114	9.02e-114
IDL_TG_pct ~ Liver_OCDCEAtr	IDL_TG_pct	Triglycerides to total lipids ratio in IDL	Lipoprotein particles and their constituents	Nightingale Health	Liver_OCDCEAtr	Liver	Fatty Acid Transport via Diffusion	Fatty acid metabolism	0.0576503	0.0033229	9.37e-29	2.5e-26	0.0668406	0.00445129	2.23e-113	7.43e-113
XL_HDL_C_pct ~ Liver_GLYC2P3Pc	XL_HDL_C_pct	Total cholesterol to total lipids ratio in very large HDL	Lipoprotein particles and their constituents	Nightingale Health	Liver_GLYC2P3Pc	Liver	Formation of Glycerol-3-Phosphate	Glycerides and phospholipids metabolism	-0.0319045	0.00101752	8.4e-10	5.97e-08	-0.0669145	0.00445098	3.3e-114	1.11e-113
XL_HDL_C_pct ~ Liver_GPDDACHOL	XL_HDL_C_pct	Total cholesterol to total lipids ratio in very large HDL	Lipoprotein particles and their constituents	Nightingale Health	Liver_GPDDACHOL	Liver	Glycerophosphocholine Phosphodiesterase	Glycerides and phospholipids metabolism	-0.0319045	0.00101752	8.4e-10	5.97e-08	-0.0669145	0.00445098	3.3e-114	1.11e-113
M_HDL_FC_by_CE ~ Liver_LCAT31e	M_HDL_FC_by_CE	Ratio of free cholesterol to cholesteryl esters in medium HDL	Lipoprotein particles and their constituents	Nightingale Health	Liver_LCAT31e	Liver	Lecithin-Cholesterol Acyltransferase, Formation of 1-Octadeca-Trienoylglycerophosphocholine (Delta 6, 9, 12)	Steroid metabolism	-0.0555825	0.00308935	8.18e-27	1.96e-24	-0.0667359	0.00444863	1.21e-113	4.04e-113
M_HDL_FC_by_CE ~ Liver_EX_pcholn1836_hse_bc	M_HDL_FC_by_CE	Ratio of free cholesterol to cholesteryl esters in medium HDL	Lipoprotein particles and their constituents	Nightingale Health	Liver_EX_pcholn1836_hse_bc	Liver	Exchange of 1-Octadeca-Trienoylglycerophosphocholine, Sn1-Lpc (18:3, Delta 6, 9, 12) (from[e] toblood)	Steroid metabolism	-0.0555825	0.00308935	8.18e-27	1.96e-24	-0.0667359	0.00444863	1.21e-113	4.04e-113
L_HDL_L ~ Liver_PSt3	L_HDL_L	Total lipids in large HDL	Lipoprotein particles and their constituents	Nightingale Health	Liver_PSt3	Liver	Transport of Phosphatidylserine	Glycerides and phospholipids metabolism	0.0546468	0.0029868	1.38e-25	3.11e-23	0.0665394	0.00444809	3.66e-114	1.23e-113
M_LDL_TG_pct ~ Liver_ACALDt	M_LDL_TG_pct	Triglycerides to total lipids ratio in medium LDL	Lipoprotein particles and their constituents	Nightingale Health	Liver_ACALDt	Liver	Acetaldehyde Reversible Transport	Glycolysis/gluconeogenesis	-0.061641	0.00380068	1.63e-32	5.32e-30	-0.0668102	0.0044439	1.76e-113	5.84e-113
M_LDL_TG_pct ~ Liver_EX_acalde_bc	M_LDL_TG_pct	Triglycerides to total lipids ratio in medium LDL	Lipoprotein particles and their constituents	Nightingale Health	Liver_EX_acalde_bc	Liver	Exchange of Acetaldehyde (from[e] toblood)	Fatty acid metabolism	-0.061641	0.00380068	1.63e-32	5.32e-30	-0.0668102	0.0044439	1.76e-113	5.84e-113
IDL_TG ~ Liver_LCAT31e	IDL_TG	Triglycerides in IDL	Lipoprotein particles and their constituents	Nightingale Health	Liver_LCAT31e	Liver	Lecithin-Cholesterol Acyltransferase, Formation of 1-Octadeca-Trienoylglycerophosphocholine (Delta 6, 9, 12)	Steroid metabolism	-0.0549263	0.0030167	2.92e-26	6.83e-24	-0.0667521	0.00444118	1.11e-113	3.69e-113
IDL_TG ~ Liver_EX_pcholn1836_hse_bc	IDL_TG	Triglycerides in IDL	Lipoprotein particles and their constituents	Nightingale Health	Liver_EX_pcholn1836_hse_bc	Liver	Exchange of 1-Octadeca-Trienoylglycerophosphocholine, Sn1-Lpc (18:3, Delta 6, 9, 12) (from[e] toblood)	Steroid metabolism	-0.0549263	0.0030167	2.92e-26	6.83e-24	-0.0667521	0.00444118	1.11e-113	3.69e-113
LDL_TG_pct ~ Liver_SPHMYLNte	LDL_TG_pct	Triglycerides to total lipids ratio in LDL	Lipoprotein particles and their constituents	Nightingale Health	Liver_SPHMYLNte	Liver	Vesicle Transport of Sphingomyelin from Golgi to Extracellular	Glycerides and phospholipids metabolism	0.0680453	0.00463056	3.11e-39	1.44e-36	0.0667866	0.00444064	4.54e-113	1.51e-112
HDL_size ~ Liver_PSHSABCtc	HDL_size	Mean diameter for HDL particles	Lipoprotein particles and their constituents	Nightingale Health	Liver_PSHSABCtc	Liver	Phosphatidylserine Transport by ABCa1	Glycerides and phospholipids metabolism	-0.0530029	0.0028093	1.42e-24	3.02e-22	-0.0665046	0.00444048	7.67e-115	2.59e-114
HDL_L ~ Liver_CHOLESTle	HDL_L	Total lipids in HDL	Lipoprotein particles and their constituents	Nightingale Health	Liver_CHOLESTle	Liver	Hydrolysis of Cholesterol Ester by Cholesterol Esterase	Steroid metabolism	0.0502921	0.00252838	8.45e-22	1.48e-19	0.0665908	0.00443924	1.61e-112	5.33e-112
XL_HDL_C_pct ~ Liver_GPDDA1	XL_HDL_C_pct	Total cholesterol to total lipids ratio in very large HDL	Lipoprotein particles and their constituents	Nightingale Health	Liver_GPDDA1	Liver	Glycerophosphodiester Phosphodiesterase (Glycerophosphocholine)	Glycerides and phospholipids metabolism	-0.03186	0.00101458	8.89e-10	6.3e-08	-0.0668251	0.00443884	6.7e-114	2.25e-113
L_LDL_TG_pct ~ Liver_CEPTE	L_LDL_TG_pct	Triglycerides to total lipids ratio in large LDL	Lipoprotein particles and their constituents	Nightingale Health	Liver_CEPTE	Liver	Ethanolamine Phosphotransferase	Glycerides and phospholipids metabolism	-0.0674274	0.00454536	1.01e-38	4.53e-36	-0.0667587	0.00443869	5.1e-113	1.69e-112
L_LDL_TG_pct ~ Liver_PETHCT	L_LDL_TG_pct	Triglycerides to total lipids ratio in large LDL	Lipoprotein particles and their constituents	Nightingale Health	Liver_PETHCT	Liver	Phosphoethanolamine Cytidyltransferase	Glycerides and phospholipids metabolism	-0.0674274	0.00454536	1.01e-38	4.53e-36	-0.0667587	0.00443869	5.1e-113	1.69e-112
VLDL_size ~ Liver_PCt	VLDL_size	Mean diameter for VLDL particles	Lipoprotein particles and their constituents	Nightingale Health	Liver_PCt	Liver	Phosphatidylcholine Transporter	Glycerides and phospholipids metabolism	0.0436408	0.00190452	3.67e-17	4.67e-15	0.0664932	0.0044366	1.45e-114	4.89e-114
[truncated: 5,387,320 more chars]
